# The impact of early life experiences and gut microbiota on neurobehavioral development among preterm infants: A longitudinal cohort study

**DOI:** 10.1101/2023.01.04.23284200

**Authors:** Jie Chen, Hongfei Li, Tingting Zhao, Kun Chen, Ming-Hui Chen, Zhe Sun, Wanli Xu, Kendra Maas, Barry Lester, Xiaomei Cong

## Abstract

**Objectives:** To investigate the impact of early life experiences and gut microbiota on neurobehavioral development among preterm infants during neonatal intensive care unit (NICU) hospitalization.

**Methods:** Preterm infants were followed from the NICU admission until their 28^th^ postnatal day or until discharge. Daily stool samples, painful/stressful experiences, feeding patterns, and other clinical and demographic data were collected. Gut microbiota was profiled using 16S rRNA sequencing, and operational taxonomic units (OTUs) were selected to predict the neurobehaviors. The neurobehavioral development was assessed by the Neonatal Neurobehavioral Scale (NNNS) at 36 to 38 weeks of post-menstrual age (PMA). Fifty-five infants who had NNNS measurements were included in the sparse log-contrast regression analysis.

**Results:** Preterm infants who experienced high level of pain/stress during the NICU hospitalization that were associated with higher NNNS stress/abstinence scores. Eight operational taxonomic units (OTUs) were identified to be associated with of NNNS subscales after controlling demographic and clinical features, feeding patterns, and painful/stressful experiences. These OTUs, taxa belong to seven genera including *Enterobacteriaceae_unclassified, Escherichia-Shigella, Incertae_Sedis, Veillonella, Enterococcus, Clostridium_sensu_stricto_1*, and *Streptococcus* with five belonging to *Firmicutes* and two belonging to *Proteobacteria* phylum. The enriched abundance of *Enterobacteriaceae_unclassified* (OTU17) and *Streptococcus* (OTU28) were consistently associated with less optimal neurobehavioral outcomes. The other six OTUs were also associated with infant neurobehavioral responses depending on days at NICU stay.

**Conclusions:** This study explored the dynamic impact of specific OTUs on neurobehavioral development among preterm infants after controlling for early life experiences, i.e., acute and chronic pain/stress, and feeding in the NICU.

## Supplementary material for "The impact of early life experiences and gut microbiota on neurobehavioral development among preterm infants: A longitudinal cohort study": S Table 2.xlsx (part 1 of 3)

### Sheet: S Table 2 Taxonamy
S Table 2 Taxonomy of each OUT
OTU	Size	Taxonomy
Otu00001	13859029	Bacteria(100);Proteobacteria(100);Gammaproteobacteria(100);Enterobacteriales(100);Enterobacteriaceae(100);Enterobacteriaceae_unclassified(95);
Otu00002	9732098	Bacteria(100);Proteobacteria(100);Gammaproteobacteria(100);Enterobacteriales(100);Enterobacteriaceae(100);Escherichia-Shigella(55);
Otu00003	3184115	Bacteria(100);Firmicutes(100);Bacilli(100);Bacillales(100);Staphylococcaceae(100);Staphylococcus(100);
Otu00004	2880234	Bacteria(100);Firmicutes(100);Clostridia(100);Clostridiales(100);Peptostreptococcaceae(100);Incertae_Sedis(100);
Otu00005	2667454	Bacteria(100);Firmicutes(100);Negativicutes(100);Selenomonadales(100);Veillonellaceae(100);Veillonella(100);
Otu00006	2390001	Bacteria(100);Firmicutes(100);Bacilli(100);Lactobacillales(100);Enterococcaceae(99);Enterococcus(99);
Otu00007	2010836	Bacteria(100);Firmicutes(100);Clostridia(100);Clostridiales(100);Clostridiaceae_1(100);Clostridium_sensu_stricto_1(100);
Otu00008	1576632	Bacteria(100);Firmicutes(100);Clostridia(100);Clostridiales(100);Clostridiaceae_1(100);Clostridium_sensu_stricto_1(100);
Otu00009	1079301	Bacteria(100);Proteobacteria(100);Gammaproteobacteria(100);Pasteurellales(100);Pasteurellaceae(100);Haemophilus(99);
Otu00010	716034	Bacteria(100);Bacteroidetes(100);Bacteroidia(100);Bacteroidales(100);Porphyromonadaceae(100);Parabacteroides(100);
Otu00011	462646	Bacteria(100);Bacteroidetes(100);Bacteroidia(100);Bacteroidales(100);Bacteroidaceae(100);Bacteroides(100);
Otu00012	462266	Bacteria(100);Bacteroidetes(100);Bacteroidia(100);Bacteroidales(100);Bacteroidaceae(100);Bacteroides(100);
Otu00013	386600	Bacteria(100);Actinobacteria(100);Actinobacteria(100);Bifidobacteriales(100);Bifidobacteriaceae(100);Bifidobacterium(100);
Otu00014	357686	Bacteria(100);Firmicutes(100);Clostridia(100);Clostridiales(100);Clostridiaceae_1(100);Clostridium_sensu_stricto_1(100);
Otu00015	288441	Bacteria(100);Firmicutes(100);Negativicutes(100);Selenomonadales(100);Veillonellaceae(100);Veillonella(99);
Otu00016	205268	Bacteria(100);Bacteroidetes(100);Bacteroidia(100);Bacteroidales(100);Porphyromonadaceae(100);Parabacteroides(100);
Otu00017	168136	Bacteria(100);Proteobacteria(100);Gammaproteobacteria(100);Enterobacteriales(100);Enterobacteriaceae(100);Enterobacteriaceae_unclassified(100);
Otu00018	164919	Bacteria(100);Firmicutes(100);Clostridia(100);Clostridiales(100);Clostridiaceae_1(100);Clostridium_sensu_stricto_1(100);
Otu00019	153984	Bacteria(100);Firmicutes(100);Bacilli(100);Lactobacillales(100);Streptococcaceae(100);Streptococcus(100);
Otu00020	153967	Bacteria(100);Bacteroidetes(100);Bacteroidia(100);Bacteroidales(100);Bacteroidaceae(100);Bacteroides(100);
Otu00021	149779	Bacteria(100);Firmicutes(100);Bacilli(100);Bacillales(98);Bacillales_unclassified(97);Bacillales_unclassified(97);
Otu00022	138225	Bacteria(100);Proteobacteria(100);Gammaproteobacteria(100);Pseudomonadales(100);Moraxellaceae(100);Acinetobacter(100);
Otu00023	117832	Bacteria(100);Firmicutes(100);Negativicutes(100);Selenomonadales(100);Veillonellaceae(100);Veillonella(100);
Otu00024	112218	Bacteria(100);Firmicutes(100);Bacilli(100);Lactobacillales(100);Lactobacillaceae(100);Lactobacillus(100);
Otu00025	105504	Bacteria(100);Firmicutes(100);Bacilli(100);Lactobacillales(100);Lactobacillaceae(100);Lactobacillus(100);
Otu00026	102589	Bacteria(100);Firmicutes(100);Bacilli(100);Lactobacillales(100);Streptococcaceae(100);Streptococcus(100);
Otu00027	97225	Bacteria(100);Bacteroidetes(100);Bacteroidia(100);Bacteroidales(100);Bacteroidaceae(100);Bacteroides(100);
Otu00028	92536	Bacteria(100);Firmicutes(100);Bacilli(100);Lactobacillales(100);Streptococcaceae(100);Streptococcus(100);
Otu00029	87219	Bacteria(100);Proteobacteria(100);Gammaproteobacteria(100);Xanthomonadales(100);Xanthomonadaceae(100);Stenotrophomonas(100);
Otu00030	84875	Bacteria(100);Bacteroidetes(100);Bacteroidia(100);Bacteroidales(100);Bacteroidaceae(100);Bacteroides(100);
Otu00031	75915	Bacteria(100);Firmicutes(100);Erysipelotrichia(100);Erysipelotrichales(100);Erysipelotrichaceae(100);Incertae_Sedis(100);
Otu00032	70840	Bacteria(100);Proteobacteria(100);Gammaproteobacteria(100);Enterobacteriales(100);Enterobacteriaceae(100);Pantoea(95);
Otu00033	63228	Bacteria(100);Firmicutes(100);Bacilli(100);Bacillales(100);Bacillaceae(100);Bacillus(98);
Otu00034	62970	Bacteria(100);Bacteroidetes(100);Bacteroidia(100);Bacteroidales(100);S24-7(100);S24-7_unclassified(100);
Otu00035	62745	Bacteria(100);Firmicutes(100);Bacilli(100);Lactobacillales(100);Lactobacillaceae(100);Lactobacillus(100);
Otu00036	61331	Bacteria(100);Firmicutes(100);Clostridia(100);Clostridiales(100);Family_XI(100);Finegoldia(100);
Otu00037	56825	Bacteria(100);Proteobacteria(100);Gammaproteobacteria(100);Oceanospirillales(100);Halomonadaceae(100);Halomonas(100);
Otu00038	54725	Bacteria(100);Proteobacteria(100);Gammaproteobacteria(100);Pseudomonadales(100);Pseudomonadaceae(100);Pseudomonadaceae_unclassified(100);
Otu00039	50360	Bacteria(100);Bacteroidetes(100);Bacteroidia(100);Bacteroidales(100);S24-7(100);S24-7_unclassified(100);
Otu00040	50089	Bacteria(100);Bacteroidetes(100);Bacteroidia(100);Bacteroidales(100);S24-7(100);S24-7_unclassified(100);
Otu00041	44964	Bacteria(100);Firmicutes(100);Clostridia(100);Clostridiales(100);Lachnospiraceae(100);Lachnospiraceae_unclassified(100);
Otu00042	43618	Bacteria(100);Bacteroidetes(100);Bacteroidia(100);Bacteroidales(100);Bacteroidaceae(100);Bacteroides(100);
Otu00043	40609	Bacteria(100);Bacteroidetes(100);Bacteroidia(100);Bacteroidales(100);Rikenellaceae(100);Alistipes(100);
Otu00044	40214	Bacteria(100);Firmicutes(100);Erysipelotrichia(100);Erysipelotrichales(100);Erysipelotrichaceae(100);Allobaculum(100);
Otu00045	39184	Bacteria(100);Bacteroidetes(100);Bacteroidia(100);Bacteroidales(100);Bacteroidaceae(100);Bacteroides(100);
Otu00046	34761	Bacteria(100);Bacteroidetes(100);Bacteroidia(100);Bacteroidales(100);S24-7(100);S24-7_unclassified(100);
Otu00047	32762	Bacteria(100);Bacteroidetes(100);Bacteroidia(100);Bacteroidales(100);S24-7(100);S24-7_unclassified(100);
Otu00048	32506	Bacteria(100);Firmicutes(100);Bacilli(100);Lactobacillales(100);Streptococcaceae(100);Streptococcus(100);
Otu00049	32027	Bacteria(100);Proteobacteria(100);Alphaproteobacteria(100);Rhodobacterales(100);Rhodobacteraceae(100);Rhodobacteraceae_unclassified(100);
Otu00050	31719	Bacteria(100);Elusimicrobia(100);Elusimicrobia(100);Lineage_I_(Endomicrobia)(100);Lineage_I_(Endomicrobia)_unclassified(100);Lineage_I_(Endomicrobia)_unclassified(100);
Otu00051	31454	Bacteria(100);Actinobacteria(100);Actinobacteria(100);Bifidobacteriales(100);Bifidobacteriaceae(100);Bifidobacterium(100);
Otu00052	29871	Bacteria(100);Firmicutes(100);Clostridia(100);Clostridiales(100);Peptostreptococcaceae(100);Peptostreptococcus(100);
Otu00053	29813	Bacteria(100);Fusobacteria(100);Fusobacteriia(100);Fusobacteriales(100);Fusobacteriaceae(100);Fusobacterium(100);
Otu00054	28457	Bacteria(100);Proteobacteria(100);Gammaproteobacteria(100);Alteromonadales(100);Shewanellaceae(100);Shewanella(100);
Otu00055	27424	Bacteria(100);Firmicutes(100);Clostridia(100);Clostridiales(100);Lachnospiraceae(100);Lachnospiraceae_unclassified(100);
Otu00056	26431	Bacteria(100);Bacteroidetes(100);Bacteroidia(100);Bacteroidales(100);Prevotellaceae(100);Prevotella(100);
Otu00057	26278	Bacteria(100);Bacteroidetes(100);Bacteroidia(100);Bacteroidales(100);Bacteroidaceae(100);Bacteroides(100);
Otu00058	26221	Bacteria(100);Proteobacteria(100);Gammaproteobacteria(100);Pseudomonadales(100);Moraxellaceae(100);Acinetobacter(100);
Otu00059	26061	Bacteria(100);Bacteroidetes(100);Bacteroidia(100);Bacteroidales(100);S24-7(100);S24-7_unclassified(100);
Otu00060	25819	Bacteria(100);Bacteroidetes(100);Bacteroidia(100);Bacteroidales(100);Bacteroidaceae(100);Bacteroides(100);
Otu00061	24071	Bacteria(100);Bacteroidetes(100);Bacteroidia(100);Bacteroidales(100);S24-7(100);S24-7_unclassified(100);
Otu00062	23985	Bacteria(100);Firmicutes(100);Negativicutes(100);Selenomonadales(100);Veillonellaceae(100);Megasphaera(95);
Otu00063	22441	Bacteria(100);Proteobacteria(100);Alphaproteobacteria(100);Rhodobacterales(100);Rhodobacteraceae(100);Rhodobacteraceae_unclassified(100);
Otu00064	21683	Bacteria(100);Proteobacteria(100);Gammaproteobacteria(100);Enterobacteriales(100);Enterobacteriaceae(100);Proteus(98);
Otu00065	21050	Bacteria(100);Actinobacteria(100);Actinobacteria(100);Corynebacteriales(100);Corynebacteriaceae(100);Corynebacterium(100);
Otu00066	21027	Bacteria(100);Bacteroidetes(100);Bacteroidia(100);Bacteroidales(100);S24-7(100);S24-7_unclassified(100);
Otu00067	20502	Bacteria(100);Proteobacteria(100);Gammaproteobacteria(100);Aeromonadales(100);Aeromonadaceae(100);Aeromonas(100);
Otu00068	20451	Bacteria(100);Proteobacteria(100);Gammaproteobacteria(100);Pasteurellales(100);Pasteurellaceae(100);Pasteurellaceae_unclassified(100);
Otu00069	20342	Bacteria(100);Tenericutes(100);Mollicutes(100);Mycoplasmatales(100);Mycoplasmataceae(100);Ureaplasma(100);
Otu00070	19904	Bacteria(100);Bacteroidetes(100);Bacteroidia(100);Bacteroidales(100);Prevotellaceae(100);Prevotella(100);
Otu00071	18577	Bacteria(100);Deferribacteres(100);Deferribacteres(100);Deferribacterales(100);Deferribacteraceae(100);Mucispirillum(100);
Otu00072	18004	Bacteria(100);Firmicutes(100);Bacilli(100);Bacillales(100);Listeriaceae(95);Listeria(95);
Otu00073	17538	Bacteria(100);Verrucomicrobia(100);Verrucomicrobiae(100);Verrucomicrobiales(100);Verrucomicrobiaceae(100);Akkermansia(100);
Otu00074	17267	Bacteria(100);Firmicutes(100);Clostridia(100);Clostridiales(100);Peptostreptococcaceae(100);Incertae_Sedis(100);
Otu00075	14978	Bacteria(100);Spirochaetae(100);Spirochaetes(100);Spirochaetales(100);Spirochaetaceae(100);Treponema(100);
Otu00076	14864	Bacteria(100);Bacteroidetes(100);Bacteroidia(100);Bacteroidales(100);S24-7(100);S24-7_unclassified(100);
Otu00077	14665	Bacteria(100);Elusimicrobia(100);Elusimicrobia(100);Lineage_I_(Endomicrobia)(100);Lineage_I_(Endomicrobia)_unclassified(100);Lineage_I_(Endomicrobia)_unclassified(100);
Otu00078	14475	Bacteria(100);Proteobacteria(100);Gammaproteobacteria(100);Enterobacteriales(100);Enterobacteriaceae(100);Yersinia(97);
Otu00079	13030	Bacteria(100);Spirochaetae(100);Spirochaetes(100);Spirochaetales(100);Spirochaetaceae(100);Treponema(100);
Otu00080	12735	Bacteria(100);Firmicutes(100);Clostridia(100);Clostridiales(100);Ruminococcaceae(100);Flavonifractor(100);
Otu00081	12692	Bacteria(100);Spirochaetae(100);Spirochaetes(100);Spirochaetales(100);Spirochaetaceae(100);Treponema(100);
Otu00082	12532	Bacteria(100);Firmicutes(100);Bacilli(100);Lactobacillales(100);Streptococcaceae(100);Streptococcus(100);
Otu00083	12350	Bacteria(100);Bacteroidetes(100);Sphingobacteriia(100);Sphingobacteriales(100);Sphingobacteriaceae(100);Sphingobacteriaceae_unclassified(100);
Otu00084	12104	Bacteria(100);Bacteroidetes(100);Sphingobacteriia(100);Sphingobacteriales(100);Chitinophagaceae(100);Chitinophagaceae_unclassified(100);
Otu00085	12048	Bacteria(100);Bacteroidetes(100);Bacteroidia(100);Bacteroidales(100);S24-7(100);S24-7_unclassified(100);
Otu00086	11785	Bacteria(100);Firmicutes(100);Clostridia(100);Clostridiales(100);Clostridiaceae_1(100);Clostridium_sensu_stricto_1(100);
Otu00087	11762	Bacteria(100);Bacteroidetes(100);Bacteroidia(100);Bacteroidales(100);S24-7(100);S24-7_unclassified(100);
Otu00088	11434	Bacteria(100);Verrucomicrobia(100);Opitutae(100);Puniceicoccales(100);Puniceicoccaceae(100);Puniceicoccaceae_unclassified(100);
Otu00089	11298	Bacteria(100);Actinobacteria(100);Actinobacteria(100);Actinomycetales(100);Actinomycetaceae(100);Actinomyces(100);
Otu00090	11201	Bacteria(100);Actinobacteria(100);Actinobacteria(100);Actinomycetales(100);Actinomycetaceae(100);Actinomyces(100);
Otu00091	10986	Bacteria(100);Proteobacteria(100);Alphaproteobacteria(100);Rhodobacterales(100);Rhodobacteraceae(100);Ruegeria(98);
Otu00092	10618	Bacteria(100);Bacteroidetes(100);Bacteroidia(100);Bacteroidales(100);S24-7(100);S24-7_unclassified(100);
Otu00093	10502	Bacteria(100);Firmicutes(100);Bacilli(100);Lactobacillales(100);Streptococcaceae(100);Streptococcus(100);
Otu00094	10395	Bacteria(100);Firmicutes(100);Bacilli(100);Lactobacillales(100);Lactobacillaceae(100);Lactobacillus(100);
Otu00095	10125	Bacteria(100);Firmicutes(100);Bacilli(100);Bacilli_unclassified(55);Bacilli_unclassified(55);Bacilli_unclassified(55);
Otu00096	9979	Bacteria(100);Firmicutes(100);Bacilli(100);Bacillales(98);Staphylococcaceae(95);Staphylococcaceae_unclassified(93);
Otu00097	9835	Bacteria(100);Verrucomicrobia(100);Opitutae(100);Puniceicoccales(100);Puniceicoccaceae(100);Puniceicoccaceae_unclassified(100);
Otu00098	9673	Bacteria(100);Bacteroidetes(100);Bacteroidia(100);Bacteroidales(100);Porphyromonadaceae(100);Candidatus_Armantifilum(100);
Otu00099	9399	Bacteria(100);Verrucomicrobia(100);Opitutae(100);Puniceicoccales(100);Puniceicoccaceae(100);Puniceicoccaceae_unclassified(100);
Otu00100	9216	Bacteria(100);Firmicutes(100);Clostridia(100);Clostridiales(100);Family_XI(100);Peptoniphilus(100);
Otu00101	8879	Bacteria(100);Actinobacteria(100);Coriobacteriia(100);Coriobacteriales(100);Coriobacteriaceae(100);Eggerthella(100);
Otu00102	8799	Bacteria(100);Firmicutes(100);Clostridia(100);Clostridiales(100);Ruminococcaceae(100);Ruminococcaceae_unclassified(99);
Otu00103	8594	Bacteria(100);Proteobacteria(100);Alphaproteobacteria(100);Rhizobiales(100);Bradyrhizobiaceae(100);Bradyrhizobium(97);
Otu00104	8574	Bacteria(100);Firmicutes(100);Bacilli(100);Bacilli_unclassified(100);Bacilli_unclassified(100);Bacilli_unclassified(100);
Otu00105	8433	Bacteria(100);Bacteroidetes(100);Bacteroidia(100);Bacteroidales(100);Rikenellaceae(100);Alistipes(100);
Otu00106	8299	Bacteria(100);Bacteroidetes(100);Bacteroidia(100);Bacteroidales(100);Rikenellaceae(100);Alistipes(100);
Otu00107	8067	Bacteria(100);Firmicutes(100);Clostridia(100);Clostridiales(100);Lachnospiraceae(100);Blautia(97);
Otu00108	7998	Bacteria(100);Bacteroidetes(100);Bacteroidia(100);Bacteroidales(100);S24-7(100);S24-7_unclassified(100);
Otu00109	7751	Bacteria(100);Bacteroidetes(100);Bacteroidia(100);Bacteroidales(100);Prevotellaceae(100);Prevotella(100);
Otu00110	7734	Bacteria(100);Bacteroidetes(100);Bacteroidia(100);Bacteroidales(100);S24-7(100);S24-7_unclassified(100);
Otu00111	7682	Bacteria(100);Proteobacteria(100);Betaproteobacteria(100);Burkholderiales(100);Burkholderiaceae(100);Ralstonia(100);
Otu00112	7576	Bacteria(100);Firmicutes(100);Bacilli(100);Lactobacillales(100);Carnobacteriaceae(100);Granulicatella(100);
Otu00113	7467	Bacteria(100);Bacteroidetes(100);Bacteroidia(100);Bacteroidales(100);S24-7(100);S24-7_unclassified(100);
Otu00114	7360	Bacteria(100);Firmicutes(100);Negativicutes(100);Selenomonadales(100);Veillonellaceae(100);Veillonella(100);
Otu00115	7344	Bacteria(100);Actinobacteria(100);Actinobacteria(100);Actinobacteria_unclassified(100);Actinobacteria_unclassified(100);Actinobacteria_unclassified(100);
Otu00116	7315	Bacteria(100);Bacteroidetes(100);Bacteroidia(100);Bacteroidales(100);S24-7(100);S24-7_unclassified(100);
Otu00117	7152	Bacteria(100);Spirochaetae(100);Spirochaetes(100);Spirochaetales(100);Spirochaetaceae(100);Treponema(100);
Otu00118	7006	Bacteria(100);Proteobacteria(100);Gammaproteobacteria(100);Pasteurellales(100);Pasteurellaceae(100);Haemophilus(98);
Otu00119	6963	Bacteria(100);Bacteroidetes(100);Bacteroidia(100);Bacteroidales(100);S24-7(100);S24-7_unclassified(100);
Otu00120	6893	Bacteria(100);Bacteroidetes(100);Bacteroidia(100);Bacteroidales(100);Bacteroidales_unclassified(100);Bacteroidales_unclassified(100);
Otu00121	6683	Bacteria(100);Firmicutes(100);Bacilli(100);Bacilli_unclassified(54);Bacilli_unclassified(54);Bacilli_unclassified(54);
Otu00122	6473	Bacteria(100);Firmicutes(100);Clostridia(100);Clostridiales(100);Ruminococcaceae(100);Faecalibacterium(100);
Otu00123	6265	Bacteria(100);Bacteroidetes(100);Bacteroidia(100);Bacteroidales(100);Prevotellaceae(100);Prevotella(100);
Otu00124	6251	Bacteria(100);Actinobacteria(100);Actinobacteria(100);Corynebacteriales(100);Corynebacteriaceae(100);Corynebacterium(100);
Otu00125	6215	Bacteria(100);Firmicutes(100);Negativicutes(100);Selenomonadales(100);Veillonellaceae(100);Dialister(100);
Otu00126	6116	Bacteria(100);Bacteroidetes(100);Bacteroidia(100);Bacteroidales(100);Porphyromonadaceae(100);Candidatus_Symbiothrix(100);
Otu00127	6094	Bacteria(100);Bacteroidetes(100);Bacteroidia(100);Bacteroidales(100);S24-7(100);S24-7_unclassified(100);
Otu00128	6004	Bacteria(100);Bacteroidetes(100);Bacteroidia(100);Bacteroidales(100);Rikenellaceae(100);Alistipes(100);
Otu00129	5981	Bacteria(100);Proteobacteria(100);Gammaproteobacteria(100);Gammaproteobacteria_unclassified(100);Gammaproteobacteria_unclassified(100);Gammaproteobacteria_unclassified(100);
Otu00130	5981	Bacteria(100);Proteobacteria(100);Betaproteobacteria(100);Burkholderiales(100);Alcaligenaceae(100);Sutterella(100);
Otu00131	5956	Bacteria(100);Bacteroidetes(100);Bacteroidia(100);Bacteroidales(100);S24-7(100);S24-7_unclassified(100);
Otu00132	5719	Bacteria(100);Actinobacteria(100);Actinobacteria(100);Actinomycetales(100);Actinomycetaceae(100);Varibaculum(100);
Otu00133	5683	Bacteria(100);Firmicutes(100);Clostridia(100);Clostridiales(100);Clostridiaceae_1(100);Clostridium_sensu_stricto_1(95);
Otu00134	5518	Bacteria(100);Proteobacteria(100);Gammaproteobacteria(100);Enterobacteriales(100);Enterobacteriaceae(100);Enterobacteriaceae_unclassified(85);
Otu00135	5493	Bacteria(100);Firmicutes(100);Clostridia(100);Clostridiales(100);Eubacteriaceae(100);Eubacterium(100);
Otu00136	5379	Bacteria(100);Proteobacteria(100);Gammaproteobacteria(100);Enterobacteriales(100);Enterobacteriaceae(100);Enterobacteriaceae_unclassified(99);
Otu00137	5322	Bacteria(100);Bacteria_unclassified(98);Bacteria_unclassified(98);Bacteria_unclassified(98);Bacteria_unclassified(98);Bacteria_unclassified(98);
Otu00138	5303	Bacteria(100);Firmicutes(100);Erysipelotrichia(100);Erysipelotrichales(100);Erysipelotrichaceae(100);Turicibacter(100);
Otu00139	5276	Bacteria(100);Bacteroidetes(100);Bacteroidia(100);Bacteroidales(100);Prevotellaceae(100);Prevotellaceae_unclassified(100);
Otu00140	5218	Bacteria(100);Tenericutes(100);Mollicutes(100);Mycoplasmatales(100);Mycoplasmataceae(100);Mycoplasma(100);
Otu00141	4978	Bacteria(100);Proteobacteria(100);Betaproteobacteria(100);Burkholderiales(100);Comamonadaceae(100);Pelomonas(91);
Otu00142	4785	Bacteria(100);Proteobacteria(100);Gammaproteobacteria(100);Enterobacteriales(100);Enterobacteriaceae(100);Enterobacteriaceae_unclassified(100);
Otu00143	4627	Bacteria(100);Bacteroidetes(100);Bacteroidia(100);Bacteroidales(100);Porphyromonadaceae(100);Parabacteroides(100);
Otu00144	4605	Bacteria(100);Bacteroidetes(100);Bacteroidia(100);Bacteroidales(100);S24-7(100);S24-7_unclassified(100);
Otu00145	4596	Bacteria(100);Spirochaetae(100);Spirochaetes(100);Spirochaetales(100);Spirochaetaceae(100);Treponema(100);
Otu00146	4593	Bacteria(100);Firmicutes(100);Clostridia(100);Clostridiales(100);Lachnospiraceae(100);Lachnospiraceae_unclassified(61);
Otu00147	4510	Bacteria(100);Bacteroidetes(100);Bacteroidia(100);Bacteroidales(100);Rikenellaceae(100);Alistipes(100);
Otu00148	4429	Bacteria(100);Proteobacteria(100);Betaproteobacteria(100);Neisseriales(100);Neisseriaceae(100);Eikenella(100);
Otu00149	4293	Bacteria(100);Actinobacteria(100);Actinobacteria(100);Bifidobacteriales(100);Bifidobacteriaceae(100);Gardnerella(100);
Otu00150	4256	Bacteria(100);Proteobacteria(100);Alphaproteobacteria(100);Rickettsiales(100);Rickettsiales_Incertae_Sedis(100);Candidatus_Hepatincola(100);
Otu00151	4219	Bacteria(100);Firmicutes(100);Bacilli(100);Bacilli_unclassified(100);Bacilli_unclassified(100);Bacilli_unclassified(100);
Otu00152	4073	Bacteria(100);Spirochaetae(100);Spirochaetes(100);Spirochaetales(100);Spirochaetaceae(100);Treponema(100);
Otu00153	4070	Bacteria(100);Bacteroidetes(100);Bacteroidia(100);Bacteroidales(100);Rikenellaceae(100);Alistipes(100);
Otu00154	4037	Bacteria(100);Bacteroidetes(100);Bacteroidia(100);Bacteroidales(100);Porphyromonadaceae(100);Dysgonomonas(100);
Otu00155	3920	Bacteria(100);Proteobacteria(100);Gammaproteobacteria(100);Enterobacteriales(100);Enterobacteriaceae(100);Enterobacteriaceae_unclassified(100);
Otu00156	3891	Bacteria(100);Bacteroidetes(100);Bacteroidia(100);Bacteroidales(100);Prevotellaceae(100);Prevotella(100);
Otu00157	3865	Bacteria(100);Proteobacteria(100);Gammaproteobacteria(100);Enterobacteriales(100);Enterobacteriaceae(100);Enterobacteriaceae_unclassified(100);
Otu00158	3809	Bacteria(100);Firmicutes(100);Clostridia(100);Clostridiales(100);Lachnospiraceae(100);Lachnospiraceae_unclassified(100);
Otu00159	3757	Bacteria(100);Firmicutes(100);Clostridia(100);Clostridiales(100);Lachnospiraceae(100);Blautia(99);
Otu00160	3756	Bacteria(100);Firmicutes(100);Clostridia(100);Clostridiales(100);Clostridiaceae_1(100);Clostridium_sensu_stricto_1(82);
Otu00161	3645	Bacteria(100);Spirochaetae(100);Spirochaetes(100);Spirochaetales(100);Spirochaetaceae(100);Treponema(100);
Otu00162	3642	Bacteria(100);Bacteroidetes(100);Bacteroidia(100);Bacteroidales(100);Rikenellaceae(100);Alistipes(100);
Otu00163	3608	Bacteria(100);Bacteroidetes(100);Bacteroidia(100);Bacteroidales(100);S24-7(100);S24-7_unclassified(100);
Otu00164	3519	Bacteria(100);Proteobacteria(100);Alphaproteobacteria(100);Alphaproteobacteria_unclassified(100);Alphaproteobacteria_unclassified(100);Alphaproteobacteria_unclassified(100);
Otu00165	3388	Bacteria(100);Bacteroidetes(100);Bacteroidia(100);Bacteroidales(100);Bacteroidaceae(100);Bacteroides(100);
Otu00166	3381	Bacteria(100);Proteobacteria(100);Gammaproteobacteria(100);Enterobacteriales(100);Enterobacteriaceae(100);Enterobacteriaceae_unclassified(99);
Otu00167	3371	Bacteria(100);Firmicutes(100);Clostridia(100);Clostridiales(100);Clostridiaceae_1(100);Clostridium_sensu_stricto_1(100);
Otu00168	3312	Bacteria(100);Bacteroidetes(100);Bacteroidia(100);Bacteroidales(100);Porphyromonadaceae(100);Parabacteroides(100);
Otu00169	3283	Bacteria(100);Firmicutes(100);Bacilli(100);Bacilli_unclassified(60);Bacilli_unclassified(60);Bacilli_unclassified(60);
Otu00170	3211	Bacteria(100);Spirochaetae(100);Spirochaetes(100);Spirochaetales(100);Spirochaetaceae(100);Treponema(100);
Otu00171	3102	Bacteria(100);Actinobacteria(100);Actinobacteria(100);Actinomycetales(100);Actinomycetaceae(100);Actinomyces(100);
Otu00172	3098	Bacteria(100);Firmicutes(100);Clostridia(100);Clostridiales(100);Lachnospiraceae(100);Blautia(100);
Otu00173	3077	Bacteria(100);Firmicutes(100);Clostridia(100);Clostridiales(100);Peptostreptococcaceae(87);Incertae_Sedis(76);
Otu00174	3065	Bacteria(100);Proteobacteria(100);Alphaproteobacteria(100);Rhizobiales(99);Rhizobiales_unclassified(99);Rhizobiales_unclassified(99);
Otu00175	2885	Bacteria(100);Firmicutes(100);Clostridia(100);Clostridiales(100);Lachnospiraceae(100);Howardella(100);
Otu00176	2879	Bacteria(100);Firmicutes(100);Clostridia(79);Clostridiales(79);Peptostreptococcaceae(73);Incertae_Sedis(66);
Otu00177	2611	Bacteria(100);Bacteroidetes(100);Bacteroidia(100);Bacteroidales(100);S24-7(100);S24-7_unclassified(100);
Otu00178	2518	Bacteria(100);Firmicutes(100);Clostridia(100);Clostridiales(100);Ruminococcaceae(99);Ruminococcaceae_unclassified(99);
Otu00179	2512	Bacteria(100);Elusimicrobia(100);Elusimicrobia(100);Lineage_I_(Endomicrobia)(100);Lineage_I_(Endomicrobia)_unclassified(100);Lineage_I_(Endomicrobia)_unclassified(100);
Otu00180	2504	Bacteria(100);Proteobacteria(100);Gammaproteobacteria(100);Pseudomonadales(100);Pseudomonadaceae(100);Pseudomonas(100);
Otu00181	2467	Bacteria(100);Firmicutes(100);Clostridia(100);Clostridiales(100);Clostridiales_unclassified(100);Clostridiales_unclassified(100);
Otu00182	2433	Bacteria(100);Bacteroidetes(100);Bacteroidia(100);Bacteroidales(100);Bacteroidales_unclassified(100);Bacteroidales_unclassified(100);
Otu00183	2391	Bacteria(100);Cyanobacteria(100);Melainabacteria(100);Gastranaerophilales(100);Gastranaerophilales_unclassified(100);Gastranaerophilales_unclassified(100);
Otu00184	2389	Bacteria(100);Firmicutes(100);Clostridia(100);Clostridiales(100);Lachnospiraceae(100);Blautia(100);
Otu00185	2371	Bacteria(100);Bacteroidetes(100);Bacteroidia(100);Bacteroidales(100);Bacteroidaceae(100);Bacteroides(100);
Otu00186	2343	Bacteria(100);Lentisphaerae(100);RFP12_gut_group(100);RFP12_gut_group_unclassified(100);RFP12_gut_group_unclassified(100);RFP12_gut_group_unclassified(100);
Otu00187	2330	Bacteria(100);Bacteroidetes(100);Bacteroidia(100);Bacteroidales(100);Prevotellaceae(100);Prevotella(100);
Otu00188	2315	Bacteria(100);Bacteroidetes(100);Bacteroidia(100);Bacteroidales(100);S24-7(100);S24-7_unclassified(100);
Otu00189	2311	Bacteria(100);Firmicutes(100);Bacilli(100);Bacilli_unclassified(67);Bacilli_unclassified(67);Bacilli_unclassified(67);
Otu00190	2291	Bacteria(100);Actinobacteria(100);Actinobacteria(100);Actinobacteria_unclassified(100);Actinobacteria_unclassified(100);Actinobacteria_unclassified(100);
Otu00191	2291	Bacteria(100);Bacteroidetes(100);Bacteroidia(100);Bacteroidales(100);Bacteroidaceae(100);Bacteroides(100);
Otu00192	2290	Bacteria(100);Bacteroidetes(100);Cytophagia(100);Order_II(100);Rhodothermaceae(100);Salinibacter(100);
Otu00193	2285	Bacteria(100);Proteobacteria(100);Gammaproteobacteria(100);Enterobacteriales(100);Enterobacteriaceae(100);Enterobacteriaceae_unclassified(100);
Otu00194	2283	Bacteria(100);Proteobacteria(100);Betaproteobacteria(100);Burkholderiales(100);Comamonadaceae(100);Curvibacter(85);
Otu00195	2278	Bacteria(100);Bacteroidetes(100);Bacteroidia(100);Bacteroidales(100);Prevotellaceae(100);Prevotella(100);
Otu00196	2277	Bacteria(100);Proteobacteria(100);Alphaproteobacteria(100);Kordiimonadales(100);Kordiimonadaceae(100);Kordiimonas(100);
Otu00197	2255	Bacteria(100);Firmicutes(100);Clostridia(100);Clostridiales(100);Family_XI(100);Anaerococcus(100);
Otu00198	2235	Bacteria(100);Firmicutes(100);Clostridia(100);Clostridiales(100);Lachnospiraceae(100);Blautia(100);
Otu00199	2166	Bacteria(100);Proteobacteria(100);Gammaproteobacteria(100);Enterobacteriales(100);Enterobacteriaceae(100);Enterobacteriaceae_unclassified(100);
Otu00200	2114	Bacteria(100);Firmicutes(100);Clostridia(100);Clostridiales(100);Lachnospiraceae(100);Lachnospiraceae_unclassified(69);
Otu00201	2114	Bacteria(100);Firmicutes(100);Clostridia(100);Clostridiales(100);Lachnospiraceae(100);Lachnospiraceae_unclassified(100);
Otu00202	2110	Bacteria(100);Actinobacteria(100);Actinobacteria(100);Actinomycetales(100);Actinomycetaceae(100);Actinomyces(100);
Otu00203	2107	Bacteria(100);Lentisphaerae(100);RFP12_gut_group(100);RFP12_gut_group_unclassified(100);RFP12_gut_group_unclassified(100);RFP12_gut_group_unclassified(100);
Otu00204	2071	Bacteria(100);Firmicutes(100);Clostridia(100);Clostridiales(100);Peptostreptococcaceae(98);Incertae_Sedis(98);
Otu00205	2052	Bacteria(100);Candidate_division_OP8(100);Candidate_division_OP8_unclassified(100);Candidate_division_OP8_unclassified(100);Candidate_division_OP8_unclassified(100);Candidate_division_OP8_unclassified(100);
Otu00206	2011	Bacteria(100);Firmicutes(100);Bacilli(100);Lactobacillales(100);Streptococcaceae(100);Lactococcus(100);
Otu00207	2000	Bacteria(100);Spirochaetae(100);Spirochaetes(100);Spirochaetales(100);Spirochaetaceae(100);Treponema(100);
Otu00208	1897	Bacteria(100);Firmicutes(100);Clostridia(100);Clostridiales(100);Ruminococcaceae(100);Oscillibacter(100);
Otu00209	1891	Bacteria(100);Bacteroidetes(100);Bacteroidia(100);Bacteroidales(100);RF16(100);RF16_unclassified(100);
Otu00210	1868	Bacteria(100);Firmicutes(100);Clostridia(100);Clostridiales(100);Peptostreptococcaceae(99);Incertae_Sedis(99);
Otu00211	1863	Bacteria(100);Bacteroidetes(100);Bacteroidia(100);Bacteroidales(100);Rikenellaceae(100);RC9_gut_group(100);
Otu00212	1853	Bacteria(100);Spirochaetae(100);Spirochaetes(100);Spirochaetales(100);Spirochaetaceae(100);Spirochaetaceae_unclassified(100);
Otu00213	1820	Bacteria(100);Proteobacteria(100);Gammaproteobacteria(100);Enterobacteriales(100);Enterobacteriaceae(100);Enterobacteriaceae_unclassified(98);
Otu00214	1818	Bacteria(100);Bacteroidetes(100);Bacteroidia(100);Bacteroidales(100);Bacteroidales_unclassified(100);Bacteroidales_unclassified(100);
Otu00215	1810	Bacteria(100);Firmicutes(100);Clostridia(100);Clostridiales(100);vadinBB60(100);vadinBB60_unclassified(100);
Otu00216	1810	Bacteria(100);Bacteroidetes(100);Bacteroidia(100);Bacteroidales(100);Porphyromonadaceae(100);Paludibacter(100);
Otu00217	1803	Bacteria(100);Firmicutes(100);Negativicutes(100);Selenomonadales(100);Veillonellaceae(100);Veillonella(100);
Otu00218	1795	Bacteria(100);Firmicutes(100);Clostridia(100);Clostridiales(100);Lachnospiraceae(100);Blautia(100);
Otu00219	1788	Bacteria(100);Actinobacteria(100);Actinobacteria(100);Micrococcales(100);Micrococcaceae(100);Rothia(100);
Otu00220	1786	Bacteria(100);Proteobacteria(100);Gammaproteobacteria(100);Enterobacteriales(100);Enterobacteriaceae(100);Escherichia-Shigella(91);
Otu00221	1765	Bacteria(100);Verrucomicrobia(100);Opitutae(100);Puniceicoccales(100);Puniceicoccaceae(100);Puniceicoccaceae_unclassified(100);
Otu00222	1762	Bacteria(100);Spirochaetae(100);Spirochaetes(100);Spirochaetales(100);Spirochaetaceae(100);Treponema(100);
Otu00223	1759	Bacteria(100);Firmicutes(100);Clostridia(100);Clostridiales(100);Clostridiaceae_1(100);Clostridium_sensu_stricto_18(98);
Otu00224	1721	Bacteria(100);Firmicutes(100);Erysipelotrichia(100);Erysipelotrichales(100);Erysipelotrichaceae(100);Incertae_Sedis(100);
Otu00225	1716	Bacteria(100);Proteobacteria(100);Alphaproteobacteria(100);Rhizobiales(100);Bradyrhizobiaceae(100);Bradyrhizobium(99);
Otu00226	1706	Bacteria(100);Bacteroidetes(100);Bacteroidia(99);Bacteroidales(99);Bacteroidales_unclassified(99);Bacteroidales_unclassified(99);
Otu00227	1704	Bacteria(100);Firmicutes(100);Clostridia(100);Clostridiales(100);Lachnospiraceae(100);Roseburia(100);
Otu00228	1701	Bacteria(100);Firmicutes(100);Clostridia(100);Clostridiales(100);Lachnospiraceae(100);Incertae_Sedis(99);
Otu00229	1693	Bacteria(100);Bacteroidetes(100);Bacteroidia(100);Bacteroidales(100);S24-7(100);S24-7_unclassified(100);
Otu00230	1659	Bacteria(100);Firmicutes(100);Negativicutes(100);Selenomonadales(100);Veillonellaceae(100);Megasphaera(100);
Otu00231	1648	Bacteria(100);Spirochaetae(100);Spirochaetes(100);Spirochaetales(100);Spirochaetaceae(100);Treponema(97);
Otu00232	1647	Bacteria(100);Spirochaetae(100);Spirochaetes(100);Spirochaetales(100);Spirochaetaceae(100);Treponema(100);
Otu00233	1639	Bacteria(100);Firmicutes(100);Bacilli(100);Bacillales(100);Family_XI(100);Gemella(100);
Otu00234	1638	Bacteria(100);Bacteroidetes(100);Bacteroidia(100);Bacteroidales(100);Porphyromonadaceae(100);Candidatus_Symbiothrix(100);
Otu00235	1638	Bacteria(100);Firmicutes(100);Clostridia(100);Clostridiales(100);Lachnospiraceae(100);Blautia(99);
Otu00236	1616	Bacteria(100);Firmicutes(100);Clostridia(100);Clostridiales(100);Lachnospiraceae(100);Blautia(99);
Otu00237	1579	Bacteria(100);Proteobacteria(100);Gammaproteobacteria(100);Gammaproteobacteria_unclassified(100);Gammaproteobacteria_unclassified(100);Gammaproteobacteria_unclassified(100);
Otu00238	1561	Bacteria(100);Actinobacteria(100);Coriobacteriia(100);Coriobacteriales(100);Coriobacteriaceae(100);Olsenella(100);
Otu00239	1559	Bacteria(100);Firmicutes(100);Bacilli(100);Bacilli_unclassified(95);Bacilli_unclassified(95);Bacilli_unclassified(95);
Otu00240	1545	Bacteria(100);Firmicutes(100);Clostridia(100);Clostridiales(100);Clostridiaceae_1(100);Clostridiaceae_1_unclassified(100);
Otu00241	1516	Bacteria(100);Proteobacteria(100);Gammaproteobacteria(100);Pasteurellales(96);Pasteurellaceae(96);Pasteurellaceae_unclassified(96);
Otu00242	1516	Bacteria(100);Firmicutes(100);Clostridia(100);Clostridiales(100);Family_XI(100);Anaerococcus(100);
Otu00243	1501	Bacteria(100);Bacteroidetes(100);Bacteroidia(100);Bacteroidales(100);Bacteroidaceae(100);Bacteroides(100);
Otu00244	1472	Bacteria(100);Firmicutes(100);Clostridia(100);Clostridiales(100);Lachnospiraceae(100);Lachnospiraceae_unclassified(100);
Otu00245	1465	Bacteria(100);Bacteroidetes(100);Bacteroidia(100);Bacteroidales(100);S24-7(100);S24-7_unclassified(100);
Otu00246	1464	Bacteria(100);Firmicutes(100);Clostridia(100);Clostridiales(100);Lachnospiraceae(100);Lachnospiraceae_unclassified(100);
Otu00247	1461	Bacteria(100);Firmicutes(98);Firmicutes_unclassified(98);Firmicutes_unclassified(98);Firmicutes_unclassified(98);Firmicutes_unclassified(98);
Otu00248	1445	Bacteria(100);Firmicutes(100);Clostridia(100);Clostridiales(100);Ruminococcaceae(100);Ruminococcaceae_unclassified(80);
Otu00249	1403	Bacteria(100);Proteobacteria(100);Gammaproteobacteria(100);Enterobacteriales(100);Enterobacteriaceae(100);Buttiauxella(59);
Otu00250	1399	Bacteria(100);Bacteria_unclassified(100);Bacteria_unclassified(100);Bacteria_unclassified(100);Bacteria_unclassified(100);Bacteria_unclassified(100);
Otu00251	1399	Bacteria(100);Bacteroidetes(100);Bacteroidia(100);Bacteroidales(100);Rikenellaceae(100);Alistipes(100);
Otu00252	1393	Bacteria(100);Firmicutes(100);Negativicutes(100);Selenomonadales(100);Veillonellaceae(100);Veillonella(100);
Otu00253	1384	Bacteria(100);Firmicutes(100);Clostridia(100);Clostridiales(100);Lachnospiraceae(100);Pseudobutyrivibrio(86);
Otu00254	1368	Bacteria(100);Bacteroidetes(100);Flavobacteriia(100);Flavobacteriales(100);Flavobacteriaceae(100);Flavobacterium(100);
Otu00255	1356	Bacteria(100);Bacteroidetes(100);Bacteroidia(100);Bacteroidales(100);S24-7(100);S24-7_unclassified(100);
Otu00256	1330	Bacteria(100);Firmicutes(100);Clostridia(95);Clostridiales(95);Peptostreptococcaceae(88);Incertae_Sedis(68);
Otu00257	1321	Bacteria(100);Firmicutes(100);Negativicutes(100);Selenomonadales(100);Veillonellaceae(100);Veillonella(100);
Otu00258	1316	Bacteria(100);Proteobacteria(100);Alphaproteobacteria(100);Rhizobiales(100);Phyllobacteriaceae(100);Aminobacter(100);
Otu00259	1302	Bacteria(100);Firmicutes(100);Clostridia(100);Clostridiales(100);Ruminococcaceae(100);Ruminococcaceae_unclassified(100);
Otu00260	1298	Bacteria(100);Bacteroidetes(100);Bacteroidia(100);Bacteroidales(100);S24-7(100);S24-7_unclassified(100);
Otu00261	1296	Bacteria(100);Firmicutes(100);Clostridia(100);Clostridiales(100);Clostridiaceae_1(100);Clostridiaceae_1_unclassified(95);
Otu00262	1290	Bacteria(100);Verrucomicrobia(100);Opitutae(100);vadinHA64(100);vadinHA64_unclassified(100);vadinHA64_unclassified(100);
Otu00263	1286	Bacteria(100);Actinobacteria(100);Actinobacteria(100);Micrococcales(100);Dermabacteraceae(100);Dermabacter(100);
Otu00264	1284	Bacteria(100);Bacteroidetes(100);Bacteroidia(100);Bacteroidales(100);S24-7(100);S24-7_unclassified(100);
Otu00265	1283	Bacteria(100);Bacteria_unclassified(64);Bacteria_unclassified(64);Bacteria_unclassified(64);Bacteria_unclassified(64);Bacteria_unclassified(64);
Otu00266	1276	Bacteria(100);Bacteroidetes(100);Bacteroidetes_unclassified(100);Bacteroidetes_unclassified(100);Bacteroidetes_unclassified(100);Bacteroidetes_unclassified(100);
Otu00267	1269	Bacteria(100);Bacteroidetes(100);Bacteroidia(100);Bacteroidales(100);Bacteroidaceae(100);Bacteroides(100);
Otu00268	1267	Bacteria(100);Bacteroidetes(100);Bacteroidia(100);Bacteroidales(100);Rikenellaceae(100);Rikenella(100);
Otu00269	1264	Bacteria(100);Bacteria_unclassified(84);Bacteria_unclassified(84);Bacteria_unclassified(84);Bacteria_unclassified(84);Bacteria_unclassified(84);
Otu00270	1257	Bacteria(100);Firmicutes(100);Bacilli(100);Bacilli_unclassified(94);Bacilli_unclassified(94);Bacilli_unclassified(94);
Otu00271	1255	Bacteria(100);Firmicutes(100);Clostridia(100);Clostridiales(100);Lachnospiraceae(100);Blautia(100);
Otu00272	1252	Bacteria(100);Bacteroidetes(100);Bacteroidia(100);Bacteroidales(100);Porphyromonadaceae(100);Odoribacter(100);
Otu00273	1226	Bacteria(100);Proteobacteria(100);Alphaproteobacteria(100);Rhizobiales(100);Hyphomicrobiaceae(100);Maritalea(100);
Otu00274	1226	Bacteria(100);Firmicutes(100);Clostridia(100);Clostridiales(100);Ruminococcaceae(100);Oscillibacter(100);
Otu00275	1220	Bacteria(100);Proteobacteria(100);Gammaproteobacteria(100);Pseudomonadales(100);Pseudomonadaceae(100);Pseudomonas(100);
Otu00276	1179	Bacteria(100);Firmicutes(100);Bacilli(100);Lactobacillales(100);Streptococcaceae(100);Lactococcus(100);
Otu00277	1174	Bacteria(100);Actinobacteria(100);Actinobacteria(100);Bifidobacteriales(100);Bifidobacteriaceae(100);Bifidobacterium(100);
Otu00278	1172	Bacteria(100);Proteobacteria(100);Alphaproteobacteria(100);Rhizobiales(100);Brucellaceae(100);Brucellaceae_unclassified(100);
Otu00279	1165	Bacteria(100);Firmicutes(100);Clostridia(100);Clostridiales(100);Peptostreptococcaceae(100);Incertae_Sedis(99);
Otu00280	1157	Bacteria(100);Firmicutes(100);Clostridia(100);Clostridiales(100);Peptostreptococcaceae(100);Incertae_Sedis(100);
Otu00281	1142	Bacteria(100);Proteobacteria(100);Alphaproteobacteria(100);Rhodobacterales(100);Rhodobacteraceae(100);Rhodobacteraceae_unclassified(100);
Otu00282	1141	Bacteria(100);Firmicutes(100);Bacilli(100);Bacilli_unclassified(68);Bacilli_unclassified(68);Bacilli_unclassified(68);
Otu00283	1138	Bacteria(100);Firmicutes(100);Clostridia(100);Clostridiales(100);Ruminococcaceae(100);Incertae_Sedis(100);
Otu00284	1128	Bacteria(100);Bacteroidetes(100);Bacteroidia(100);Bacteroidales(100);S24-7(100);S24-7_unclassified(100);
Otu00285	1113	Bacteria(100);Firmicutes(100);Clostridia(100);Clostridiales(100);Ruminococcaceae(100);Incertae_Sedis(54);
Otu00286	1109	Bacteria(100);Bacteroidetes(100);Bacteroidia(100);Bacteroidales(100);Porphyromonadaceae(100);Dysgonomonas(100);
Otu00287	1106	Bacteria(100);Firmicutes(100);Bacilli(100);Bacillales(75);Staphylococcaceae(70);Staphylococcaceae_unclassified(66);
Otu00288	1088	Bacteria(100);Firmicutes(100);Clostridia(94);Clostridiales(94);Peptostreptococcaceae(86);Incertae_Sedis(81);
Otu00289	1085	Bacteria(100);Firmicutes(100);Clostridia(100);Clostridiales(100);Clostridiaceae_1(100);Clostridiaceae_1_unclassified(93);
Otu00290	1081	Bacteria(100);Bacteroidetes(100);Bacteroidia(100);Bacteroidales(100);Rikenellaceae(100);Alistipes(100);
Otu00291	1072	Bacteria(100);Bacteroidetes(100);Bacteroidia(100);Bacteroidales(100);Prevotellaceae(100);Prevotella(100);
Otu00292	1053	Bacteria(100);Firmicutes(100);Bacilli(100);Lactobacillales(100);Lactobacillaceae(100);Lactobacillus(100);
Otu00293	1052	Bacteria(100);Tenericutes(100);Mollicutes(100);Mycoplasmatales(100);Mycoplasmataceae(100);Mycoplasmataceae_unclassified(100);
Otu00294	1051	Bacteria(100);Proteobacteria(100);Gammaproteobacteria(100);Enterobacteriales(100);Enterobacteriaceae(100);Enterobacteriaceae_unclassified(99);
Otu00295	1049	Bacteria(100);Firmicutes(100);Negativicutes(100);Selenomonadales(100);Veillonellaceae(100);Veillonella(100);
Otu00296	1037	Bacteria(100);Proteobacteria(100);Epsilonproteobacteria(100);Campylobacterales(100);Helicobacteraceae(100);Rs-M59_termite_group(100);
Otu00297	1036	Bacteria(100);Firmicutes(100);Clostridia(100);Clostridiales(100);Lachnospiraceae(100);Dorea(100);
Otu00298	1035	Bacteria(100);Bacteroidetes(100);Bacteroidia(100);Bacteroidales(100);Prevotellaceae(100);Prevotella(100);
Otu00299	1035	Bacteria(100);Spirochaetae(100);Spirochaetes(100);Spirochaetales(100);Spirochaetaceae(100);Treponema(100);
Otu00300	1031	Bacteria(100);Firmicutes(100);Clostridia(100);Clostridiales(100);Lachnospiraceae(100);Lachnospiraceae_unclassified(100);
Otu00301	1025	Bacteria(100);Proteobacteria(100);Gammaproteobacteria(100);Enterobacteriales(100);Enterobacteriaceae(100);Enterobacteriaceae_unclassified(99);
Otu00302	1020	Bacteria(100);Proteobacteria(100);Gammaproteobacteria(100);Enterobacteriales(100);Enterobacteriaceae(100);Enterobacteriaceae_unclassified(98);
Otu00303	1017	Bacteria(100);Verrucomicrobia(100);Opitutae(100);Opitutales(100);Opitutaceae(100);Diplosphaera(63);
Otu00304	1012	Bacteria(100);Firmicutes(100);Clostridia(100);Clostridiales(100);Ruminococcaceae(100);Ruminococcaceae_unclassified(100);
Otu00305	1006	Bacteria(100);Tenericutes(100);Mollicutes(100);RF9(100);RF9_unclassified(100);RF9_unclassified(100);
Otu00306	997	Bacteria(100);Spirochaetae(100);Spirochaetes(100);Spirochaetales(100);Spirochaetaceae(100);Treponema(100);
Otu00307	992	Bacteria(100);Proteobacteria(100);Gammaproteobacteria(100);Enterobacteriales(100);Enterobacteriaceae(100);Enterobacteriaceae_unclassified(100);
Otu00308	989	Bacteria(100);Verrucomicrobia(100);Opitutae(100);vadinHA64(100);vadinHA64_unclassified(100);vadinHA64_unclassified(100);
Otu00309	989	Bacteria(100);Firmicutes(100);Clostridia(100);Clostridiales(100);Clostridiaceae_1(100);Clostridiaceae_1_unclassified(98);
Otu00310	981	Bacteria(100);Verrucomicrobia(100);Opitutae(100);Opitutae_unclassified(100);Opitutae_unclassified(100);Opitutae_unclassified(100);
Otu00311	980	Bacteria(100);Bacteroidetes(100);Bacteroidia(100);Bacteroidales(100);S24-7(100);S24-7_unclassified(100);
Otu00312	980	Bacteria(100);Proteobacteria(100);Gammaproteobacteria(100);Vibrionales(100);Vibrionaceae(100);Vibrio(99);
Otu00313	973	Bacteria(100);Actinobacteria(100);Actinobacteria(100);Propionibacteriales(100);Propionibacteriaceae(100);Propionibacterium(100);
Otu00314	972	Bacteria(100);Firmicutes(100);Clostridia(100);Clostridiales(100);Peptostreptococcaceae(82);Incertae_Sedis(80);
Otu00315	970	Bacteria(100);Synergistetes(100);Synergistia(100);Synergistales(100);Synergistaceae(100);Synergistaceae_unclassified(100);
Otu00316	961	Bacteria(100);Firmicutes(100);Clostridia(100);Clostridiales(100);vadinBB60(100);vadinBB60_unclassified(100);
Otu00317	959	Bacteria(100);Firmicutes(100);Clostridia(100);Clostridiales(100);Ruminococcaceae(100);Ruminococcaceae_unclassified(100);
Otu00318	951	Bacteria(100);Bacteroidetes(100);Bacteroidia(100);Bacteroidales(100);Prevotellaceae(100);Prevotella(100);
Otu00319	946	Bacteria(100);Firmicutes(100);Bacilli(100);Bacillales(68);Staphylococcaceae(55);Staphylococcaceae_unclassified(55);
Otu00320	946	Bacteria(100);Firmicutes(100);Clostridia(100);Clostridiales(100);Ruminococcaceae(100);Faecalibacterium(100);
Otu00321	944	Bacteria(100);Firmicutes(100);Clostridia(100);Clostridiales(100);Lachnospiraceae(100);Marvinbryantia(98);
Otu00322	940	Bacteria(100);Firmicutes(100);Clostridia(100);Clostridiales(100);Family_XI(100);Anaerococcus(100);
Otu00323	936	Bacteria(100);Firmicutes(100);Clostridia(100);Clostridiales(100);Clostridiaceae_1(100);Clostridium_sensu_stricto_1(99);
Otu00324	925	Bacteria(100);Firmicutes(100);Clostridia(99);Clostridiales(99);Clostridiales_unclassified(99);Clostridiales_unclassified(99);
Otu00325	917	Bacteria(100);Firmicutes(100);Clostridia(100);Clostridiales(100);Lachnospiraceae(100);Lachnospiraceae_unclassified(100);
Otu00326	915	Bacteria(100);Proteobacteria(100);Deltaproteobacteria(100);Desulfovibrionales(100);Desulfovibrionaceae(100);Desulfovibrio(100);
Otu00327	911	Bacteria(100);Bacteroidetes(100);Bacteroidia(100);Bacteroidales(100);Porphyromonadaceae(100);Odoribacter(100);
Otu00328	903	Bacteria(100);Spirochaetae(100);Spirochaetes(100);Spirochaetales(100);Spirochaetaceae(100);Treponema(100);
Otu00329	903	Bacteria(100);Firmicutes(100);Clostridia(100);Clostridiales(100);Ruminococcaceae(100);Ruminococcaceae_unclassified(100);
Otu00330	897	Bacteria(100);Bacteroidetes(100);Bacteroidia(100);Bacteroidales(100);S24-7(100);S24-7_unclassified(100);
Otu00331	894	Bacteria(100);Bacteroidetes(100);Bacteroidia(100);Bacteroidales(100);S24-7(100);S24-7_unclassified(100);
Otu00332	877	Bacteria(100);Spirochaetae(100);Spirochaetes(100);Spirochaetales(100);Spirochaetaceae(100);Spirochaetaceae_unclassified(100);
Otu00333	873	Bacteria(100);Firmicutes(100);Clostridia(100);Clostridiales(100);Family_XI(100);Anaerococcus(100);
Otu00334	866	Bacteria(100);Firmicutes(100);Clostridia(100);Clostridiales(100);Lachnospiraceae(100);Blautia(99);
Otu00335	865	Bacteria(100);Bacteroidetes(100);Bacteroidia(100);Bacteroidales(100);Rikenellaceae(100);Rikenellaceae_unclassified(100);
Otu00336	856	Bacteria(100);Cyanobacteria(100);Melainabacteria(100);Gastranaerophilales(100);Gastranaerophilales_unclassified(100);Gastranaerophilales_unclassified(100);
Otu00337	854	Bacteria(100);Bacteroidetes(100);Bacteroidia(100);Bacteroidales(100);Bacteroidaceae(100);Bacteroides(100);
Otu00338	845	Bacteria(100);Firmicutes(100);Negativicutes(100);Selenomonadales(100);Veillonellaceae(100);Veillonella(100);
Otu00339	843	Bacteria(100);Verrucomicrobia(100);Opitutae(100);vadinHA64(100);vadinHA64_unclassified(100);vadinHA64_unclassified(100);
Otu00340	841	Bacteria(100);Firmicutes(100);Bacilli(100);Bacilli_unclassified(88);Bacilli_unclassified(88);Bacilli_unclassified(88);
Otu00341	840	Bacteria(100);Bacteroidetes(100);Bacteroidia(100);Bacteroidales(100);Rikenellaceae(100);RC9_gut_group(100);
Otu00342	840	Bacteria(100);Bacteroidetes(100);Bacteroidia(100);Bacteroidales(100);S24-7(100);S24-7_unclassified(100);
Otu00343	839	Bacteria(100);Bacteria_unclassified(100);Bacteria_unclassified(100);Bacteria_unclassified(100);Bacteria_unclassified(100);Bacteria_unclassified(100);
Otu00344	833	Bacteria(100);Firmicutes(100);Clostridia(100);Clostridiales(100);Lachnospiraceae(100);Lachnospiraceae_unclassified(100);
Otu00345	833	Bacteria(100);Spirochaetae(100);Spirochaetes(100);Spirochaetales(100);Spirochaetaceae(100);Treponema(100);
Otu00346	830	Bacteria(100);Proteobacteria(100);Alphaproteobacteria(100);Rhodobacterales(100);Rhodobacteraceae(100);Rhodobacteraceae_unclassified(100);
Otu00347	828	Bacteria(100);Firmicutes(100);Clostridia(100);Clostridiales(100);vadinBB60(100);vadinBB60_unclassified(100);
Otu00348	819	Bacteria(100);Chloroflexi(100);MSB-5B2(100);MSB-5B2_unclassified(100);MSB-5B2_unclassified(100);MSB-5B2_unclassified(100);
Otu00349	809	Bacteria(100);Spirochaetae(100);Spirochaetes(100);Spirochaetales(100);Spirochaetaceae(100);Spirochaetaceae_unclassified(99);
Otu00350	803	Bacteria(100);Bacteroidetes(100);Bacteroidia(100);Bacteroidales(100);S24-7(100);S24-7_unclassified(100);
Otu00351	794	Bacteria(100);Firmicutes(100);Bacilli(100);Lactobacillales(100);Lactobacillales_unclassified(100);Lactobacillales_unclassified(100);
Otu00352	794	Bacteria(100);Actinobacteria(100);Actinobacteria(100);Propionibacteriales(100);Propionibacteriaceae(100);Propionibacterium(100);
Otu00353	792	Bacteria(100);Bacteroidetes(100);Bacteroidia(100);Bacteroidales(100);S24-7(100);S24-7_unclassified(100);
Otu00354	785	Bacteria(100);Firmicutes(100);Bacilli(100);Lactobacillales(81);Lactobacillales_unclassified(81);Lactobacillales_unclassified(81);
Otu00355	783	Bacteria(100);Firmicutes(100);Clostridia(100);Clostridiales(100);Lachnospiraceae(100);Roseburia(89);
Otu00356	783	Bacteria(100);Proteobacteria(100);Betaproteobacteria(100);Burkholderiales(100);Burkholderiaceae(100);Burkholderia(100);
Otu00357	777	Bacteria(100);Tenericutes(100);Mollicutes(100);Anaeroplasmatales(100);Anaeroplasmataceae(100);Anaeroplasma(100);
Otu00358	750	Bacteria(100);Firmicutes(100);Clostridia(100);Clostridiales(100);Lachnospiraceae(100);Incertae_Sedis(98);
Otu00359	744	Bacteria(100);Firmicutes(100);Clostridia(100);Clostridiales(100);Ruminococcaceae(100);Ruminococcaceae_unclassified(100);
Otu00360	738	Bacteria(100);Proteobacteria(100);Gammaproteobacteria(100);Gammaproteobacteria_unclassified(96);Gammaproteobacteria_unclassified(96);Gammaproteobacteria_unclassified(96);
Otu00361	737	Bacteria(100);Spirochaetae(100);Spirochaetes(100);Spirochaetales(100);Spirochaetaceae(100);Treponema(100);
Otu00362	737	Bacteria(100);Bacteroidetes(100);Bacteroidia(100);Bacteroidales(100);Porphyromonadaceae(100);Odoribacter(100);
Otu00363	736	Bacteria(100);Firmicutes(100);Bacilli(100);Bacilli_unclassified(70);Bacilli_unclassified(70);Bacilli_unclassified(70);
Otu00364	734	Bacteria(100);Firmicutes(100);Clostridia(68);Clostridiales(68);Peptostreptococcaceae(67);Peptostreptococcaceae_unclassified(67);
Otu00365	732	Bacteria(100);Chloroflexi(100);Anaerolineae(100);Anaerolineales(100);Anaerolineaceae(100);Anaerolineaceae_unclassified(100);
Otu00366	722	Bacteria(100);Firmicutes(100);Bacilli(100);Bacilli_unclassified(54);Bacilli_unclassified(54);Bacilli_unclassified(54);
Otu00367	718	Bacteria(100);Bacteria_unclassified(100);Bacteria_unclassified(100);Bacteria_unclassified(100);Bacteria_unclassified(100);Bacteria_unclassified(100);
Otu00368	714	Bacteria(100);Proteobacteria(100);Alphaproteobacteria(100);Sphingomonadales(100);Sphingomonadaceae(88);Sphingomonas(88);
Otu00369	701	Bacteria(100);Proteobacteria(100);Gammaproteobacteria(100);Gammaproteobacteria_unclassified(74);Gammaproteobacteria_unclassified(74);Gammaproteobacteria_unclassified(74);
Otu00370	696	Bacteria(100);Bacteroidetes(100);Bacteroidia(100);Bacteroidales(100);Prevotellaceae(100);Prevotella(100);
Otu00371	692	Bacteria(100);Actinobacteria(99);Actinobacteria_unclassified(97);Actinobacteria_unclassified(97);Actinobacteria_unclassified(97);Actinobacteria_unclassified(97);
Otu00372	692	Bacteria(100);Firmicutes(100);Bacilli(100);Bacilli_unclassified(97);Bacilli_unclassified(97);Bacilli_unclassified(97);
Otu00373	689	Bacteria(100);Firmicutes(100);Clostridia(100);Clostridiales(100);vadinBB60(100);vadinBB60_unclassified(100);
Otu00374	681	Bacteria(100);Synergistetes(100);Synergistia(100);Synergistales(100);Synergistaceae(100);Synergistaceae_unclassified(100);
Otu00375	680	Bacteria(100);Proteobacteria(100);Gammaproteobacteria(100);Enterobacteriales(100);Enterobacteriaceae(100);Enterobacteriaceae_unclassified(66);
Otu00376	680	Bacteria(100);Firmicutes(100);Clostridia(100);Clostridiales(100);Ruminococcaceae(100);Ruminococcaceae_unclassified(100);
Otu00377	679	Bacteria(100);Proteobacteria(100);Gammaproteobacteria(100);Enterobacteriales(100);Enterobacteriaceae(100);Enterobacteriaceae_unclassified(90);
Otu00378	675	Bacteria(100);Proteobacteria(100);Gammaproteobacteria(100);Enterobacteriales(100);Enterobacteriaceae(100);Escherichia-Shigella(55);
Otu00379	674	Bacteria(100);Proteobacteria(100);Gammaproteobacteria(100);Enterobacteriales(100);Enterobacteriaceae(100);Trabulsiella(100);
Otu00380	674	Bacteria(100);Firmicutes(100);Clostridia(100);Clostridiales(100);Ruminococcaceae(100);Anaerotruncus(100);
Otu00381	671	Bacteria(100);Firmicutes(100);Bacilli(64);Lactobacillales(60);Lactobacillales_unclassified(60);Lactobacillales_unclassified(60);
Otu00382	669	Bacteria(100);Firmicutes(100);Bacilli(100);Lactobacillales(100);Streptococcaceae(100);Streptococcus(100);
Otu00383	668	Bacteria(100);Spirochaetae(100);Spirochaetes(100);Spirochaetales(100);Spirochaetaceae(100);Treponema(100);
Otu00384	668	Bacteria(100);Firmicutes(100);Clostridia(100);Clostridiales(100);Lachnospiraceae(100);Blautia(99);
Otu00385	667	Bacteria(100);Firmicutes(100);Clostridia(100);Clostridiales(100);Clostridiaceae_1(100);Clostridiaceae_1_unclassified(100);
Otu00386	666	Bacteria(100);Firmicutes(89);Bacilli(89);Lactobacillales(78);Lactobacillales_unclassified(66);Lactobacillales_unclassified(66);
Otu00387	664	Bacteria(100);Bacteroidetes(100);Bacteroidia(100);Bacteroidales(100);S24-7(100);S24-7_unclassified(100);
Otu00388	662	Bacteria(100);Proteobacteria(100);Betaproteobacteria(100);Rhodocyclales(100);Rhodocyclaceae(100);Propionivibrio(100);
Otu00389	657	Bacteria(100);Bacteroidetes(100);Bacteroidia(100);Bacteroidales(100);Rikenellaceae(100);RC9_gut_group(100);
Otu00390	655	Bacteria(100);Firmicutes(100);Clostridia(100);Clostridiales(100);Ruminococcaceae(100);Oscillibacter(100);
Otu00391	654	Bacteria(100);Bacteroidetes(100);Bacteroidia(100);Bacteroidales(100);S24-7(100);S24-7_unclassified(100);
Otu00392	650	Bacteria(100);Firmicutes(100);Clostridia(100);Clostridiales(100);Ruminococcaceae(100);Ruminococcaceae_unclassified(100);
Otu00393	645	Bacteria(100);Spirochaetae(100);Spirochaetes(100);Spirochaetales(100);Spirochaetaceae(100);Treponema(100);
Otu00394	644	Bacteria(100);Firmicutes(98);Clostridia(98);Clostridia_unclassified(89);Clostridia_unclassified(89);Clostridia_unclassified(89);
Otu00395	638	Bacteria(100);Proteobacteria(100);Betaproteobacteria(100);Burkholderiales(100);Comamonadaceae(100);Aquabacterium(98);
Otu00396	637	Bacteria(100);Proteobacteria(100);Deltaproteobacteria(100);Desulfovibrionales(100);Desulfovibrionaceae(100);Bilophila(100);
Otu00397	635	Bacteria(100);Bacteroidetes(100);Bacteroidia(100);Bacteroidales(100);Rikenellaceae(100);BCf9-17_termite_group(100);
Otu00398	632	Bacteria(100);Proteobacteria(100);Alphaproteobacteria(100);Kordiimonadales(100);Kordiimonadaceae(100);Kordiimonas(100);
Otu00399	630	Bacteria(100);Proteobacteria(100);Betaproteobacteria(100);Betaproteobacteria_unclassified(100);Betaproteobacteria_unclassified(100);Betaproteobacteria_unclassified(100);
Otu00400	627	Bacteria(100);Bacteroidetes(100);Cytophagia(100);Cytophagales(100);Cytophagaceae(100);Pseudarcicella(100);
Otu00401	623	Bacteria(100);Firmicutes(100);Bacilli(100);Bacilli_unclassified(96);Bacilli_unclassified(96);Bacilli_unclassified(96);
Otu00402	620	Bacteria(100);Firmicutes(100);Bacilli(100);Lactobacillales(100);Lactobacillaceae(100);Lactobacillus(100);
Otu00403	614	Bacteria(100);Spirochaetae(100);Spirochaetes(100);Spirochaetales(100);Spirochaetaceae(100);Treponema(100);
Otu00404	613	Bacteria(100);Firmicutes(100);Clostridia(100);Clostridiales(100);Clostridiaceae_1(100);Clostridium_sensu_stricto_1(84);
Otu00405	605	Bacteria(100);Firmicutes(100);Clostridia(100);Clostridiales(100);Family_XIII(100);Family_XIII_unclassified(100);
Otu00406	604	Bacteria(100);Firmicutes(100);Clostridia(100);Clostridiales(100);Ruminococcaceae(100);Incertae_Sedis(100);
Otu00407	603	Bacteria(100);Firmicutes(100);Bacilli(100);Bacilli_unclassified(73);Bacilli_unclassified(73);Bacilli_unclassified(73);
Otu00408	602	Bacteria(100);Bacteroidetes(100);Bacteroidia(100);Bacteroidales(100);Porphyromonadaceae(100);Porphyromonadaceae_unclassified(100);
Otu00409	600	Bacteria(100);Planctomycetes(100);Phycisphaerae(100);MSBL9(96);MSBL9_unclassified(96);MSBL9_unclassified(96);
Otu00410	595	Bacteria(100);Proteobacteria(100);Deltaproteobacteria(100);Desulfovibrionales(100);Desulfovibrionaceae(99);Desulfovibrio(99);
Otu00411	595	Bacteria(100);Firmicutes(100);Bacilli(100);Lactobacillales(87);Lactobacillales_unclassified(85);Lactobacillales_unclassified(85);
Otu00412	592	Bacteria(100);Bacteroidetes(100);Bacteroidia(100);Bacteroidales(100);S24-7(100);S24-7_unclassified(100);
Otu00413	592	Bacteria(100);Firmicutes(100);Clostridia(100);Clostridiales(100);Clostridiaceae_1(100);Clostridiaceae_1_unclassified(98);
Otu00414	591	Bacteria(100);Firmicutes(100);Bacilli(100);Lactobacillales(97);Lactobacillales_unclassified(75);Lactobacillales_unclassified(75);
Otu00415	591	Bacteria(100);Firmicutes(100);Clostridia(100);Clostridiales(100);Family_XIII(100);Incertae_Sedis(100);
Otu00416	591	Bacteria(100);Firmicutes(100);Clostridia(100);Clostridiales(100);Ruminococcaceae(100);Ruminococcaceae_unclassified(100);
Otu00417	587	Bacteria(100);Firmicutes(100);Clostridia(100);Clostridiales(100);Lachnospiraceae(100);Lachnospiraceae_unclassified(100);
Otu00418	580	Bacteria(100);Firmicutes(100);Clostridia(100);Clostridiales(100);Lachnospiraceae(100);Lachnospiraceae_unclassified(100);
Otu00419	579	Bacteria(100);Firmicutes(100);Clostridia(100);Clostridiales(100);Lachnospiraceae(100);Lachnospiraceae_unclassified(99);
Otu00420	579	Bacteria(100);Firmicutes(100);Clostridia(100);Clostridiales(100);Ruminococcaceae(100);Ruminococcus(100);
Otu00421	578	Bacteria(100);Firmicutes(100);Clostridia(100);Clostridiales(100);Ruminococcaceae(100);Incertae_Sedis(99);
Otu00422	577	Bacteria(100);Firmicutes(100);Clostridia(100);Clostridiales(100);Ruminococcaceae(100);Ruminococcaceae_unclassified(100);
Otu00423	569	Bacteria(100);Firmicutes(100);Clostridia(100);Clostridiales(100);Peptococcaceae(100);Peptococcus(100);
Otu00424	563	Bacteria(100);Proteobacteria(100);Deltaproteobacteria(100);Desulfovibrionales(100);Desulfovibrionaceae(100);Desulfovibrio(100);
Otu00425	557	Bacteria(100);Firmicutes(100);Clostridia(96);Clostridiales(96);Clostridiales_unclassified(90);Clostridiales_unclassified(90);
Otu00426	556	Bacteria(100);Actinobacteria(100);Actinobacteria(100);Micrococcales(100);Microbacteriaceae(100);Candidatus_Rhodoluna(86);
Otu00427	549	Bacteria(100);Firmicutes(100);Clostridia(100);Clostridiales(100);Lachnospiraceae(100);Roseburia(100);
Otu00428	549	Bacteria(100);Actinobacteria(100);Actinobacteria(100);Micrococcales(100);Micrococcales_unclassified(100);Micrococcales_unclassified(100);
Otu00429	547	Bacteria(100);Bacteroidetes(100);Bacteroidia(100);Bacteroidales(100);S24-7(100);S24-7_unclassified(100);
Otu00430	546	Bacteria(100);Firmicutes(100);Clostridia(100);Clostridiales(100);vadinBB60(100);vadinBB60_unclassified(100);
Otu00431	543	Bacteria(100);Actinobacteria(100);Coriobacteriia(100);Coriobacteriales(100);Coriobacteriaceae(100);Coriobacteriaceae_unclassified(100);
Otu00432	542	Bacteria(100);Proteobacteria(100);Gammaproteobacteria(100);Alteromonadales(100);Alteromonadaceae(100);Pseudoteredinibacter(100);
Otu00433	542	Bacteria(100);Firmicutes(100);Clostridia(100);Clostridiales(100);Lachnospiraceae(100);Lachnospiraceae_unclassified(100);
Otu00434	541	Bacteria(100);Proteobacteria(100);Betaproteobacteria(100);Neisseriales(100);Neisseriaceae(100);Neisseria(100);
Otu00435	540	Bacteria(100);Tenericutes(100);Mollicutes(100);RF9(100);RF9_unclassified(100);RF9_unclassified(100);
Otu00436	536	Bacteria(100);Firmicutes(100);Clostridia(100);Clostridiales(100);Lachnospiraceae(100);Lachnospiraceae_unclassified(100);
Otu00437	536	Bacteria(100);Bacteroidetes(100);Flavobacteriia(100);Flavobacteriales(100);Blattabacteriaceae(100);Candidatus_Sulcia(100);
Otu00438	536	Bacteria(100);Proteobacteria(94);Gammaproteobacteria(94);Gammaproteobacteria_unclassified(73);Gammaproteobacteria_unclassified(73);Gammaproteobacteria_unclassified(73);
Otu00439	536	Bacteria(100);Firmicutes(100);Clostridia(99);Clostridiales(99);Clostridiaceae_1(99);Clostridiaceae_1_unclassified(99);
Otu00440	532	Bacteria(100);Proteobacteria(100);Deltaproteobacteria(100);Desulfuromonadales(100);Desulfuromonadales_unclassified(99);Desulfuromonadales_unclassified(99);
Otu00441	532	Bacteria(100);Firmicutes(100);Clostridia(100);Clostridiales(100);Ruminococcaceae(100);Oscillibacter(62);
Otu00442	529	Bacteria(100);Firmicutes(100);Clostridia(100);Clostridiales(100);Ruminococcaceae(100);Ruminococcaceae_unclassified(100);
Otu00443	527	Bacteria(100);Fibrobacteres(100);Fibrobacteria(100);Fibrobacterales(100);Fibrobacteraceae(100);Fibrobacter(100);
Otu00444	521	Bacteria(100);Bacteroidetes(100);Bacteroidia(100);Bacteroidales(100);Bacteroidaceae(100);Bacteroides(100);
Otu00445	520	Bacteria(100);Firmicutes(100);Bacilli(100);Bacilli_unclassified(80);Bacilli_unclassified(80);Bacilli_unclassified(80);
Otu00446	513	Bacteria(100);Proteobacteria(100);Betaproteobacteria(100);Burkholderiales(100);Alcaligenaceae(100);Sutterella(100);
Otu00447	506	Bacteria(100);Firmicutes(100);Clostridia(100);Clostridiales(100);Lachnospiraceae(100);Lachnospiraceae_unclassified(100);
Otu00448	500	Bacteria(100);Firmicutes(100);Clostridia(100);Clostridiales(100);Ruminococcaceae(100);Ruminococcaceae_unclassified(100);
Otu00449	490	Bacteria(100);Proteobacteria(100);Alphaproteobacteria(100);Rhodobacterales(89);Rhodobacteraceae(89);Rhodobacteraceae_unclassified(89);
Otu00450	490	Bacteria(100);Proteobacteria(100);Alphaproteobacteria(100);Rhizobiales(100);Rhizobiales_unclassified(100);Rhizobiales_unclassified(100);
Otu00451	489	Bacteria(100);Bacteroidetes(100);Bacteroidia(100);Bacteroidales(100);M2PB4-65_termite_group(100);M2PB4-65_termite_group_unclassified(100);
Otu00452	488	Bacteria(100);Firmicutes(100);Clostridia(100);Clostridiales(100);Lachnospiraceae(100);Lachnospiraceae_unclassified(85);
Otu00453	487	Bacteria(100);Spirochaetae(100);Spirochaetes(100);Spirochaetales(100);Spirochaetaceae(100);Treponema(100);
Otu00454	486	Bacteria(100);Firmicutes(100);Negativicutes(100);Selenomonadales(100);Veillonellaceae(100);Anaerovibrio(100);
Otu00455	486	Bacteria(100);Proteobacteria(100);Betaproteobacteria(100);Burkholderiales(100);Comamonadaceae(100);Comamonadaceae_unclassified(100);
Otu00456	484	Bacteria(100);Lentisphaerae(100);Lentisphaeria(100);Victivallales(100);Victivallaceae(100);Victivallis(100);
Otu00457	483	Bacteria(100);Firmicutes(100);Clostridia(100);Clostridiales(100);Lachnospiraceae(100);Lachnospiraceae_unclassified(100);
Otu00458	482	Bacteria(100);Bacteroidetes(100);Bacteroidia(100);Bacteroidales(100);Bacteroidales_unclassified(100);Bacteroidales_unclassified(100);
Otu00459	482	Bacteria(100);Firmicutes(100);Clostridia(100);Clostridiales(100);Ruminococcaceae(100);Ruminococcaceae_unclassified(100);
Otu00460	481	Bacteria(100);Spirochaetae(100);Spirochaetes(100);Spirochaetales(100);Spirochaetaceae(100);Treponema(100);
Otu00461	478	Bacteria(100);Firmicutes(100);Bacilli(100);Bacillales(93);Staphylococcaceae(70);Staphylococcus(61);
Otu00462	474	Bacteria(100);Proteobacteria(100);Alphaproteobacteria(100);Alphaproteobacteria_unclassified(99);Alphaproteobacteria_unclassified(99);Alphaproteobacteria_unclassified(99);
Otu00463	474	Bacteria(100);Bacteria_unclassified(100);Bacteria_unclassified(100);Bacteria_unclassified(100);Bacteria_unclassified(100);Bacteria_unclassified(100);
Otu00464	473	Bacteria(100);Elusimicrobia(100);Elusimicrobia(100);Lineage_I_(Endomicrobia)(100);Lineage_I_(Endomicrobia)_unclassified(100);Lineage_I_(Endomicrobia)_unclassified(100);
Otu00465	472	Bacteria(100);Spirochaetae(100);Spirochaetes(100);Spirochaetales(100);Spirochaetaceae(100);Treponema(100);
Otu00466	472	Bacteria(100);Firmicutes(100);Clostridia(100);Clostridiales(100);Lachnospiraceae(100);Lachnospiraceae_unclassified(100);
Otu00467	471	Bacteria(100);Firmicutes(100);Clostridia(100);Clostridiales(100);Lachnospiraceae(100);Lachnospiraceae_unclassified(100);
Otu00468	467	Bacteria(100);Firmicutes(100);Clostridia(100);Clostridiales(100);Lachnospiraceae(100);Incertae_Sedis(94);
Otu00469	465	Bacteria(100);Firmicutes(100);Clostridia(100);Clostridiales(100);Lachnospiraceae(100);Coprococcus(100);
Otu00470	464	Bacteria(100);Firmicutes(100);Clostridia(100);Clostridiales(100);Clostridiaceae_1(100);Clostridiaceae_1_unclassified(57);
Otu00471	462	Bacteria(100);Proteobacteria(100);Proteobacteria_unclassified(100);Proteobacteria_unclassified(100);Proteobacteria_unclassified(100);Proteobacteria_unclassified(100);
Otu00472	459	Bacteria(100);Firmicutes(100);Clostridia(100);Clostridiales(100);vadinBB60(100);vadinBB60_unclassified(100);
Otu00473	458	Bacteria(100);Firmicutes(100);Clostridia(100);Clostridiales(100);Clostridiales_unclassified(100);Clostridiales_unclassified(100);
Otu00474	457	Bacteria(100);Firmicutes(100);Clostridia(100);Clostridiales(100);Peptostreptococcaceae(83);Incertae_Sedis(69);
Otu00475	453	Bacteria(100);Firmicutes(100);Clostridia(100);Clostridiales(100);Ruminococcaceae(100);Ruminococcaceae_unclassified(100);
Otu00476	451	Bacteria(100);Firmicutes(100);Negativicutes(100);Selenomonadales(100);Veillonellaceae(100);Negativicoccus(100);
Otu00477	450	Bacteria(100);Proteobacteria(100);Betaproteobacteria(100);Burkholderiales(100);Comamonadaceae(100);Comamonadaceae_unclassified(66);
Otu00478	444	Bacteria(100);Proteobacteria(100);Gammaproteobacteria(100);Enterobacteriales(100);Enterobacteriaceae(100);Enterobacteriaceae_unclassified(74);
Otu00479	444	Bacteria(100);Firmicutes(100);Clostridia(100);Clostridiales(100);Lachnospiraceae(100);Cellulosilyticum(99);
Otu00480	444	Bacteria(100);Tenericutes(100);Mollicutes(100);RF9(100);RF9_unclassified(100);RF9_unclassified(100);
Otu00481	443	Bacteria(100);Spirochaetae(100);Spirochaetes(100);Spirochaetales(100);Spirochaetaceae(100);Treponema(100);
Otu00482	442	Bacteria(100);Firmicutes(100);Clostridia(100);Clostridiales(100);Clostridiaceae_1(100);Clostridiaceae_1_unclassified(100);
Otu00483	440	Bacteria(100);Firmicutes(100);Clostridia(100);Clostridiales(100);Peptostreptococcaceae(100);Incertae_Sedis(99);
Otu00484	440	Bacteria(100);Firmicutes(100);Clostridia(100);Clostridiales(100);Clostridiaceae_1(100);Clostridiaceae_1_unclassified(100);
Otu00485	437	Bacteria(100);Firmicutes(100);Clostridia(100);Clostridiales(100);Ruminococcaceae(100);Ruminococcaceae_unclassified(100);
Otu00486	437	Bacteria(100);Firmicutes(100);Clostridia(100);Clostridiales(100);Ruminococcaceae(100);Ruminococcaceae_unclassified(100);
Otu00487	435	Bacteria(100);Tenericutes(100);Mollicutes(100);RF9(100);RF9_unclassified(100);RF9_unclassified(100);
Otu00488	432	Bacteria(100);Firmicutes(100);Firmicutes_unclassified(90);Firmicutes_unclassified(90);Firmicutes_unclassified(90);Firmicutes_unclassified(90);
Otu00489	430	Bacteria(100);Bacteroidetes(100);Sphingobacteriia(100);Sphingobacteriales(100);Chitinophagaceae(100);Hydrotalea(100);
Otu00490	430	Bacteria(100);Firmicutes(100);Bacilli(100);Lactobacillales(100);Enterococcaceae(99);Enterococcaceae_unclassified(99);
Otu00491	429	Bacteria(100);Firmicutes(100);Clostridia(100);Clostridiales(100);Lachnospiraceae(100);Lachnospiraceae_unclassified(99);
Otu00492	429	Bacteria(100);Firmicutes(100);Clostridia(100);Clostridiales(100);Clostridiales_unclassified(100);Clostridiales_unclassified(100);
Otu00493	428	Bacteria(100);Planctomycetes(100);Planctomycetacia(100);Planctomycetales(100);Planctomycetaceae(100);Planctomycetaceae_unclassified(100);
Otu00494	425	Bacteria(100);Firmicutes(98);Clostridia(98);Clostridiales(98);Clostridiales_unclassified(91);Clostridiales_unclassified(91);
Otu00495	423	Bacteria(100);Firmicutes(100);Clostridia(100);Clostridiales(100);Ruminococcaceae(100);Ruminococcaceae_unclassified(100);
Otu00496	422	Bacteria(100);Bacteroidetes(100);Bacteroidia(100);Bacteroidales(100);Bacteroidaceae(100);Bacteroides(100);
Otu00497	422	Bacteria(100);Firmicutes(100);Clostridia(100);Clostridiales(100);Lachnospiraceae(100);Lachnospiraceae_unclassified(100);
Otu00498	421	Bacteria(100);Firmicutes(100);Clostridia(100);Clostridiales(100);Lachnospiraceae(100);Blautia(100);
Otu00499	420	Bacteria(100);Proteobacteria(100);Gammaproteobacteria(100);Enterobacteriales(99);Enterobacteriaceae(99);Enterobacteriaceae_unclassified(89);
Otu00500	419	Bacteria(100);SHA-109(100);SHA-109_unclassified(100);SHA-109_unclassified(100);SHA-109_unclassified(100);SHA-109_unclassified(100);
Otu00501	418	Bacteria(100);Tenericutes(100);Mollicutes(100);RF9(100);RF9_unclassified(100);RF9_unclassified(100);
Otu00502	417	Bacteria(100);Firmicutes(100);Clostridia(100);Clostridiales(100);vadinBB60(100);vadinBB60_unclassified(100);
Otu00503	411	Bacteria(100);Firmicutes(100);Clostridia(100);Clostridiales(100);Lachnospiraceae(100);Lachnospiraceae_unclassified(100);
Otu00504	410	Bacteria(100);Firmicutes(100);Firmicutes_unclassified(95);Firmicutes_unclassified(95);Firmicutes_unclassified(95);Firmicutes_unclassified(95);
Otu00505	406	Bacteria(100);Proteobacteria(100);Gammaproteobacteria(100);Pseudomonadales(100);Moraxellaceae(100);Acinetobacter(100);
Otu00506	404	Bacteria(100);Firmicutes(100);Bacilli(100);Bacilli_unclassified(87);Bacilli_unclassified(87);Bacilli_unclassified(87);
Otu00507	402	Bacteria(100);Proteobacteria(100);Alphaproteobacteria(100);Rhizobiales(97);Phyllobacteriaceae(97);Pseudahrensia(97);
Otu00508	401	Bacteria(100);Firmicutes(100);Clostridia(100);Clostridiales(100);Lachnospiraceae(100);Blautia(100);
Otu00509	399	Bacteria(100);Proteobacteria(100);Alphaproteobacteria(100);Alphaproteobacteria_unclassified(100);Alphaproteobacteria_unclassified(100);Alphaproteobacteria_unclassified(100);
Otu00510	399	Bacteria(100);Proteobacteria(100);Alphaproteobacteria(99);Alphaproteobacteria_unclassified(99);Alphaproteobacteria_unclassified(99);Alphaproteobacteria_unclassified(99);
Otu00511	393	Bacteria(100);Firmicutes(100);Clostridia(75);Clostridiales(75);Peptostreptococcaceae(66);Incertae_Sedis(65);
Otu00512	393	Bacteria(100);Bacteroidetes(100);Bacteroidia(100);Bacteroidales(100);Bacteroidaceae(100);Bacteroides(100);
Otu00513	392	Bacteria(100);Proteobacteria(98);Gammaproteobacteria(97);Enterobacteriales(87);Enterobacteriaceae(87);Enterobacteriaceae_unclassified(87);
Otu00514	391	Bacteria(100);Firmicutes(100);Clostridia(100);Clostridiales(100);Clostridiaceae_1(100);Clostridiaceae_1_unclassified(99);
Otu00515	388	Bacteria(100);Bacteroidetes(100);Sphingobacteriia(100);Sphingobacteriales(100);Chitinophagaceae(100);Sediminibacterium(100);
Otu00516	387	Bacteria(100);Planctomycetes(100);Planctomycetacia(100);Planctomycetales(100);Planctomycetaceae(100);Termite_planctomycete_cluster(100);
Otu00517	387	Bacteria(100);Bacteroidetes(100);Flavobacteriia(100);Flavobacteriales(100);Cryomorphaceae(100);Fluviicola(100);
Otu00518	387	Bacteria(100);Firmicutes(100);Bacilli(100);Bacillales(100);Staphylococcaceae(87);Staphylococcus(83);
Otu00519	386	Bacteria(100);Firmicutes(100);Clostridia(100);Clostridiales(100);Ruminococcaceae(100);Ruminococcaceae_unclassified(100);
Otu00520	385	Bacteria(100);Firmicutes(100);Clostridia(100);Clostridiales(100);Lachnospiraceae(100);Lachnospiraceae_unclassified(100);
Otu00521	384	Bacteria(100);Firmicutes(100);Clostridia(100);Clostridiales(100);Clostridiaceae_1(100);Clostridiaceae_1_unclassified(100);
Otu00522	384	Bacteria(100);Firmicutes(100);Clostridia(100);Clostridiales(100);Ruminococcaceae(95);Ruminococcaceae_unclassified(95);
Otu00523	383	Bacteria(100);Bacteroidetes(100);Bacteroidia(100);Bacteroidales(100);Prevotellaceae(100);Prevotella(100);
Otu00524	380	Bacteria(100);Firmicutes(100);Clostridia(100);Clostridiales(100);Ruminococcaceae(100);Ruminococcaceae_unclassified(100);
Otu00525	379	Bacteria(100);Firmicutes(100);Clostridia(100);Clostridiales(100);Ruminococcaceae(100);Subdoligranulum(100);
Otu00526	379	Bacteria(100);Firmicutes(100);Negativicutes(100);Selenomonadales(100);Veillonellaceae(100);Veillonella(100);
Otu00527	378	Bacteria(100);Firmicutes(100);Bacilli(100);Bacilli_unclassified(99);Bacilli_unclassified(99);Bacilli_unclassified(99);
Otu00528	378	Bacteria(100);Proteobacteria(100);Gammaproteobacteria(100);Enterobacteriales(100);Enterobacteriaceae(100);Enterobacteriaceae_unclassified(98);
Otu00529	374	Bacteria(100);Bacteroidetes(100);Flavobacteriia(100);Flavobacteriales(100);Flavobacteriaceae(100);Flavobacteriaceae_unclassified(100);
Otu00530	370	Bacteria(100);Firmicutes(100);Clostridia(100);Clostridiales(100);Lachnospiraceae(100);Lachnospiraceae_unclassified(100);
Otu00531	369	Bacteria(100);Firmicutes(100);Clostridia(100);Clostridiales(100);Ruminococcaceae(100);Incertae_Sedis(99);
Otu00532	367	Bacteria(100);Spirochaetae(100);Spirochaetes(100);Spirochaetales(100);Spirochaetaceae(100);Treponema(100);
Otu00533	366	Bacteria(100);Firmicutes(100);Clostridia(100);Clostridiales(100);Ruminococcaceae(100);Sporobacter(69);
Otu00534	362	Bacteria(100);Firmicutes(100);Clostridia(100);Clostridiales(100);Lachnospiraceae(100);Lachnospiraceae_unclassified(100);
Otu00535	362	Bacteria(100);Firmicutes(98);Clostridia(98);Clostridiales(98);Clostridiaceae_1(98);Clostridiaceae_1_unclassified(98);
Otu00536	361	Bacteria(100);Bacteroidetes(100);Bacteroidia(100);Bacteroidales(100);S24-7(100);S24-7_unclassified(100);
Otu00537	360	Bacteria(100);Proteobacteria(100);Betaproteobacteria(100);Burkholderiales(100);Alcaligenaceae(100);Parasutterella(100);
Otu00538	359	Bacteria(100);Proteobacteria(100);Gammaproteobacteria(100);Enterobacteriales(100);Enterobacteriaceae(100);Enterobacteriaceae_unclassified(97);
Otu00539	359	Bacteria(100);Tenericutes(100);Mollicutes(100);RF9(100);RF9_unclassified(100);RF9_unclassified(100);
Otu00540	357	Bacteria(100);Firmicutes(100);Clostridia(100);Clostridiales(100);Lachnospiraceae(100);Incertae_Sedis(99);
Otu00541	357	Bacteria(100);Firmicutes(100);Clostridia(100);Clostridiales(100);Lachnospiraceae(100);Lachnospiraceae_unclassified(98);
Otu00542	356	Bacteria(100);Proteobacteria(100);Gammaproteobacteria(100);Enterobacteriales(100);Enterobacteriaceae(100);Enterobacteriaceae_unclassified(99);
Otu00543	355	Bacteria(100);Firmicutes(100);Clostridia(100);Clostridiales(100);Ruminococcaceae(100);Oscillibacter(97);
Otu00544	353	Bacteria(100);Firmicutes(100);Negativicutes(100);Selenomonadales(100);Veillonellaceae(100);Veillonella(100);
Otu00545	351	Bacteria(100);Spirochaetae(100);Spirochaetes(100);Spirochaetales(100);Spirochaetaceae(100);Spirochaetaceae_unclassified(98);
Otu00546	347	Bacteria(100);Firmicutes(100);Clostridia(100);Clostridiales(100);Clostridiaceae_1(100);Candidatus_Arthromitus(100);
Otu00547	346	Bacteria(100);Firmicutes(100);Clostridia(100);Clostridiales(100);Lachnospiraceae(100);Blautia(96);
Otu00548	346	Bacteria(100);Firmicutes(100);Bacilli(100);Lactobacillales(83);Lactobacillales_unclassified(83);Lactobacillales_unclassified(83);
Otu00549	345	Bacteria(100);Proteobacteria(100);Alphaproteobacteria(100);Kordiimonadales(100);Kordiimonadaceae(100);Kordiimonas(100);
Otu00550	344	Bacteria(100);Bacteroidetes(100);Bacteroidia(100);Bacteroidales(100);Porphyromonadaceae(99);Parabacteroides(99);
Otu00551	344	Bacteria(100);Firmicutes(100);Clostridia(100);Clostridiales(100);Clostridiaceae_1(100);Clostridiaceae_1_unclassified(100);
Otu00552	342	Bacteria(100);Spirochaetae(100);Spirochaetes(100);Spirochaetales(100);Spirochaetaceae(100);Treponema(100);
Otu00553	341	Bacteria(100);Bacteroidetes(100);Bacteroidia(100);Bacteroidales(100);Porphyromonadaceae(100);Proteiniphilum(100);
Otu00554	339	Bacteria(100);Proteobacteria(100);Gammaproteobacteria(100);Enterobacteriales(93);Enterobacteriaceae(93);Enterobacteriaceae_unclassified(93);
Otu00555	338	Bacteria(100);Firmicutes(100);Clostridia(100);Clostridiales(100);Ruminococcaceae(100);Incertae_Sedis(100);
Otu00556	338	Bacteria(100);Nitrospirae(100);Nitrospira(100);Nitrospirales(100);MIZ17(100);MIZ17_unclassified(100);
Otu00557	338	Bacteria(100);Proteobacteria(100);Gammaproteobacteria(100);Enterobacteriales(100);Enterobacteriaceae(100);Enterobacteriaceae_unclassified(100);
Otu00558	337	Bacteria(100);Firmicutes(100);Clostridia(100);Clostridiales(100);Clostridiaceae_1(100);Clostridiaceae_1_unclassified(100);
Otu00559	337	Bacteria(100);Firmicutes(100);Clostridia(100);Clostridiales(100);Lachnospiraceae(100);Anaerostipes(100);
Otu00560	337	Bacteria(100);Elusimicrobia(100);Elusimicrobia(100);Lineage_I_(Endomicrobia)(100);Lineage_I_(Endomicrobia)_unclassified(100);Lineage_I_(Endomicrobia)_unclassified(100);
Otu00561	333	Bacteria(100);Proteobacteria(100);Gammaproteobacteria(100);Enterobacteriales(100);Enterobacteriaceae(100);Enterobacteriaceae_unclassified(85);
Otu00562	333	Bacteria(100);Bacteroidetes(100);Sphingobacteriia(100);Sphingobacteriales(100);Sphingobacteriaceae(100);Sphingobacteriaceae_unclassified(66);
Otu00563	331	Bacteria(100);Firmicutes(100);Bacilli(100);Bacilli_unclassified(96);Bacilli_unclassified(96);Bacilli_unclassified(96);
Otu00564	331	Bacteria(100);Cyanobacteria(100);Melainabacteria(100);Gastranaerophilales(100);Gastranaerophilales_unclassified(100);Gastranaerophilales_unclassified(100);
Otu00565	330	Bacteria(100);Firmicutes(100);Bacilli(100);Bacillales(99);Planococcaceae(81);Planococcaceae_unclassified(75);
Otu00566	330	Bacteria(100);Proteobacteria(100);Gammaproteobacteria(100);Gammaproteobacteria_unclassified(87);Gammaproteobacteria_unclassified(87);Gammaproteobacteria_unclassified(87);
Otu00567	327	Bacteria(100);Bacteria_unclassified(100);Bacteria_unclassified(100);Bacteria_unclassified(100);Bacteria_unclassified(100);Bacteria_unclassified(100);
Otu00568	324	Bacteria(100);Proteobacteria(100);Gammaproteobacteria(100);Enterobacteriales(100);Enterobacteriaceae(100);Enterobacteriaceae_unclassified(98);
Otu00569	321	Bacteria(100);Proteobacteria(100);Gammaproteobacteria(100);Enterobacteriales(100);Enterobacteriaceae(100);Enterobacteriaceae_unclassified(95);
Otu00570	321	Bacteria(100);Bacteroidetes(100);Bacteroidia(100);Bacteroidales(100);Prevotellaceae(100);Prevotella(100);
Otu00571	320	Bacteria(100);Firmicutes(100);Clostridia(100);Clostridiales(100);Ruminococcaceae(100);Incertae_Sedis(100);
Otu00572	319	Bacteria(100);Firmicutes(100);Bacilli(100);Lactobacillales(90);Lactobacillales_unclassified(86);Lactobacillales_unclassified(86);
Otu00573	318	Bacteria(100);Firmicutes(100);Clostridia(100);Clostridiales(100);Lachnospiraceae(100);Roseburia(100);
Otu00574	317	Bacteria(100);Bacteroidetes(100);Cytophagia(100);Order_II(100);Rhodothermaceae(100);Salinibacter(100);
Otu00575	316	Bacteria(100);Firmicutes(100);Negativicutes(100);Selenomonadales(100);Veillonellaceae(100);Veillonella(100);
Otu00576	315	Bacteria(100);Planctomycetes(100);Planctomycetacia(100);Planctomycetales(100);Planctomycetaceae(100);Termite_planctomycete_cluster(100);
Otu00577	314	Bacteria(100);Actinobacteria(100);Actinobacteria(100);Propionibacteriales(100);Propionibacteriaceae(100);Propionibacterium(100);
Otu00578	314	Bacteria(100);Firmicutes(100);Bacilli(100);Bacillales(100);Bacillales_unclassified(100);Bacillales_unclassified(100);
Otu00579	312	Bacteria(100);Proteobacteria(100);Gammaproteobacteria(100);Gammaproteobacteria_unclassified(100);Gammaproteobacteria_unclassified(100);Gammaproteobacteria_unclassified(100);
Otu00580	312	Bacteria(100);Candidate_division_TM7(100);Unknown_Class(100);Unknown_Order(100);Unknown_Family(100);Candidatus_Saccharimonas(100);
Otu00581	312	Bacteria(100);Firmicutes(85);Firmicutes_unclassified(78);Firmicutes_unclassified(78);Firmicutes_unclassified(78);Firmicutes_unclassified(78);
Otu00582	311	Bacteria(100);Bacteria_unclassified(100);Bacteria_unclassified(100);Bacteria_unclassified(100);Bacteria_unclassified(100);Bacteria_unclassified(100);
Otu00583	310	Bacteria(100);Lentisphaerae(100);RFP12_gut_group(100);RFP12_gut_group_unclassified(100);RFP12_gut_group_unclassified(100);RFP12_gut_group_unclassified(100);
Otu00584	310	Bacteria(100);Bacteria_unclassified(100);Bacteria_unclassified(100);Bacteria_unclassified(100);Bacteria_unclassified(100);Bacteria_unclassified(100);
Otu00585	310	Bacteria(100);Firmicutes(100);Clostridia(100);Clostridiales(100);Lachnospiraceae(100);Lachnospiraceae_unclassified(100);
Otu00586	310	Bacteria(100);Proteobacteria(100);Gammaproteobacteria(100);Enterobacteriales(100);Enterobacteriaceae(100);Enterobacteriaceae_unclassified(81);
Otu00587	309	Bacteria(100);Bacteroidetes(100);Bacteroidia(100);Bacteroidales(100);Porphyromonadaceae(100);Candidatus_Symbiothrix(100);
Otu00588	306	Bacteria(100);Proteobacteria(100);Gammaproteobacteria(100);Enterobacteriales(80);Enterobacteriaceae(80);Enterobacteriaceae_unclassified(80);
Otu00589	305	Bacteria(100);Firmicutes(100);Clostridia(100);Clostridiales(100);Peptostreptococcaceae(100);Incertae_Sedis(100);
Otu00590	304	Bacteria(100);Proteobacteria(100);Gammaproteobacteria(100);Enterobacteriales(100);Enterobacteriaceae(100);Enterobacteriaceae_unclassified(100);
Otu00591	303	Bacteria(100);Bacteroidetes(100);Bacteroidia(100);Bacteroidales(100);Prevotellaceae(100);Prevotella(100);
Otu00592	303	Bacteria(100);Firmicutes(100);Clostridia(100);Clostridiales(100);Lachnospiraceae(100);Coprococcus(100);
Otu00593	302	Bacteria(100);Bacteroidetes(100);Bacteroidia(100);Bacteroidales(100);Bacteroidales_unclassified(100);Bacteroidales_unclassified(100);
Otu00594	301	Bacteria(100);Proteobacteria(100);Gammaproteobacteria(100);Enterobacteriales(100);Enterobacteriaceae(100);Enterobacteriaceae_unclassified(83);
Otu00595	301	Bacteria(100);Actinobacteria(100);Actinobacteria(100);Frankiales(100);Sporichthyaceae(100);hgcI_clade(66);
Otu00596	300	Bacteria(100);Firmicutes(100);Bacilli(100);Lactobacillales(79);Lactobacillales_unclassified(74);Lactobacillales_unclassified(74);
Otu00597	300	Bacteria(100);Firmicutes(100);Negativicutes(100);Selenomonadales(100);Veillonellaceae(100);Veillonella(100);
Otu00598	299	Bacteria(100);Proteobacteria(100);Gammaproteobacteria(100);Gammaproteobacteria_unclassified(59);Gammaproteobacteria_unclassified(59);Gammaproteobacteria_unclassified(59);
Otu00599	299	Bacteria(100);Firmicutes(100);Clostridia(100);Clostridiales(100);Ruminococcaceae(100);Ruminococcaceae_unclassified(88);
Otu00600	298	Bacteria(100);Firmicutes(100);Clostridia(100);Clostridiales(100);Ruminococcaceae(100);Anaerotruncus(100);
Otu00601	297	Bacteria(100);Proteobacteria(100);Alphaproteobacteria(100);Rickettsiales(100);Rickettsiales_Incertae_Sedis(100);Candidatus_Hepatincola(100);
Otu00602	297	Bacteria(100);Bacteria_unclassified(68);Bacteria_unclassified(68);Bacteria_unclassified(68);Bacteria_unclassified(68);Bacteria_unclassified(68);
Otu00603	296	Bacteria(100);Tenericutes(100);Mollicutes(100);RF9(100);RF9_unclassified(100);RF9_unclassified(100);
Otu00604	295	Bacteria(100);Bacteroidetes(100);Bacteroidia(100);Bacteroidales(100);Rikenellaceae(100);Alistipes(100);
Otu00605	295	Bacteria(100);Firmicutes(100);Clostridia(100);Clostridiales(100);Ruminococcaceae(100);Ruminococcus(100);
Otu00606	294	Bacteria(100);Bacteria_unclassified(98);Bacteria_unclassified(98);Bacteria_unclassified(98);Bacteria_unclassified(98);Bacteria_unclassified(98);
Otu00607	294	Bacteria(100);Bacteroidetes(100);Bacteroidia(100);Bacteroidales(100);Porphyromonadaceae(100);Dysgonomonas(100);
Otu00608	293	Bacteria(100);Firmicutes(100);Clostridia(100);Clostridiales(100);Lachnospiraceae(100);Blautia(100);
Otu00609	291	Bacteria(100);Firmicutes(100);Clostridia(100);Clostridiales(100);Ruminococcaceae(99);Ruminococcaceae_unclassified(99);
Otu00610	288	Bacteria(100);Planctomycetes(100);Phycisphaerae(100);ODP1230B30.09(100);ODP1230B30.09_unclassified(100);ODP1230B30.09_unclassified(100);
Otu00611	288	Bacteria(100);Firmicutes(100);Clostridia(100);Clostridiales(100);Clostridiaceae_1(100);Clostridiaceae_1_unclassified(100);
Otu00612	285	Bacteria(100);Firmicutes(100);Bacilli(100);Lactobacillales(85);Lactobacillales_unclassified(85);Lactobacillales_unclassified(85);
Otu00613	285	Bacteria(100);Proteobacteria(100);Gammaproteobacteria(100);Enterobacteriales(100);Enterobacteriaceae(100);Enterobacteriaceae_unclassified(85);
Otu00614	285	Bacteria(100);Bacteria_unclassified(100);Bacteria_unclassified(100);Bacteria_unclassified(100);Bacteria_unclassified(100);Bacteria_unclassified(100);
Otu00615	283	Bacteria(100);Firmicutes(100);Clostridia(100);Clostridiales(100);Ruminococcaceae(100);Ruminococcus(100);
Otu00616	283	Bacteria(100);Proteobacteria(100);Gammaproteobacteria(100);Gammaproteobacteria_unclassified(53);Gammaproteobacteria_unclassified(53);Gammaproteobacteria_unclassified(53);
Otu00617	282	Bacteria(100);Firmicutes(100);Bacilli(100);Bacilli_unclassified(91);Bacilli_unclassified(91);Bacilli_unclassified(91);
Otu00618	282	Bacteria(100);Proteobacteria(100);Deltaproteobacteria(98);Deltaproteobacteria_unclassified(98);Deltaproteobacteria_unclassified(98);Deltaproteobacteria_unclassified(98);
Otu00619	282	Bacteria(100);Firmicutes(100);Clostridia(100);Clostridiales(100);Family_XIII(100);Incertae_Sedis(100);
Otu00620	282	Bacteria(100);Bacteroidetes(100);Bacteroidia(100);Bacteroidales(100);RF16(100);RF16_unclassified(100);
Otu00621	281	Bacteria(100);Firmicutes(100);Clostridia(100);Clostridiales(100);Clostridiaceae_1(100);Clostridiaceae_1_unclassified(100);
Otu00622	280	Bacteria(100);Bacteria_unclassified(100);Bacteria_unclassified(100);Bacteria_unclassified(100);Bacteria_unclassified(100);Bacteria_unclassified(100);
Otu00623	280	Bacteria(100);Bacteria_unclassified(100);Bacteria_unclassified(100);Bacteria_unclassified(100);Bacteria_unclassified(100);Bacteria_unclassified(100);
Otu00624	280	Bacteria(100);Bacteroidetes(100);Bacteroidia(100);Bacteroidales(100);Porphyromonadaceae(100);Tannerella(100);
Otu00625	280	Bacteria(100);Firmicutes(100);Clostridia(100);Clostridiales(100);Clostridiaceae_1(100);Clostridium_sensu_stricto_1(74);
Otu00626	279	Bacteria(100);Firmicutes(100);Bacilli(100);Bacilli_unclassified(95);Bacilli_unclassified(95);Bacilli_unclassified(95);
Otu00627	279	Bacteria(100);Firmicutes(100);Clostridia(100);Clostridiales(100);Lachnospiraceae(100);Lachnospiraceae_unclassified(52);
Otu00628	278	Bacteria(100);Bacteroidetes(100);Bacteroidia(100);Bacteroidales(100);S24-7(100);S24-7_unclassified(100);
Otu00629	278	Bacteria(100);Proteobacteria(100);Betaproteobacteria(100);Burkholderiales(100);Burkholderiaceae(100);Cupriavidus(100);
Otu00630	277	Bacteria(100);Firmicutes(100);Bacilli(100);Lactobacillales(99);Streptococcaceae(93);Streptococcus(93);
Otu00631	276	Bacteria(100);Bacteria_unclassified(100);Bacteria_unclassified(100);Bacteria_unclassified(100);Bacteria_unclassified(100);Bacteria_unclassified(100);
Otu00632	275	Bacteria(100);Firmicutes(100);Firmicutes_unclassified(90);Firmicutes_unclassified(90);Firmicutes_unclassified(90);Firmicutes_unclassified(90);
Otu00633	275	Bacteria(100);Firmicutes(100);Bacilli(100);Bacilli_unclassified(100);Bacilli_unclassified(100);Bacilli_unclassified(100);
Otu00634	274	Bacteria(100);Synergistetes(100);Synergistia(100);Synergistales(100);Synergistaceae(100);Synergistaceae_unclassified(100);
Otu00635	273	Bacteria(100);Actinobacteria(100);Actinobacteria(100);Frankiales(100);Sporichthyaceae(100);hgcI_clade(51);
Otu00636	273	Bacteria(100);Bacteroidetes(100);Bacteroidia(100);Bacteroidales(100);Porphyromonadaceae(100);Paludibacter(100);
Otu00637	272	Bacteria(100);Bacteroidetes(100);Bacteroidia(100);Bacteroidales(100);Rikenellaceae(100);RC9_gut_group(100);
Otu00638	271	Bacteria(100);Firmicutes(100);Bacilli(100);Lactobacillales(98);Lactobacillales_unclassified(98);Lactobacillales_unclassified(98);
Otu00639	270	Bacteria(100);Bacteria_unclassified(100);Bacteria_unclassified(100);Bacteria_unclassified(100);Bacteria_unclassified(100);Bacteria_unclassified(100);
Otu00640	270	Bacteria(100);Firmicutes(100);Bacilli(100);Bacilli_unclassified(99);Bacilli_unclassified(99);Bacilli_unclassified(99);
Otu00641	270	Bacteria(100);Synergistetes(100);Synergistia(100);Synergistales(100);Synergistaceae(100);Synergistaceae_unclassified(100);
Otu00642	269	Bacteria(100);Bacteroidetes(100);Bacteroidia(100);Bacteroidales(100);Bacteroidales_unclassified(100);Bacteroidales_unclassified(100);
Otu00643	269	Bacteria(100);Proteobacteria(100);Gammaproteobacteria(100);Pseudomonadales(100);Pseudomonadaceae(100);Pseudomonas(100);
Otu00644	267	Bacteria(100);Firmicutes(100);Firmicutes_unclassified(100);Firmicutes_unclassified(100);Firmicutes_unclassified(100);Firmicutes_unclassified(100);
Otu00645	267	Bacteria(100);Bacteroidetes(100);Flavobacteriia(100);Flavobacteriales(100);Flavobacteriaceae(100);Flavobacterium(100);
Otu00646	267	Bacteria(100);Firmicutes(100);Clostridia(100);Clostridiales(100);Ruminococcaceae(100);Ruminococcaceae_unclassified(99);
Otu00647	266	Bacteria(100);Bacteroidetes(100);Bacteroidia(100);Bacteroidales(100);S24-7(100);S24-7_unclassified(100);
Otu00648	265	Bacteria(100);Proteobacteria(100);Gammaproteobacteria(100);Enterobacteriales(94);Enterobacteriaceae(94);Enterobacteriaceae_unclassified(94);
Otu00649	264	Bacteria(100);Firmicutes(100);Clostridia(100);Clostridiales(100);Lachnospiraceae(100);Blautia(100);
Otu00650	263	Bacteria(100);Firmicutes(100);Bacilli(100);Lactobacillales(100);Lactobacillaceae(100);Lactobacillus(100);
Otu00651	263	Bacteria(100);Actinobacteria(100);Actinobacteria(100);Corynebacteriales(100);Corynebacteriaceae(100);Corynebacterium(100);
Otu00652	262	Bacteria(100);Firmicutes(100);Clostridia(100);Clostridiales(100);Family_XIII(100);Family_XIII_unclassified(100);
Otu00653	262	Bacteria(100);Firmicutes(100);Clostridia(100);Clostridiales(100);Ruminococcaceae(100);Ruminococcaceae_unclassified(100);
Otu00654	262	Bacteria(100);Bacteroidetes(100);Bacteroidia(100);Bacteroidales(100);Prevotellaceae(100);Prevotella(100);
Otu00655	260	Bacteria(100);Proteobacteria(100);Betaproteobacteria(100);Burkholderiales(100);Comamonadaceae(100);Comamonadaceae_unclassified(100);
Otu00656	259	Bacteria(100);Tenericutes(100);Mollicutes(100);RF9(100);RF9_unclassified(100);RF9_unclassified(100);
Otu00657	258	Bacteria(100);Proteobacteria(100);Gammaproteobacteria(100);Enterobacteriales(85);Enterobacteriaceae(85);Enterobacteriaceae_unclassified(85);
Otu00658	258	Bacteria(100);Firmicutes(100);Clostridia(100);Clostridiales(100);vadinBB60(100);vadinBB60_unclassified(100);
Otu00659	258	Bacteria(100);Firmicutes(100);Clostridia(100);Clostridiales(100);Clostridiaceae_1(100);Clostridiaceae_1_unclassified(85);
Otu00660	257	Bacteria(100);Firmicutes(100);Clostridia(100);Clostridiales(100);Lachnospiraceae(100);Anaerostipes(100);
Otu00661	257	Bacteria(100);Bacteroidetes(100);Bacteroidia(100);Bacteroidales(100);Prevotellaceae(100);Prevotella(100);
Otu00662	257	Bacteria(100);Firmicutes(100);Clostridia(100);Clostridiales(100);Lachnospiraceae(100);Cellulosilyticum(100);
Otu00663	256	Bacteria(100);Bacteroidetes(100);Bacteroidia(100);Bacteroidales(100);Porphyromonadaceae(100);Candidatus_Armantifilum(100);
Otu00664	256	Bacteria(100);Firmicutes(100);Clostridia(100);Clostridiales(100);Ruminococcaceae(100);Ruminococcaceae_unclassified(100);
Otu00665	255	Bacteria(100);Proteobacteria(100);Gammaproteobacteria(100);Enterobacteriales(100);Enterobacteriaceae(100);Enterobacteriaceae_unclassified(100);
Otu00666	255	Bacteria(100);Firmicutes(100);Clostridia(100);Clostridiales(100);Ruminococcaceae(100);Ruminococcus(100);
Otu00667	255	Bacteria(100);Synergistetes(100);Synergistia(100);Synergistales(100);Synergistaceae(100);Synergistaceae_unclassified(100);
Otu00668	254	Bacteria(100);Firmicutes(100);Clostridia(100);Clostridiales(100);Lachnospiraceae(100);Acetatifactor(100);
Otu00669	254	Bacteria(100);Firmicutes(100);Clostridia(100);Clostridiales(100);Lachnospiraceae(100);Lachnospiraceae_unclassified(100);
Otu00670	254	Bacteria(100);Proteobacteria(100);Gammaproteobacteria(100);Gammaproteobacteria_unclassified(88);Gammaproteobacteria_unclassified(88);Gammaproteobacteria_unclassified(88);
Otu00671	253	Bacteria(100);Bacteroidetes(100);Bacteroidia(100);Bacteroidales(100);S24-7(100);S24-7_unclassified(100);
Otu00672	252	Bacteria(100);Proteobacteria(100);Gammaproteobacteria(100);Enterobacteriales(100);Enterobacteriaceae(100);Enterobacteriaceae_unclassified(98);
Otu00673	251	Bacteria(100);Bacteroidetes(100);Bacteroidia(100);Bacteroidales(100);S24-7(100);S24-7_unclassified(100);
Otu00674	248	Bacteria(100);Firmicutes(100);Clostridia(100);Clostridiales(100);Ruminococcaceae(100);Ruminococcus(100);
Otu00675	247	Bacteria(100);Spirochaetae(100);Spirochaetes(100);Spirochaetales(100);Spirochaetaceae(100);Treponema(100);
Otu00676	246	Bacteria(100);Tenericutes(100);Mollicutes(100);RF9(100);RF9_unclassified(100);RF9_unclassified(100);
Otu00677	246	Bacteria(100);Bacteroidetes(100);Bacteroidia(100);Bacteroidales(100);Rikenellaceae(100);Rikenellaceae_unclassified(100);
Otu00678	245	Bacteria(100);Actinobacteria(100);Actinobacteria(100);Micrococcales(100);Micrococcaceae(100);Arthrobacter(96);
Otu00679	245	Bacteria(100);Bacteroidetes(100);Bacteroidia(100);Bacteroidales(100);Bacteroidaceae(100);Bacteroides(100);
Otu00680	245	Bacteria(100);Firmicutes(100);Clostridia(100);Clostridiales(100);Ruminococcaceae(100);Ruminococcus(100);
Otu00681	244	Bacteria(100);Firmicutes(100);Bacilli(100);Bacilli_unclassified(87);Bacilli_unclassified(87);Bacilli_unclassified(87);
Otu00682	244	Bacteria(100);Firmicutes(100);Bacilli(100);Bacilli_unclassified(80);Bacilli_unclassified(80);Bacilli_unclassified(80);
Otu00683	243	Bacteria(100);Proteobacteria(100);Alphaproteobacteria(100);Rhodobacterales(100);Rhodobacteraceae(100);Nesiotobacter(100);
Otu00684	243	Bacteria(100);Bacteroidetes(100);Bacteroidia(100);Bacteroidales(100);Rikenellaceae(100);Rikenella(100);
Otu00685	243	Bacteria(100);Cyanobacteria(100);Melainabacteria(100);Gastranaerophilales(100);Gastranaerophilales_unclassified(100);Gastranaerophilales_unclassified(100);
Otu00686	240	Bacteria(100);Bacteroidetes(100);Bacteroidia(100);Bacteroidales(100);Prevotellaceae(100);Alloprevotella(100);
Otu00687	240	Bacteria(100);Proteobacteria(100);Gammaproteobacteria(98);Pasteurellales(98);Pasteurellaceae(98);Pasteurellaceae_unclassified(98);
Otu00688	239	Bacteria(100);Firmicutes(100);Clostridia(100);Clostridiales(100);Lachnospiraceae(100);Lachnospiraceae_unclassified(100);
Otu00689	239	Bacteria(100);Firmicutes(100);Clostridia(100);Clostridiales(100);Ruminococcaceae(100);Ruminococcaceae_unclassified(100);
Otu00690	238	Bacteria(100);Bacteroidetes(100);Bacteroidia(100);Bacteroidales(100);Rikenellaceae(100);RC9_gut_group(100);
Otu00691	237	Bacteria(100);Firmicutes(100);Bacilli(100);Bacilli_unclassified(97);Bacilli_unclassified(97);Bacilli_unclassified(97);
Otu00692	237	Bacteria(100);Firmicutes(100);Negativicutes(100);Selenomonadales(100);Veillonellaceae(100);Veillonella(100);
Otu00693	237	Bacteria(100);Firmicutes(100);Bacilli(100);Bacilli_unclassified(88);Bacilli_unclassified(88);Bacilli_unclassified(88);
Otu00694	237	Bacteria(100);Firmicutes(100);Clostridia(100);Clostridiales(100);Lachnospiraceae(100);Acetatifactor(100);
Otu00695	236	Bacteria(100);Proteobacteria(100);Proteobacteria_unclassified(99);Proteobacteria_unclassified(99);Proteobacteria_unclassified(99);Proteobacteria_unclassified(99);
Otu00696	236	Bacteria(100);Firmicutes(100);Clostridia(100);Clostridiales(100);Lachnospiraceae(100);Lachnospiraceae_unclassified(100);
Otu00697	236	Bacteria(100);Firmicutes(100);Clostridia(100);Clostridiales(100);Lachnospiraceae(100);Incertae_Sedis(95);
Otu00698	235	Bacteria(100);Firmicutes(100);Bacilli(100);Lactobacillales(99);Lactobacillales_unclassified(99);Lactobacillales_unclassified(99);
Otu00699	235	Bacteria(100);Firmicutes(95);Clostridia(93);Clostridiales(93);Clostridiales_unclassified(75);Clostridiales_unclassified(75);
Otu00700	235	Bacteria(100);Spirochaetae(100);Spirochaetes(100);Spirochaetales(100);Spirochaetaceae(100);Treponema(100);
Otu00701	234	Bacteria(100);Firmicutes(100);Clostridia(100);Clostridiales(100);Lachnospiraceae(100);Lachnospiraceae_unclassified(100);
Otu00702	233	Bacteria(100);Bacteroidetes(100);Flavobacteriia(100);Flavobacteriales(100);Flavobacteriaceae(100);Flavobacterium(100);
Otu00703	233	Bacteria(100);Firmicutes(100);Bacilli(100);Lactobacillales(100);Lactobacillaceae(95);Lactobacillus(95);
Otu00704	232	Bacteria(100);Firmicutes(100);Clostridia(100);Clostridiales(100);Peptococcaceae(81);Peptococcaceae_unclassified(81);
Otu00705	231	Bacteria(100);Firmicutes(100);Clostridia(100);Clostridiales(100);Lachnospiraceae(100);Incertae_Sedis(100);
Otu00706	231	Bacteria(100);Bacteroidetes(100);Bacteroidia(100);Bacteroidales(100);S24-7(100);S24-7_unclassified(100);
Otu00707	231	Bacteria(100);Spirochaetae(99);Spirochaetes(99);Spirochaetales(99);Spirochaetaceae(99);Spirochaeta(99);
Otu00708	231	Bacteria(100);Proteobacteria(100);Gammaproteobacteria(100);Enterobacteriales(100);Enterobacteriaceae(100);Enterobacteriaceae_unclassified(62);
Otu00709	231	Bacteria(100);Firmicutes(100);Clostridia(100);Clostridiales(100);Lachnospiraceae(100);Anaerostipes(100);
Otu00710	230	Bacteria(100);Firmicutes(100);Clostridia(100);Clostridiales(100);Lachnospiraceae(100);Lachnospiraceae_unclassified(100);
Otu00711	230	Bacteria(100);Bacteroidetes(100);Bacteroidia(100);Bacteroidales(100);S24-7(100);S24-7_unclassified(100);
Otu00712	230	Bacteria(100);Spirochaetae(100);Spirochaetes(100);Spirochaetales(100);Spirochaetaceae(100);Treponema(100);
Otu00713	229	Bacteria(100);Firmicutes(100);Bacilli(100);Lactobacillales(93);Aerococcaceae(61);Abiotrophia(61);
Otu00714	229	Bacteria(100);Proteobacteria(100);Alphaproteobacteria(100);Rickettsiales(100);Rickettsiales_Incertae_Sedis(100);Candidatus_Captivus(100);
Otu00715	229	Bacteria(100);Firmicutes(100);Bacilli(84);Lactobacillales(80);Lactobacillales_unclassified(80);Lactobacillales_unclassified(80);
Otu00716	229	Bacteria(100);Firmicutes(100);Bacilli(100);Bacillales(100);Planococcaceae(96);Planococcaceae_unclassified(93);
Otu00717	228	Bacteria(100);Firmicutes(100);Clostridia(100);Clostridiales(100);Lachnospiraceae(100);Blautia(100);
Otu00718	228	Bacteria(100);Firmicutes(100);Clostridia(100);Clostridiales(100);Ruminococcaceae(100);Incertae_Sedis(100);
Otu00719	227	Bacteria(100);Firmicutes(100);Negativicutes(100);Selenomonadales(100);Veillonellaceae(100);Veillonella(100);
Otu00720	226	Bacteria(100);Tenericutes(100);Mollicutes(100);RF9(99);RF9_unclassified(99);RF9_unclassified(99);
Otu00721	226	Bacteria(100);Bacteria_unclassified(97);Bacteria_unclassified(97);Bacteria_unclassified(97);Bacteria_unclassified(97);Bacteria_unclassified(97);
Otu00722	226	Bacteria(100);Firmicutes(100);Bacilli(100);Bacillales(90);Bacillales_unclassified(83);Bacillales_unclassified(83);
Otu00723	225	Bacteria(100);Planctomycetes(100);Phycisphaerae(100);MSBL9(100);MSBL9_unclassified(100);MSBL9_unclassified(100);
Otu00724	225	Bacteria(100);Bacteria_unclassified(68);Bacteria_unclassified(68);Bacteria_unclassified(68);Bacteria_unclassified(68);Bacteria_unclassified(68);
Otu00725	225	Bacteria(100);Proteobacteria(100);Alphaproteobacteria(100);Rhizobiales(100);Rhizobiales_unclassified(98);Rhizobiales_unclassified(98);
Otu00726	225	Bacteria(100);Proteobacteria(100);Gammaproteobacteria(100);Pasteurellales(100);Pasteurellaceae(100);Pasteurellaceae_unclassified(100);
Otu00727	224	Bacteria(100);Firmicutes(100);Clostridia(100);Clostridiales(100);Lachnospiraceae(100);Lachnospiraceae_unclassified(100);
Otu00728	223	Bacteria(100);Firmicutes(100);Bacilli(100);Lactobacillales(83);Lactobacillales_unclassified(83);Lactobacillales_unclassified(83);
Otu00729	222	Bacteria(100);Firmicutes(100);Clostridia(100);Clostridiales(100);Clostridiales_unclassified(100);Clostridiales_unclassified(100);
Otu00730	222	Bacteria(100);Firmicutes(100);Bacilli(100);Lactobacillales(68);Lactobacillales_unclassified(63);Lactobacillales_unclassified(63);
Otu00731	222	Bacteria(100);Proteobacteria(100);Gammaproteobacteria(100);Enterobacteriales(100);Enterobacteriaceae(100);Enterobacteriaceae_unclassified(100);
Otu00732	222	Bacteria(100);Bacteroidetes(100);Flavobacteriia(100);Flavobacteriales(100);Flavobacteriaceae(100);Capnocytophaga(100);
Otu00733	221	Bacteria(100);Proteobacteria(100);Gammaproteobacteria(100);Gammaproteobacteria_unclassified(88);Gammaproteobacteria_unclassified(88);Gammaproteobacteria_unclassified(88);
Otu00734	220	Bacteria(100);Firmicutes(100);Clostridia(100);Clostridiales(100);Ruminococcaceae(100);Ruminococcaceae_unclassified(100);
Otu00735	220	Bacteria(100);Firmicutes(100);Clostridia(100);Clostridiales(100);Lachnospiraceae(100);Lachnospiraceae_unclassified(100);
Otu00736	220	Bacteria(100);Proteobacteria(100);Gammaproteobacteria(100);Enterobacteriales(100);Enterobacteriaceae(100);Enterobacteriaceae_unclassified(99);
Otu00737	220	Bacteria(100);Planctomycetes(100);Planctomycetacia(100);Planctomycetales(100);Planctomycetaceae(100);Termite_planctomycete_cluster(100);
Otu00738	219	Bacteria(100);Bacteroidetes(100);Bacteroidia(100);Bacteroidales(100);Bacteroidaceae(100);Bacteroides(100);
Otu00739	219	Bacteria(100);Proteobacteria(100);Gammaproteobacteria(100);Enterobacteriales(100);Enterobacteriaceae(100);Enterobacteriaceae_unclassified(100);
Otu00740	219	Bacteria(100);Firmicutes(100);Bacilli(100);Bacilli_unclassified(77);Bacilli_unclassified(77);Bacilli_unclassified(77);
Otu00741	219	Bacteria(100);Firmicutes(100);Bacilli(100);Bacillales(100);Alicyclobacillaceae(100);Tumebacillus(100);
Otu00742	219	Bacteria(100);Firmicutes(100);Clostridia(100);Clostridiales(100);Peptostreptococcaceae(94);Incertae_Sedis(84);
Otu00743	218	Bacteria(100);Firmicutes(100);Clostridia(100);Clostridiales(100);Lachnospiraceae(100);Blautia(94);
Otu00744	218	Bacteria(100);Firmicutes(100);Clostridia(100);Clostridiales(100);Lachnospiraceae(100);Lachnospiraceae_unclassified(99);
Otu00745	218	Bacteria(100);Firmicutes(100);Clostridia(100);Clostridiales(100);Clostridiaceae_1(100);Clostridiaceae_1_unclassified(100);
Otu00746	217	Bacteria(100);Proteobacteria(100);Gammaproteobacteria(100);Pasteurellales(58);Pasteurellaceae(58);Pasteurellaceae_unclassified(58);
Otu00747	216	Bacteria(100);Firmicutes(99);Clostridia(99);Clostridiales(99);Clostridiales_unclassified(99);Clostridiales_unclassified(99);
Otu00748	216	Bacteria(100);Elusimicrobia(100);Elusimicrobia(100);Elusimicrobiales(100);Elusimicrobiaceae(100);Elusimicrobium(100);
Otu00749	214	Bacteria(100);Bacteroidetes(100);Bacteroidia(100);Bacteroidales(100);Prevotellaceae(100);Prevotella(100);
Otu00750	213	Bacteria(100);Bacteroidetes(100);Bacteroidia(100);Bacteroidales(100);S24-7(100);S24-7_unclassified(100);
Otu00751	212	Bacteria(100);Spirochaetae(100);Spirochaetes(100);Spirochaetales(100);Spirochaetaceae(100);Treponema(100);
Otu00752	212	Bacteria(100);Bacteria_unclassified(67);Bacteria_unclassified(67);Bacteria_unclassified(67);Bacteria_unclassified(67);Bacteria_unclassified(67);
Otu00753	211	Bacteria(100);Firmicutes(100);Clostridia(100);Clostridiales(100);Lachnospiraceae(100);Lachnospiraceae_unclassified(100);
Otu00754	211	Bacteria(100);Firmicutes(100);Clostridia(100);Clostridiales(100);Lachnospiraceae(100);Lachnospiraceae_unclassified(100);
Otu00755	210	Bacteria(100);Firmicutes(100);Clostridia(100);Clostridiales(100);Ruminococcaceae(100);Ruminococcus(100);
Otu00756	210	Bacteria(100);Proteobacteria(100);Betaproteobacteria(100);Burkholderiales(100);Alcaligenaceae(100);Sutterella(100);
Otu00757	210	Bacteria(100);Proteobacteria(100);Gammaproteobacteria(100);Gammaproteobacteria_unclassified(77);Gammaproteobacteria_unclassified(77);Gammaproteobacteria_unclassified(77);
Otu00758	209	Bacteria(100);Firmicutes(100);Clostridia(100);Clostridiales(100);Lachnospiraceae(100);Lachnospiraceae_unclassified(100);
Otu00759	208	Bacteria(100);Firmicutes(100);Clostridia(100);Clostridiales(100);Ruminococcaceae(100);Ruminococcaceae_unclassified(100);
Otu00760	208	Bacteria(100);Chloroflexi(100);Anaerolineae(100);Anaerolineales(100);Anaerolineaceae(100);Anaerolineaceae_unclassified(100);
Otu00761	207	Bacteria(100);Firmicutes(100);Clostridia(100);Clostridiales(100);Ruminococcaceae(100);Intestinimonas(100);
Otu00762	204	Bacteria(100);Bacteroidetes(100);Cytophagia(100);Order_II(100);Rhodothermaceae(100);Salinibacter(100);
Otu00763	203	Bacteria(100);Bacteroidetes(100);Sphingobacteriia(100);Sphingobacteriales(100);Chitinophagaceae(100);Sediminibacterium(100);
Otu00764	202	Bacteria(100);Proteobacteria(100);Epsilonproteobacteria(100);Campylobacterales(100);Campylobacteraceae(100);Campylobacter(100);
Otu00765	202	Bacteria(100);Proteobacteria(100);Betaproteobacteria(100);Burkholderiales(100);Burkholderiaceae(100);Polynucleobacter(100);
Otu00766	201	Bacteria(100);Firmicutes(100);Clostridia(100);Clostridiales(100);Ruminococcaceae(100);Ruminococcaceae_unclassified(100);
Otu00767	201	Bacteria(100);Bacteria_unclassified(100);Bacteria_unclassified(100);Bacteria_unclassified(100);Bacteria_unclassified(100);Bacteria_unclassified(100);
Otu00768	200	Bacteria(100);Proteobacteria(100);Gammaproteobacteria(100);Enterobacteriales(100);Enterobacteriaceae(100);Enterobacteriaceae_unclassified(98);
Otu00769	200	Bacteria(100);Cyanobacteria(100);Melainabacteria(100);Gastranaerophilales(100);Gastranaerophilales_unclassified(100);Gastranaerophilales_unclassified(100);
Otu00770	200	Bacteria(100);Firmicutes(100);Clostridia(100);Clostridiales(100);Ruminococcaceae(100);Incertae_Sedis(100);
Otu00771	199	Bacteria(100);Proteobacteria(100);Gammaproteobacteria(100);Pasteurellales(88);Pasteurellaceae(88);Pasteurellaceae_unclassified(88);
Otu00772	199	Bacteria(100);Proteobacteria(100);Gammaproteobacteria(100);Pasteurellales(100);Pasteurellaceae(100);Pasteurellaceae_unclassified(99);
Otu00773	199	Bacteria(100);Firmicutes(100);Clostridia(100);Clostridiales(100);Lachnospiraceae(100);Roseburia(100);
Otu00774	199	Bacteria(100);Bacteroidetes(100);Bacteroidia(100);Bacteroidales(100);Prevotellaceae(100);Prevotella(100);
Otu00775	199	Bacteria(100);Firmicutes(95);Clostridia(95);Clostridiales(95);Clostridiaceae_1(94);Clostridiaceae_1_unclassified(94);
Otu00776	198	Bacteria(100);Firmicutes(100);Erysipelotrichia(100);Erysipelotrichales(100);Erysipelotrichaceae(100);Incertae_Sedis(100);
Otu00777	198	Bacteria(100);Firmicutes(100);Clostridia(100);Clostridiales(100);Ruminococcaceae(100);Anaerotruncus(100);
Otu00778	197	Bacteria(100);Firmicutes(100);Clostridia(100);Clostridiales(100);Lachnospiraceae(100);Lachnospiraceae_unclassified(99);
Otu00779	197	Bacteria(100);Bacteroidetes(100);Bacteroidia(100);Bacteroidales(100);Bacteroidaceae(100);Bacteroides(100);
Otu00780	197	Bacteria(100);Firmicutes(100);Clostridia(100);Clostridiales(100);Peptostreptococcaceae(98);Incertae_Sedis(96);
Otu00781	196	Bacteria(100);Firmicutes(100);Clostridia(83);Clostridiales(83);Peptostreptococcaceae(75);Peptostreptococcaceae_unclassified(55);
Otu00782	195	Bacteria(100);Firmicutes(100);Clostridia(100);Clostridiales(100);Ruminococcaceae(100);Ruminococcus(98);
Otu00783	194	Bacteria(100);Tenericutes(100);Mollicutes(100);Mycoplasmatales(100);Mycoplasmataceae(100);Mycoplasmataceae_unclassified(100);
Otu00784	193	Bacteria(100);Firmicutes(100);Clostridia(100);Clostridiales(100);Clostridiales_unclassified(99);Clostridiales_unclassified(99);
Otu00785	193	Bacteria(100);Firmicutes(100);Clostridia(99);Clostridiales(99);Clostridiales_unclassified(99);Clostridiales_unclassified(99);
Otu00786	192	Bacteria(100);Bacteria_unclassified(56);Bacteria_unclassified(56);Bacteria_unclassified(56);Bacteria_unclassified(56);Bacteria_unclassified(56);
Otu00787	192	Bacteria(100);Spirochaetae(100);Spirochaetes(100);Spirochaetales(100);Spirochaetaceae(100);Treponema(100);
Otu00788	191	Bacteria(100);Firmicutes(100);Bacilli(100);Lactobacillales(94);Streptococcaceae(91);Streptococcus(91);
Otu00789	191	Bacteria(100);Spirochaetae(100);Spirochaetes(100);Spirochaetales(100);Spirochaetaceae(100);Treponema(100);
Otu00790	190	Bacteria(100);Proteobacteria(100);Alphaproteobacteria(100);Rhodobacterales(100);Rhodobacteraceae(100);Rhodobacteraceae_unclassified(100);
Otu00791	190	Bacteria(100);Spirochaetae(100);Spirochaetes(100);Spirochaetales(100);Spirochaetaceae(100);Spirochaeta(100);
Otu00792	190	Bacteria(100);Proteobacteria(100);Gammaproteobacteria(100);Enterobacteriales(100);Enterobacteriaceae(100);Enterobacteriaceae_unclassified(100);
Otu00793	190	Bacteria(100);Firmicutes(100);Erysipelotrichia(100);Erysipelotrichales(100);Erysipelotrichaceae(100);Solobacterium(100);
Otu00794	190	Bacteria(100);Proteobacteria(100);Epsilonproteobacteria(100);Campylobacterales(100);Helicobacteraceae(100);Helicobacter(100);
Otu00795	189	Bacteria(100);Proteobacteria(100);Alphaproteobacteria(100);Rickettsiales(100);Holosporaceae(100);Holosporaceae_unclassified(100);
Otu00796	188	Bacteria(100);Firmicutes(100);Firmicutes_unclassified(84);Firmicutes_unclassified(84);Firmicutes_unclassified(84);Firmicutes_unclassified(84);
Otu00797	188	Bacteria(100);Firmicutes(100);Negativicutes(100);Selenomonadales(100);Veillonellaceae(100);Veillonella(100);
Otu00798	188	Bacteria(100);Firmicutes(100);Clostridia(100);Clostridiales(100);Ruminococcaceae(100);Ruminococcaceae_unclassified(100);
Otu00799	188	Bacteria(100);Firmicutes(100);Negativicutes(100);Selenomonadales(100);Veillonellaceae(100);Veillonella(100);
Otu00800	188	Bacteria(100);Proteobacteria(100);Deltaproteobacteria(100);Myxococcales(100);Polyangiaceae(100);Sorangium(100);
Otu00801	187	Bacteria(100);Firmicutes(100);Bacilli(100);Bacilli_unclassified(87);Bacilli_unclassified(87);Bacilli_unclassified(87);
Otu00802	187	Bacteria(100);Firmicutes(100);Clostridia(100);Clostridiales(100);Lachnospiraceae(100);Roseburia(100);
Otu00803	186	Bacteria(100);Proteobacteria(100);Gammaproteobacteria(100);Gammaproteobacteria_unclassified(61);Gammaproteobacteria_unclassified(61);Gammaproteobacteria_unclassified(61);
Otu00804	186	Bacteria(100);Bacteroidetes(100);Bacteroidia(100);Bacteroidales(100);Rikenellaceae(100);Blvii28_wastewater-sludge_group(100);
Otu00805	186	Bacteria(100);Bacteria_unclassified(98);Bacteria_unclassified(98);Bacteria_unclassified(98);Bacteria_unclassified(98);Bacteria_unclassified(98);
Otu00806	185	Bacteria(100);Firmicutes(100);Clostridia(100);Clostridiales(100);Ruminococcaceae(100);Incertae_Sedis(100);
Otu00807	185	Bacteria(100);Firmicutes(100);Bacilli(96);Bacilli_unclassified(96);Bacilli_unclassified(96);Bacilli_unclassified(96);
Otu00808	185	Bacteria(100);Firmicutes(100);Clostridia(100);Clostridiales(100);Lachnospiraceae(100);Lachnospiraceae_unclassified(100);
Otu00809	184	Bacteria(100);Actinobacteria(100);Actinobacteria(100);Frankiales(100);Sporichthyaceae(100);hgcI_clade(100);
Otu00810	183	Bacteria(100);Tenericutes(100);Mollicutes(100);RF9(100);RF9_unclassified(100);RF9_unclassified(100);
Otu00811	183	Bacteria(100);Bacteria_unclassified(100);Bacteria_unclassified(100);Bacteria_unclassified(100);Bacteria_unclassified(100);Bacteria_unclassified(100);
Otu00812	183	Bacteria(100);Firmicutes(100);Bacilli(100);Lactobacillales(58);Lactobacillales_unclassified(58);Lactobacillales_unclassified(58);
Otu00813	183	Bacteria(100);Firmicutes(100);Clostridia(100);Clostridiales(100);Family_XIII(100);Family_XIII_unclassified(100);
Otu00814	182	Bacteria(100);Actinobacteria(100);Actinobacteria(100);Corynebacteriales(100);Corynebacteriaceae(100);Corynebacterium(100);
Otu00815	182	Bacteria(100);Firmicutes(100);Clostridia(100);Clostridiales(100);Lachnospiraceae(100);Marvinbryantia(100);
Otu00816	181	Bacteria(100);Proteobacteria(100);Gammaproteobacteria(100);Enterobacteriales(100);Enterobacteriaceae(100);Enterobacteriaceae_unclassified(100);
Otu00817	181	Bacteria(100);Proteobacteria(100);Gammaproteobacteria(100);Gammaproteobacteria_unclassified(97);Gammaproteobacteria_unclassified(97);Gammaproteobacteria_unclassified(97);
Otu00818	180	Bacteria(100);Bacteroidetes(100);Bacteroidia(100);Bacteroidales(100);Porphyromonadaceae(100);Paludibacter(100);
Otu00819	180	Bacteria(100);Proteobacteria(100);Gammaproteobacteria(100);Aeromonadales(100);Succinivibrionaceae(100);Succinivibrio(100);
Otu00820	180	Bacteria(100);Proteobacteria(100);Gammaproteobacteria(100);Enterobacteriales(100);Enterobacteriaceae(100);Enterobacteriaceae_unclassified(100);
Otu00821	179	Bacteria(100);Firmicutes(100);Clostridia(100);Clostridiales(100);Lachnospiraceae(100);Lachnospiraceae_unclassified(100);
Otu00822	179	Bacteria(100);Firmicutes(100);Clostridia(100);Clostridiales(100);Lachnospiraceae(100);Lachnospiraceae_unclassified(100);
Otu00823	179	Bacteria(100);Firmicutes(100);Bacilli(100);Bacilli_unclassified(99);Bacilli_unclassified(99);Bacilli_unclassified(99);
Otu00824	178	Bacteria(100);Firmicutes(100);Clostridia(100);Clostridiales(100);Ruminococcaceae(100);Ruminococcaceae_unclassified(52);
Otu00825	178	Bacteria(100);Bacteroidetes(100);Bacteroidia(100);Bacteroidales(100);Porphyromonadaceae(100);Porphyromonadaceae_unclassified(100);
Otu00826	178	Bacteria(100);Firmicutes(100);Bacilli(86);Bacilli_unclassified(61);Bacilli_unclassified(61);Bacilli_unclassified(61);
Otu00827	178	Bacteria(100);Bacteria_unclassified(72);Bacteria_unclassified(72);Bacteria_unclassified(72);Bacteria_unclassified(72);Bacteria_unclassified(72);
Otu00828	177	Bacteria(100);Firmicutes(100);Negativicutes(100);Selenomonadales(100);Veillonellaceae(100);Veillonellaceae_unclassified(100);
Otu00829	177	Bacteria(100);Cyanobacteria(100);Melainabacteria(100);Gastranaerophilales(100);Gastranaerophilales_unclassified(100);Gastranaerophilales_unclassified(100);
Otu00830	177	Bacteria(100);Proteobacteria(100);Alphaproteobacteria(100);Rhizobiales(100);Rhizobiales_unclassified(76);Rhizobiales_unclassified(76);
Otu00831	177	Bacteria(100);Bacteria_unclassified(100);Bacteria_unclassified(100);Bacteria_unclassified(100);Bacteria_unclassified(100);Bacteria_unclassified(100);
Otu00832	177	Bacteria(100);Firmicutes(100);Clostridia(100);Clostridiales(100);Ruminococcaceae(100);Ruminococcaceae_unclassified(100);
Otu00833	177	Bacteria(100);Firmicutes(100);Negativicutes(100);Selenomonadales(100);Veillonellaceae(100);Veillonella(61);
Otu00834	177	Bacteria(100);Cyanobacteria(100);Melainabacteria(100);Gastranaerophilales(100);Gastranaerophilales_unclassified(100);Gastranaerophilales_unclassified(100);
Otu00835	177	Bacteria(100);Spirochaetae(100);Spirochaetes(100);Spirochaetales(100);Spirochaetaceae(100);Treponema(100);
Otu00836	176	Bacteria(100);Firmicutes(100);Clostridia(100);Clostridiales(100);Ruminococcaceae(100);Ruminococcus(100);
Otu00837	176	Bacteria(100);Firmicutes(100);Bacilli(100);Lactobacillales(100);Streptococcaceae(100);Streptococcus(100);
Otu00838	176	Bacteria(100);Firmicutes(100);Clostridia(100);Clostridiales(100);Peptostreptococcaceae(96);Incertae_Sedis(93);
Otu00839	176	Bacteria(100);Firmicutes(85);Clostridia(85);Clostridiales(85);Clostridiaceae_1(84);Clostridiaceae_1_unclassified(84);
Otu00840	175	Bacteria(100);Firmicutes(100);Clostridia(100);Clostridiales(100);Lachnospiraceae(100);Lachnospiraceae_unclassified(100);
Otu00841	175	Bacteria(100);Bacteria_unclassified(100);Bacteria_unclassified(100);Bacteria_unclassified(100);Bacteria_unclassified(100);Bacteria_unclassified(100);
Otu00842	174	Bacteria(100);Proteobacteria(100);Gammaproteobacteria(100);Enterobacteriales(100);Enterobacteriaceae(100);Enterobacteriaceae_unclassified(100);
Otu00843	174	Bacteria(100);Firmicutes(100);Bacilli(100);Bacilli_unclassified(57);Bacilli_unclassified(57);Bacilli_unclassified(57);
Otu00844	174	Bacteria(100);Firmicutes(100);Bacilli(100);Lactobacillales(100);Lactobacillales_unclassified(91);Lactobacillales_unclassified(91);
Otu00845	173	Bacteria(100);Firmicutes(100);Clostridia(100);Clostridiales(100);Lachnospiraceae(100);Acetatifactor(100);
Otu00846	173	Bacteria(100);Bacteroidetes(100);Bacteroidia(100);Bacteroidales(100);Bacteroidales_unclassified(100);Bacteroidales_unclassified(100);
Otu00847	173	Bacteria(100);Proteobacteria(100);Gammaproteobacteria(100);Gammaproteobacteria_unclassified(95);Gammaproteobacteria_unclassified(95);Gammaproteobacteria_unclassified(95);
Otu00848	173	Bacteria(100);TM6(100);TM6_unclassified(100);TM6_unclassified(100);TM6_unclassified(100);TM6_unclassified(100);
Otu00849	173	Bacteria(100);Firmicutes(100);Clostridia(100);Clostridiales(100);Ruminococcaceae(100);Incertae_Sedis(100);
Otu00850	172	Bacteria(100);Proteobacteria(100);Gammaproteobacteria(100);Enterobacteriales(100);Enterobacteriaceae(100);Enterobacteriaceae_unclassified(80);
Otu00851	172	Bacteria(100);Firmicutes(100);Clostridia(100);Clostridiales(100);Clostridiales_unclassified(100);Clostridiales_unclassified(100);
Otu00852	172	Bacteria(100);Proteobacteria(100);Gammaproteobacteria(100);Enterobacteriales(100);Enterobacteriaceae(100);Enterobacteriaceae_unclassified(100);
Otu00853	172	Bacteria(100);Firmicutes(100);Clostridia(100);Clostridiales(100);vadinBB60(100);vadinBB60_unclassified(100);
Otu00854	171	Bacteria(100);Proteobacteria(70);Gammaproteobacteria(70);Enterobacteriales(64);Enterobacteriaceae(64);Enterobacteriaceae_unclassified(63);
Otu00855	170	Bacteria(100);Proteobacteria(100);Alphaproteobacteria(100);Caulobacterales(100);Caulobacteraceae(100);Caulobacter(100);
Otu00856	170	Bacteria(100);Spirochaetae(100);Spirochaetes(100);Spirochaetales(100);Spirochaetaceae(100);Treponema(100);
Otu00857	170	Bacteria(100);Firmicutes(100);Clostridia(100);Clostridiales(100);Clostridiaceae_1(100);Clostridium_sensu_stricto_1(59);
Otu00858	170	Bacteria(100);Bacteria_unclassified(100);Bacteria_unclassified(100);Bacteria_unclassified(100);Bacteria_unclassified(100);Bacteria_unclassified(100);
Otu00859	169	Bacteria(100);Proteobacteria(100);Gammaproteobacteria(100);Enterobacteriales(100);Enterobacteriaceae(100);Enterobacteriaceae_unclassified(89);
Otu00860	169	Bacteria(100);Firmicutes(100);Bacilli(100);Lactobacillales(99);Lactobacillales_unclassified(65);Lactobacillales_unclassified(65);
Otu00861	168	Bacteria(100);Firmicutes(100);Clostridia(100);Clostridiales(100);Ruminococcaceae(100);Ruminococcaceae_unclassified(100);
Otu00862	168	Bacteria(100);Firmicutes(100);Erysipelotrichia(100);Erysipelotrichales(100);Erysipelotrichaceae(100);Erysipelotrichaceae_unclassified(100);
Otu00863	167	Bacteria(100);Proteobacteria(100);Alphaproteobacteria(100);Rickettsiales(100);Rickettsiaceae(100);Rickettsia(100);
Otu00864	167	Bacteria(100);Bacteria_unclassified(100);Bacteria_unclassified(100);Bacteria_unclassified(100);Bacteria_unclassified(100);Bacteria_unclassified(100);
Otu00865	167	Bacteria(100);Firmicutes(100);Clostridia(100);Clostridiales(100);Lachnospiraceae(100);Lachnospiraceae_unclassified(100);
Otu00866	167	Bacteria(100);Bacteroidetes(100);Bacteroidia(100);Bacteroidales(100);Bacteroidaceae(100);Bacteroides(100);
Otu00867	167	Bacteria(100);Firmicutes(100);Clostridia(100);Clostridiales(100);vadinBB60(100);vadinBB60_unclassified(100);
Otu00868	167	Bacteria(100);Firmicutes(100);Negativicutes(100);Selenomonadales(100);Veillonellaceae(100);Veillonella(100);
Otu00869	167	Bacteria(100);Firmicutes(100);Clostridia(100);Clostridiales(100);Lachnospiraceae(100);Lachnospiraceae_unclassified(93);
Otu00870	167	Bacteria(100);Firmicutes(100);Clostridia(100);Clostridiales(100);Ruminococcaceae(100);Anaerotruncus(100);
Otu00871	166	Bacteria(100);Firmicutes(100);Clostridia(100);Clostridiales(100);Clostridiales_unclassified(100);Clostridiales_unclassified(100);
Otu00872	166	Bacteria(100);Firmicutes(100);Clostridia(63);Clostridiales(63);Clostridiales_unclassified(63);Clostridiales_unclassified(63);
Otu00873	166	Bacteria(100);Firmicutes(100);Clostridia(100);Clostridiales(100);Clostridiales_unclassified(99);Clostridiales_unclassified(99);
Otu00874	166	Bacteria(100);Firmicutes(100);Clostridia(100);Clostridiales(100);Ruminococcaceae(100);Ruminococcus(100);
Otu00875	165	Bacteria(100);Firmicutes(100);Bacilli(100);Bacilli_unclassified(96);Bacilli_unclassified(96);Bacilli_unclassified(96);
Otu00876	165	Bacteria(100);Actinobacteria(100);Actinobacteria(100);Propionibacteriales(100);Propionibacteriaceae(100);Propionibacterium(100);
Otu00877	165	Bacteria(100);Proteobacteria(100);Gammaproteobacteria(100);Enterobacteriales(100);Enterobacteriaceae(100);Enterobacteriaceae_unclassified(95);
Otu00878	164	Bacteria(100);Bacteroidetes(100);Bacteroidia(100);Bacteroidales(100);S24-7(100);S24-7_unclassified(100);
Otu00879	163	Bacteria(100);Firmicutes(100);Clostridia(100);Clostridiales(100);Lachnospiraceae(100);Lachnospiraceae_unclassified(99);
Otu00880	163	Bacteria(100);Bacteroidetes(100);Flavobacteriia(100);Flavobacteriales(100);Blattabacteriaceae(100);Candidatus_Sulcia(100);
Otu00881	163	Bacteria(100);Proteobacteria(100);Betaproteobacteria(100);Burkholderiales(100);Oxalobacteraceae(100);Undibacterium(66);
Otu00882	163	Bacteria(100);Firmicutes(100);Clostridia(99);Clostridiales(99);Ruminococcaceae(99);Incertae_Sedis(99);
Otu00883	163	Bacteria(100);Firmicutes(100);Clostridia(100);Clostridiales(100);Clostridiales_unclassified(99);Clostridiales_unclassified(99);
Otu00884	162	Bacteria(100);Firmicutes(100);Clostridia(100);Clostridiales(100);Ruminococcaceae(99);Incertae_Sedis(83);
Otu00885	162	Bacteria(100);Tenericutes(100);Mollicutes(100);NB1-n(100);NB1-n_unclassified(100);NB1-n_unclassified(100);
Otu00886	161	Bacteria(100);Firmicutes(100);Bacilli(84);Bacilli_unclassified(67);Bacilli_unclassified(67);Bacilli_unclassified(67);
Otu00887	161	Bacteria(100);Bacteroidetes(100);Flavobacteriia(100);Flavobacteriales(100);Flavobacteriaceae(100);Flagellimonas(100);
Otu00888	161	Bacteria(100);Firmicutes(73);Clostridia(73);Clostridiales(73);Clostridiales_unclassified(73);Clostridiales_unclassified(73);
Otu00889	161	Bacteria(100);Proteobacteria(100);Gammaproteobacteria(100);Enterobacteriales(100);Enterobacteriaceae(100);Enterobacteriaceae_unclassified(57);
Otu00890	161	Bacteria(100);Firmicutes(100);Clostridia(100);Clostridiales(100);Lachnospiraceae(100);Lachnospiraceae_unclassified(100);
Otu00891	160	Bacteria(100);Firmicutes(100);Clostridia(100);Clostridiales(100);Lachnospiraceae(100);Lachnospiraceae_unclassified(100);
Otu00892	160	Bacteria(100);Proteobacteria(100);Gammaproteobacteria(100);Enterobacteriales(100);Enterobacteriaceae(100);Enterobacteriaceae_unclassified(99);
Otu00893	159	Bacteria(100);Firmicutes(100);Clostridia(100);Clostridiales(100);Lachnospiraceae(100);Lachnospiraceae_unclassified(100);
Otu00894	159	Bacteria(100);Bacteria_unclassified(100);Bacteria_unclassified(100);Bacteria_unclassified(100);Bacteria_unclassified(100);Bacteria_unclassified(100);
Otu00895	158	Bacteria(100);Bacteria_unclassified(94);Bacteria_unclassified(94);Bacteria_unclassified(94);Bacteria_unclassified(94);Bacteria_unclassified(94);
Otu00896	158	Bacteria(100);Bacteroidetes(100);Bacteroidia(100);Bacteroidales(100);Rikenellaceae(100);Alistipes(100);
Otu00897	158	Bacteria(100);Bacteria_unclassified(100);Bacteria_unclassified(100);Bacteria_unclassified(100);Bacteria_unclassified(100);Bacteria_unclassified(100);
Otu00898	158	Bacteria(100);Bacteroidetes(100);Bacteroidia(100);Bacteroidales(100);Rikenellaceae(100);RC9_gut_group(100);
Otu00899	158	Bacteria(100);Firmicutes(100);Clostridia(100);Clostridiales(100);Lachnospiraceae(100);Roseburia(96);
Otu00900	156	Bacteria(100);Firmicutes(100);Clostridia(100);Clostridiales(100);Ruminococcaceae(100);Incertae_Sedis(100);
Otu00901	156	Bacteria(100);Firmicutes(100);Clostridia(100);Clostridiales(100);Lachnospiraceae(100);Incertae_Sedis(63);
Otu00902	156	Bacteria(100);Firmicutes(100);Clostridia(100);Clostridiales(100);Ruminococcaceae(100);Ruminococcaceae_unclassified(91);
Otu00903	155	Bacteria(100);Firmicutes(100);Bacilli(100);Bacilli_unclassified(71);Bacilli_unclassified(71);Bacilli_unclassified(71);
Otu00904	155	Bacteria(100);Firmicutes(100);Negativicutes(100);Selenomonadales(100);Veillonellaceae(100);Veillonellaceae_unclassified(67);
Otu00905	155	Bacteria(100);Firmicutes(100);Clostridia(100);Clostridiales(100);Lachnospiraceae(100);Lachnospiraceae_unclassified(100);
Otu00906	155	Bacteria(100);Bacteria_unclassified(100);Bacteria_unclassified(100);Bacteria_unclassified(100);Bacteria_unclassified(100);Bacteria_unclassified(100);
Otu00907	155	Bacteria(100);Firmicutes(100);Clostridia(100);Clostridiales(100);Lachnospiraceae(100);Blautia(95);
Otu00908	153	Bacteria(100);Spirochaetae(100);Spirochaetes(100);Spirochaetales(100);Spirochaetaceae(100);M2PT2-76_termite_group(100);
Otu00909	153	Bacteria(100);Firmicutes(100);Clostridia(100);Clostridiales(100);Ruminococcaceae(100);Oscillibacter(100);
Otu00910	153	Bacteria(100);Bacteroidetes(100);Cytophagia(100);Cytophagales(100);Cytophagaceae(100);Cytophaga(100);
Otu00911	153	Bacteria(100);Firmicutes(100);Clostridia(100);Clostridiales(100);Ruminococcaceae(100);Incertae_Sedis(100);
Otu00912	152	Bacteria(100);Firmicutes(100);Firmicutes_unclassified(89);Firmicutes_unclassified(89);Firmicutes_unclassified(89);Firmicutes_unclassified(89);
Otu00913	152	Bacteria(100);Firmicutes(100);Clostridia(100);Clostridiales(100);Ruminococcaceae(100);Sporobacter(62);
Otu00914	151	Bacteria(100);Firmicutes(100);Bacilli(100);Lactobacillales(100);Streptococcaceae(100);Lactococcus(100);
Otu00915	150	Bacteria(100);Firmicutes(100);Bacilli(100);Lactobacillales(100);Lactobacillaceae(100);Lactobacillus(100);
Otu00916	150	Bacteria(100);Actinobacteria(100);Actinobacteria(100);Micrococcales(100);Micrococcaceae(100);Arthrobacter(100);
Otu00917	150	Bacteria(100);Firmicutes(100);Clostridia(100);Clostridiales(100);Lachnospiraceae(100);Blautia(99);
Otu00918	150	Bacteria(100);Firmicutes(100);Negativicutes(100);Selenomonadales(100);Veillonellaceae(100);Veillonella(100);
Otu00919	149	Bacteria(100);Firmicutes(100);Bacilli(100);Bacilli_unclassified(95);Bacilli_unclassified(95);Bacilli_unclassified(95);
Otu00920	149	Bacteria(100);Firmicutes(100);Clostridia(100);Clostridiales(100);Lachnospiraceae(100);Lachnospiraceae_unclassified(100);
Otu00921	149	Bacteria(100);Bacteria_unclassified(73);Bacteria_unclassified(73);Bacteria_unclassified(73);Bacteria_unclassified(73);Bacteria_unclassified(73);
Otu00922	149	Bacteria(100);Firmicutes(100);Firmicutes_unclassified(100);Firmicutes_unclassified(100);Firmicutes_unclassified(100);Firmicutes_unclassified(100);
Otu00923	148	Bacteria(100);Cyanobacteria(100);Melainabacteria(100);Gastranaerophilales(100);Gastranaerophilales_unclassified(100);Gastranaerophilales_unclassified(100);
Otu00924	148	Bacteria(100);Firmicutes(100);Bacilli(100);Bacillales(84);Staphylococcaceae(73);Staphylococcus(59);
Otu00925	148	Bacteria(100);Bacteria_unclassified(100);Bacteria_unclassified(100);Bacteria_unclassified(100);Bacteria_unclassified(100);Bacteria_unclassified(100);
Otu00926	147	Bacteria(100);Bacteroidetes(100);Bacteroidia(100);Bacteroidales(100);Porphyromonadaceae(100);Candidatus_Symbiothrix(100);
Otu00927	147	Bacteria(100);Bacteroidetes(100);Flavobacteriia(100);Flavobacteriales(100);Flavobacteriaceae(100);Chryseobacterium(100);
Otu00928	146	Bacteria(100);Bacteroidetes(100);Bacteroidia(100);Bacteroidales(100);S24-7(100);S24-7_unclassified(100);
Otu00929	145	Bacteria(100);Firmicutes(100);Clostridia(100);Clostridiales(100);Lachnospiraceae(100);Lachnospiraceae_unclassified(100);
Otu00930	145	Bacteria(100);Firmicutes(100);Clostridia(100);Clostridiales(100);Lachnospiraceae(100);Coprococcus(100);
Otu00931	145	Bacteria(100);Firmicutes(100);Clostridia(100);Clostridiales(100);Peptostreptococcaceae(71);Peptostreptococcaceae_unclassified(71);
Otu00932	145	Bacteria(100);Bacteroidetes(100);Bacteroidia(100);Bacteroidales(100);Prevotellaceae(100);Prevotella(100);
Otu00933	145	Bacteria(100);Bacteroidetes(100);Bacteroidia(100);Bacteroidales(100);Prevotellaceae(100);Prevotella(100);
Otu00934	145	Bacteria(100);Firmicutes(100);Clostridia(100);Clostridiales(100);Clostridiales_unclassified(89);Clostridiales_unclassified(89);
Otu00935	145	Bacteria(100);Verrucomicrobia(100);Opitutae(100);vadinHA64(100);vadinHA64_unclassified(100);vadinHA64_unclassified(100);
Otu00936	144	Bacteria(100);Bacteria_unclassified(100);Bacteria_unclassified(100);Bacteria_unclassified(100);Bacteria_unclassified(100);Bacteria_unclassified(100);
Otu00937	144	Bacteria(100);Firmicutes(100);Clostridia(100);Clostridiales(100);Clostridiales_unclassified(100);Clostridiales_unclassified(100);
Otu00938	144	Bacteria(100);Bacteroidetes(100);Bacteroidia(100);Bacteroidales(100);Rikenellaceae(100);dgA-11_gut_group(100);
Otu00939	143	Bacteria(100);Proteobacteria(100);Gammaproteobacteria(96);Enterobacteriales(96);Enterobacteriaceae(96);Enterobacteriaceae_unclassified(94);
Otu00940	143	Bacteria(100);Firmicutes(100);Clostridia(100);Clostridiales(100);Lachnospiraceae(100);Lachnospiraceae_unclassified(100);
Otu00941	143	Bacteria(100);Firmicutes(99);Clostridia(99);Clostridiales(99);Lachnospiraceae(99);Lachnospiraceae_unclassified(99);
Otu00942	143	Bacteria(100);Firmicutes(100);Negativicutes(100);Selenomonadales(100);Veillonellaceae(100);Veillonella(100);
Otu00943	142	Bacteria(100);Bacteroidetes(100);Bacteroidia(100);Bacteroidales(100);S24-7(100);S24-7_unclassified(100);
Otu00944	142	Bacteria(100);Firmicutes(100);Clostridia(100);Clostridiales(100);Lachnospiraceae(100);Lachnospiraceae_unclassified(62);
Otu00945	142	Bacteria(100);Firmicutes(100);Clostridia(100);Clostridiales(100);Lachnospiraceae(100);Lachnospiraceae_unclassified(100);
Otu00946	142	Bacteria(100);Firmicutes(100);Clostridia(100);Clostridiales(100);Lachnospiraceae(100);Blautia(100);
Otu00947	142	Bacteria(100);Firmicutes(100);Clostridia(100);Clostridiales(100);Ruminococcaceae(100);Ruminococcus(99);
Otu00948	142	Bacteria(100);Bacteria_unclassified(100);Bacteria_unclassified(100);Bacteria_unclassified(100);Bacteria_unclassified(100);Bacteria_unclassified(100);
Otu00949	141	Bacteria(100);Firmicutes(100);Clostridia(100);Clostridiales(100);vadinBB60(100);vadinBB60_unclassified(100);
Otu00950	140	Bacteria(100);Proteobacteria(100);Gammaproteobacteria(100);Enterobacteriales(100);Enterobacteriaceae(100);Enterobacteriaceae_unclassified(98);
Otu00951	140	Bacteria(100);Firmicutes(100);Negativicutes(100);Selenomonadales(100);Veillonellaceae(100);Veillonella(54);
Otu00952	140	Bacteria(100);Firmicutes(100);Clostridia(100);Clostridiales(100);Ruminococcaceae(98);Incertae_Sedis(98);
Otu00953	140	Bacteria(100);Bacteroidetes(100);Bacteroidia(100);Bacteroidales(100);Prevotellaceae(100);Prevotella(100);
Otu00954	140	Bacteria(100);Firmicutes(100);Clostridia(100);Clostridiales(100);Clostridiaceae_1(100);Clostridium_sensu_stricto_1(98);
Otu00955	139	Bacteria(100);Proteobacteria(100);Gammaproteobacteria(100);Enterobacteriales(100);Enterobacteriaceae(100);Enterobacteriaceae_unclassified(81);
Otu00956	139	Bacteria(100);Bacteria_unclassified(75);Bacteria_unclassified(75);Bacteria_unclassified(75);Bacteria_unclassified(75);Bacteria_unclassified(75);
Otu00957	139	Bacteria(100);Spirochaetae(100);Spirochaetes(100);Spirochaetales(100);Spirochaetaceae(100);Treponema(100);
Otu00958	139	Bacteria(100);Proteobacteria(88);Gammaproteobacteria(88);Pasteurellales(88);Pasteurellaceae(88);Pasteurellaceae_unclassified(88);
Otu00959	138	Bacteria(100);Firmicutes(100);Clostridia(100);Clostridiales(100);Family_XIII(98);Family_XIII_unclassified(98);
Otu00960	138	Bacteria(100);Proteobacteria(100);Gammaproteobacteria(100);Pasteurellales(100);Pasteurellaceae(100);Pasteurellaceae_unclassified(100);
Otu00961	138	Bacteria(100);Bacteroidetes(100);Flavobacteriia(100);Flavobacteriales(100);Flavobacteriaceae(100);Chryseobacterium(100);
Otu00962	138	Bacteria(100);Firmicutes(100);Firmicutes_unclassified(70);Firmicutes_unclassified(70);Firmicutes_unclassified(70);Firmicutes_unclassified(70);
Otu00963	138	Bacteria(100);Firmicutes(100);Clostridia(100);Clostridiales(100);vadinBB60(100);vadinBB60_unclassified(100);
Otu00964	137	Bacteria(100);Bacteroidetes(100);Bacteroidia(100);Bacteroidales(100);Rikenellaceae(100);BCf9-17_termite_group(100);
Otu00965	137	Bacteria(100);Proteobacteria(100);Gammaproteobacteria(100);Enterobacteriales(100);Enterobacteriaceae(100);Morganella(100);
Otu00966	137	Bacteria(100);Bacteroidetes(100);Bacteroidia(100);Bacteroidales(100);Bacteroidaceae(100);Bacteroides(100);
Otu00967	136	Bacteria(100);Firmicutes(100);Clostridia(100);Clostridiales(100);Clostridiaceae_1(100);Clostridiaceae_1_unclassified(100);
Otu00968	136	Bacteria(100);Firmicutes(100);Negativicutes(100);Selenomonadales(100);Veillonellaceae(100);Veillonella(100);
Otu00969	135	Bacteria(100);Proteobacteria(100);Gammaproteobacteria(100);Enterobacteriales(100);Enterobacteriaceae(100);Enterobacteriaceae_unclassified(63);
Otu00970	135	Bacteria(100);Bacteroidetes(100);Bacteroidetes_unclassified(100);Bacteroidetes_unclassified(100);Bacteroidetes_unclassified(100);Bacteroidetes_unclassified(100);
Otu00971	135	Bacteria(100);Firmicutes(100);Clostridia(100);Clostridiales(100);Lachnospiraceae(100);Lachnospiraceae_unclassified(100);
Otu00972	135	Bacteria(100);Firmicutes(100);Bacilli(100);Bacilli_unclassified(98);Bacilli_unclassified(98);Bacilli_unclassified(98);
Otu00973	135	Bacteria(100);Proteobacteria(100);Deltaproteobacteria(100);Desulfovibrionales(100);Desulfovibrionales_unclassified(100);Desulfovibrionales_unclassified(100);
Otu00974	135	Bacteria(100);Bacteroidetes(100);Bacteroidia(100);Bacteroidales(100);Prevotellaceae(100);Prevotella(100);
Otu00975	134	Bacteria(100);Proteobacteria(100);Betaproteobacteria(100);Burkholderiales(100);Alcaligenaceae(100);Bordetella(98);
Otu00976	134	Bacteria(100);Bacteroidetes(100);Bacteroidia(100);Bacteroidales(100);Prevotellaceae(100);Alloprevotella(100);
Otu00977	134	Bacteria(100);Firmicutes(100);Clostridia(100);Clostridiales(100);Ruminococcaceae(100);Incertae_Sedis(100);
Otu00978	134	Bacteria(100);Firmicutes(100);Clostridia(100);Clostridiales(100);Clostridiales_unclassified(99);Clostridiales_unclassified(99);
Otu00979	134	Bacteria(100);Proteobacteria(100);Alphaproteobacteria(100);Alphaproteobacteria_unclassified(100);Alphaproteobacteria_unclassified(100);Alphaproteobacteria_unclassified(100);
Otu00980	134	Bacteria(100);Bacteroidetes(100);Bacteroidia(100);Bacteroidales(100);Prevotellaceae(100);Prevotella(100);
Otu00981	134	Bacteria(100);Firmicutes(100);Clostridia(100);Clostridiales(100);Defluviitaleaceae(100);Incertae_Sedis(100);
Otu00982	134	Bacteria(100);Proteobacteria(100);Gammaproteobacteria(100);Enterobacteriales(100);Enterobacteriaceae(100);Enterobacteriaceae_unclassified(100);
Otu00983	133	Bacteria(100);Firmicutes(100);Clostridia(100);Clostridiales(100);vadinBB60(100);vadinBB60_unclassified(100);
Otu00984	133	Bacteria(100);Planctomycetes(100);Planctomycetacia(100);Planctomycetales(100);Planctomycetaceae(100);Planctomycetaceae_unclassified(100);
Otu00985	133	Bacteria(100);Firmicutes(100);Bacilli(100);Lactobacillales(93);Lactobacillales_unclassified(86);Lactobacillales_unclassified(86);
Otu00986	133	Bacteria(100);Bacteria_unclassified(100);Bacteria_unclassified(100);Bacteria_unclassified(100);Bacteria_unclassified(100);Bacteria_unclassified(100);
Otu00987	133	Bacteria(100);Firmicutes(100);Clostridia(100);Clostridiales(100);Family_XIII(99);Anaerovorax(99);
Otu00988	133	Bacteria(100);Firmicutes(100);Clostridia(100);Clostridiales(100);Defluviitaleaceae(100);Incertae_Sedis(100);
Otu00989	132	Bacteria(100);Firmicutes(100);Bacilli(100);Lactobacillales(69);Lactobacillales_unclassified(69);Lactobacillales_unclassified(69);
Otu00990	132	Bacteria(100);Cyanobacteria(99);Melainabacteria(99);Melainabacteria_unclassified(99);Melainabacteria_unclassified(99);Melainabacteria_unclassified(99);
Otu00991	132	Bacteria(100);Proteobacteria(59);Proteobacteria_unclassified(59);Proteobacteria_unclassified(59);Proteobacteria_unclassified(59);Proteobacteria_unclassified(59);
Otu00992	131	Bacteria(100);Firmicutes(100);Bacilli(100);Lactobacillales(100);Streptococcaceae(100);Lactococcus(100);
Otu00993	131	Bacteria(100);Bacteroidetes(100);Bacteroidia(100);Bacteroidales(100);Rikenellaceae(100);Alistipes(100);
Otu00994	131	Bacteria(100);Bacteroidetes(100);Bacteroidia(100);Bacteroidales(100);Bacteroidaceae(100);Bacteroides(100);
Otu00995	131	Bacteria(100);Chloroflexi(100);Anaerolineae(100);Anaerolineales(100);Anaerolineaceae(100);Anaerolineaceae_unclassified(100);
Otu00996	131	Bacteria(100);Tenericutes(100);Mollicutes(100);RF9(100);RF9_unclassified(100);RF9_unclassified(100);
Otu00997	130	Bacteria(100);Firmicutes(100);Clostridia(100);Clostridiales(100);Clostridiales_unclassified(99);Clostridiales_unclassified(99);
Otu00998	130	Bacteria(100);Firmicutes(100);Clostridia(100);Clostridiales(100);Defluviitaleaceae(100);Incertae_Sedis(100);
Otu00999	130	Bacteria(100);Proteobacteria(100);Deltaproteobacteria(100);Desulfovibrionales(100);Desulfovibrionaceae(100);Desulfovibrio(100);
Otu01000	130	Bacteria(100);Bacteroidetes(100);Bacteroidia(100);Bacteroidales(100);Prevotellaceae(100);Prevotella(100);
Otu01001	130	Bacteria(100);Actinobacteria(100);Actinobacteria(100);Frankiales(100);Sporichthyaceae(100);hgcI_clade(100);
Otu01002	130	Bacteria(100);Proteobacteria(100);Gammaproteobacteria(100);Enterobacteriales(99);Enterobacteriaceae(99);Enterobacteriaceae_unclassified(99);
Otu01003	129	Bacteria(100);Firmicutes(100);Clostridia(99);Clostridiales(99);Family_XIII(99);Family_XIII_unclassified(99);
Otu01004	129	Bacteria(100);Bacteroidetes(100);Bacteroidia(100);Bacteroidales(100);Rikenellaceae(100);Alistipes(100);
Otu01005	129	Bacteria(100);Proteobacteria(100);Gammaproteobacteria(100);Oceanospirillales(58);Oceanospirillales_unclassified(58);Oceanospirillales_unclassified(58);
Otu01006	129	Bacteria(100);Bacteria_unclassified(100);Bacteria_unclassified(100);Bacteria_unclassified(100);Bacteria_unclassified(100);Bacteria_unclassified(100);
Otu01007	129	Bacteria(100);Firmicutes(100);Clostridia(99);Clostridiales(99);Clostridiaceae_1(99);Clostridiaceae_1_unclassified(99);
Otu01008	128	Bacteria(100);Bacteroidetes(100);Bacteroidia(100);Bacteroidales(100);Bacteroidaceae(100);Bacteroides(100);
Otu01009	128	Bacteria(100);Bacteroidetes(100);Bacteroidia(100);Bacteroidales(100);S24-7(100);S24-7_unclassified(100);
Otu01010	128	Bacteria(100);Spirochaetae(100);Spirochaetes(100);Spirochaetales(100);Spirochaetaceae(100);Treponema(100);
Otu01011	127	Bacteria(100);Firmicutes(100);Clostridia(100);Clostridiales(100);Clostridiaceae_1(100);Clostridiaceae_1_unclassified(100);
Otu01012	127	Bacteria(100);Firmicutes(100);Clostridia(100);Clostridiales(100);Ruminococcaceae(99);Ruminococcaceae_unclassified(99);
Otu01013	127	Bacteria(100);Bacteroidetes(100);Bacteroidia(100);Bacteroidales(100);Bacteroidaceae(100);Bacteroides(100);
Otu01014	127	Bacteria(100);Firmicutes(100);Clostridia(100);Clostridiales(100);Clostridiaceae_1(100);Clostridiaceae_1_unclassified(96);
Otu01015	127	Bacteria(100);Firmicutes(100);Negativicutes(100);Selenomonadales(100);Veillonellaceae(100);Veillonella(100);
Otu01016	127	Bacteria(100);Firmicutes(100);Clostridia(100);Clostridiales(100);Lachnospiraceae(100);Lachnospiraceae_unclassified(100);
Otu01017	126	Bacteria(100);Proteobacteria(100);Deltaproteobacteria(100);Desulfovibrionales(100);Desulfovibrionaceae(100);Bilophila(100);
Otu01018	126	Bacteria(100);Proteobacteria(100);Betaproteobacteria(100);Burkholderiales(100);Comamonadaceae(100);Comamonadaceae_unclassified(93);
Otu01019	126	Bacteria(100);Bacteroidetes(100);Bacteroidia(100);Bacteroidales(100);S24-7(100);S24-7_unclassified(100);
Otu01020	126	Bacteria(100);Firmicutes(100);Clostridia(100);Clostridiales(100);vadinBB60(100);vadinBB60_unclassified(100);
Otu01021	126	Bacteria(100);Proteobacteria(100);Gammaproteobacteria(93);Gammaproteobacteria_unclassified(93);Gammaproteobacteria_unclassified(93);Gammaproteobacteria_unclassified(93);
Otu01022	126	Bacteria(100);Firmicutes(100);Clostridia(100);Clostridiales(100);Lachnospiraceae(100);Blautia(99);
Otu01023	125	Bacteria(100);Firmicutes(100);Bacilli(100);Bacilli_unclassified(66);Bacilli_unclassified(66);Bacilli_unclassified(66);
Otu01024	125	Bacteria(100);Bacteroidetes(100);Bacteroidia(100);Bacteroidales(100);Prevotellaceae(100);Prevotella(100);
Otu01025	125	Bacteria(100);Firmicutes(100);Clostridia(100);Clostridiales(100);Ruminococcaceae(100);Oscillibacter(100);
Otu01026	125	Bacteria(100);Firmicutes(100);Clostridia(100);Clostridiales(100);Ruminococcaceae(100);Ruminococcaceae_unclassified(100);
Otu01027	124	Bacteria(100);Planctomycetes(100);Phycisphaerae(100);ODP1230B30.09(100);ODP1230B30.09_unclassified(100);ODP1230B30.09_unclassified(100);
Otu01028	124	Bacteria(100);Firmicutes(100);Firmicutes_unclassified(78);Firmicutes_unclassified(78);Firmicutes_unclassified(78);Firmicutes_unclassified(78);
Otu01029	124	Bacteria(100);Firmicutes(100);Clostridia(99);Clostridiales(99);Ruminococcaceae(86);Ruminococcaceae_unclassified(86);
Otu01030	124	Bacteria(100);Firmicutes(100);Clostridia(100);Clostridiales(100);Defluviitaleaceae(100);Defluviitaleaceae_unclassified(100);
Otu01031	123	Bacteria(100);Firmicutes(100);Clostridia(100);Clostridiales(100);Ruminococcaceae(100);Ruminococcaceae_unclassified(100);
Otu01032	123	Bacteria(100);Firmicutes(92);Clostridia(92);Clostridiales(92);Clostridiales_unclassified(81);Clostridiales_unclassified(81);
Otu01033	123	Bacteria(100);Firmicutes(100);Clostridia(100);Clostridiales(100);Lachnospiraceae(100);Lachnospiraceae_unclassified(100);
Otu01034	123	Bacteria(100);Firmicutes(100);Clostridia(98);Clostridiales(98);Clostridiales_unclassified(97);Clostridiales_unclassified(97);
Otu01035	123	Bacteria(100);Firmicutes(100);Clostridia(100);Clostridiales(100);Clostridiaceae_1(100);Clostridiaceae_1_unclassified(100);
Otu01036	122	Bacteria(100);Bacteroidetes(100);Flavobacteriia(100);Flavobacteriales(100);Flavobacteriaceae(100);Chryseobacterium(100);
Otu01037	122	Bacteria(100);Bacteria_unclassified(100);Bacteria_unclassified(100);Bacteria_unclassified(100);Bacteria_unclassified(100);Bacteria_unclassified(100);
Otu01038	122	Bacteria(100);Firmicutes(100);Bacilli(100);Lactobacillales(100);Lactobacillaceae(99);Lactobacillus(99);
Otu01039	122	Bacteria(100);Firmicutes(100);Clostridia(100);Clostridiales(100);vadinBB60(100);vadinBB60_unclassified(100);
Otu01040	122	Bacteria(100);Proteobacteria(100);Betaproteobacteria(100);Burkholderiales(100);Comamonadaceae(100);Simplicispira(93);
Otu01041	122	Bacteria(100);Firmicutes(100);Clostridia(100);Clostridiales(100);Lachnospiraceae(100);Lachnospiraceae_unclassified(100);
Otu01042	122	Bacteria(100);Firmicutes(100);Bacilli(100);Bacillales(69);Staphylococcaceae(66);Staphylococcus(55);
Otu01043	122	Bacteria(100);Bacteroidetes(100);Bacteroidia(100);Bacteroidales(100);S24-7(100);S24-7_unclassified(100);
Otu01044	122	Bacteria(100);Firmicutes(100);Bacilli(100);Bacillales(74);Staphylococcaceae(68);Staphylococcaceae_unclassified(68);
Otu01045	122	Bacteria(100);Firmicutes(100);Clostridia(100);Clostridiales(100);Clostridiaceae_1(100);Clostridiaceae_1_unclassified(94);
Otu01046	122	Bacteria(100);Proteobacteria(100);Gammaproteobacteria(100);Enterobacteriales(100);Enterobacteriaceae(100);Escherichia-Shigella(66);
Otu01047	121	Bacteria(100);Firmicutes(100);Bacilli(91);Bacilli_unclassified(84);Bacilli_unclassified(84);Bacilli_unclassified(84);
Otu01048	121	Bacteria(100);Firmicutes(100);Clostridia(100);Clostridiales(100);Lachnospiraceae(100);Lachnospiraceae_unclassified(100);
Otu01049	121	Bacteria(100);Bacteroidetes(100);Bacteroidia(100);Bacteroidales(100);S24-7(100);S24-7_unclassified(100);
Otu01050	121	Bacteria(100);Proteobacteria(100);Betaproteobacteria(100);Burkholderiales(100);Comamonadaceae(100);Comamonadaceae_unclassified(100);
Otu01051	121	Bacteria(100);Bacteroidetes(100);Bacteroidia(100);Bacteroidales(100);Prevotellaceae(100);Prevotella(100);
Otu01052	120	Bacteria(100);Chloroflexi(100);KD4-96(100);KD4-96_unclassified(100);KD4-96_unclassified(100);KD4-96_unclassified(100);
Otu01053	120	Bacteria(100);Firmicutes(100);Bacilli(100);Lactobacillales(83);Lactobacillales_unclassified(75);Lactobacillales_unclassified(75);
Otu01054	120	Bacteria(100);Bacteria_unclassified(100);Bacteria_unclassified(100);Bacteria_unclassified(100);Bacteria_unclassified(100);Bacteria_unclassified(100);
Otu01055	119	Bacteria(100);Proteobacteria(100);Gammaproteobacteria(100);Vibrionales(100);Vibrionaceae(100);Photobacterium(99);
Otu01056	119	Bacteria(100);Firmicutes(100);Negativicutes(100);Selenomonadales(100);Veillonellaceae(100);Veillonella(91);
Otu01057	119	Bacteria(100);Proteobacteria(100);Gammaproteobacteria(100);Enterobacteriales(100);Enterobacteriaceae(100);Enterobacteriaceae_unclassified(100);
Otu01058	119	Bacteria(100);Bacteria_unclassified(100);Bacteria_unclassified(100);Bacteria_unclassified(100);Bacteria_unclassified(100);Bacteria_unclassified(100);
Otu01059	119	Bacteria(100);Tenericutes(100);Mollicutes(100);RF9(100);RF9_unclassified(100);RF9_unclassified(100);
Otu01060	118	Bacteria(100);Bacteria_unclassified(100);Bacteria_unclassified(100);Bacteria_unclassified(100);Bacteria_unclassified(100);Bacteria_unclassified(100);
Otu01061	118	Bacteria(100);Firmicutes(100);Negativicutes(100);Selenomonadales(100);Veillonellaceae(100);Dialister(100);
Otu01062	118	Bacteria(100);Firmicutes(100);Clostridia(100);Clostridiales(100);Lachnospiraceae(100);Blautia(99);
Otu01063	118	Bacteria(100);Firmicutes(100);Clostridia(100);Clostridiales(100);Lachnospiraceae(100);Lachnospiraceae_unclassified(100);
Otu01064	118	Bacteria(100);Firmicutes(100);Bacilli(100);Lactobacillales(58);Lactobacillales_unclassified(58);Lactobacillales_unclassified(58);
Otu01065	117	Bacteria(100);Proteobacteria(100);Gammaproteobacteria(100);Pseudomonadales(100);Moraxellaceae(100);Acinetobacter(100);
Otu01066	117	Bacteria(100);Firmicutes(100);Clostridia(100);Clostridiales(100);Family_XIII(100);Incertae_Sedis(100);
Otu01067	117	Bacteria(100);Firmicutes(100);Clostridia(100);Clostridiales(100);Lachnospiraceae(100);Lachnospiraceae_unclassified(100);
Otu01068	117	Bacteria(100);Firmicutes(100);Clostridia(100);Clostridiales(100);Lachnospiraceae(100);Lachnospiraceae_unclassified(100);
Otu01069	117	Bacteria(100);Firmicutes(100);Clostridia(100);Clostridiales(100);Lachnospiraceae(100);Lachnospiraceae_unclassified(100);
Otu01070	116	Bacteria(100);Proteobacteria(100);Alphaproteobacteria(100);Rickettsiales(100);Rickettsiaceae(100);Rickettsia(100);
Otu01071	116	Bacteria(100);Firmicutes(100);Bacilli(100);Lactobacillales(100);Lactobacillaceae(100);Lactobacillus(100);
Otu01072	116	Bacteria(100);Bacteria_unclassified(72);Bacteria_unclassified(72);Bacteria_unclassified(72);Bacteria_unclassified(72);Bacteria_unclassified(72);
Otu01073	116	Bacteria(100);Actinobacteria(100);Actinobacteria(100);Propionibacteriales(100);Propionibacteriaceae(100);Propionibacteriaceae_unclassified(70);
Otu01074	116	Bacteria(100);Spirochaetae(100);Spirochaetes(100);Spirochaetales(100);Spirochaetaceae(100);Treponema(100);
Otu01075	116	Bacteria(100);Proteobacteria(100);Gammaproteobacteria(100);Enterobacteriales(100);Enterobacteriaceae(100);Enterobacteriaceae_unclassified(89);
Otu01076	116	Bacteria(100);Firmicutes(100);Negativicutes(100);Selenomonadales(100);Veillonellaceae(100);Veillonella(100);
Otu01077	116	Bacteria(100);Firmicutes(84);Clostridia(82);Clostridiales(82);Clostridiales_unclassified(61);Clostridiales_unclassified(61);
Otu01078	115	Bacteria(100);Spirochaetae(100);Spirochaetes(100);Spirochaetales(100);Spirochaetaceae(100);Treponema(100);
Otu01079	115	Bacteria(100);Firmicutes(100);Clostridia(100);Clostridiales(100);Lachnospiraceae(100);Acetatifactor(99);
Otu01080	115	Bacteria(100);Proteobacteria(100);Gammaproteobacteria(100);Enterobacteriales(93);Enterobacteriaceae(93);Enterobacteriaceae_unclassified(81);
Otu01081	115	Bacteria(100);Bacteroidetes(100);Bacteroidia(100);Bacteroidales(100);Marinilabiaceae(100);Mangroviflexus(100);
Otu01082	115	Bacteria(100);Tenericutes(100);Mollicutes(100);RF9(100);RF9_unclassified(100);RF9_unclassified(100);
Otu01083	114	Bacteria(100);Proteobacteria(100);Gammaproteobacteria(100);Enterobacteriales(100);Enterobacteriaceae(100);Enterobacteriaceae_unclassified(69);
Otu01084	114	Bacteria(100);Bacteria_unclassified(65);Bacteria_unclassified(65);Bacteria_unclassified(65);Bacteria_unclassified(65);Bacteria_unclassified(65);
Otu01085	114	Bacteria(100);Spirochaetae(100);Spirochaetes(100);Spirochaetales(100);Spirochaetaceae(100);Treponema(100);
Otu01086	114	Bacteria(100);Firmicutes(100);Clostridia(100);Clostridiales(100);Ruminococcaceae(100);Subdoligranulum(96);
Otu01087	114	Bacteria(100);Firmicutes(100);Bacilli(100);Lactobacillales(67);Lactobacillales_unclassified(63);Lactobacillales_unclassified(63);
Otu01088	113	Bacteria(100);Proteobacteria(100);Alphaproteobacteria(100);Rhodobacterales(100);Rhodobacteraceae(100);Rhodobacteraceae_unclassified(100);
Otu01089	113	Bacteria(100);Spirochaetae(100);Spirochaetes(100);Spirochaetales(100);Spirochaetaceae(100);Treponema(100);
Otu01090	113	Bacteria(100);Firmicutes(100);Clostridia(100);Clostridiales(100);Ruminococcaceae(100);Sporobacter(100);
Otu01091	113	Bacteria(100);Firmicutes(100);Clostridia(100);Clostridiales(100);Lachnospiraceae(100);Lachnospiraceae_unclassified(76);
Otu01092	113	Bacteria(100);Firmicutes(100);Clostridia(98);Clostridiales(98);Clostridiales_unclassified(98);Clostridiales_unclassified(98);
Otu01093	113	Bacteria(100);Firmicutes(100);Clostridia(100);Clostridiales(100);Lachnospiraceae(100);Roseburia(86);
Otu01094	113	Bacteria(100);Firmicutes(100);Bacilli(100);Lactobacillales(84);Lactobacillales_unclassified(84);Lactobacillales_unclassified(84);
Otu01095	112	Bacteria(100);Firmicutes(100);Clostridia(100);Clostridiales(100);Peptostreptococcaceae(61);Incertae_Sedis(58);
Otu01096	112	Bacteria(100);Firmicutes(100);Bacilli(100);Lactobacillales(100);Streptococcaceae(100);Streptococcus(100);
Otu01097	112	Bacteria(100);Firmicutes(100);Clostridia(100);Clostridiales(100);Lachnospiraceae(100);Lachnospiraceae_unclassified(99);
Otu01098	112	Bacteria(100);Firmicutes(100);Bacilli(100);Lactobacillales(100);Lactobacillales_unclassified(97);Lactobacillales_unclassified(97);
Otu01099	112	Bacteria(100);Proteobacteria(100);Gammaproteobacteria(100);Gammaproteobacteria_unclassified(100);Gammaproteobacteria_unclassified(100);Gammaproteobacteria_unclassified(100);
Otu01100	111	Bacteria(100);Bacteroidetes(100);Sphingobacteriia(100);Sphingobacteriales(100);env.OPS_17(100);env.OPS_17_unclassified(100);
Otu01101	111	Bacteria(100);Tenericutes(100);Mollicutes(100);RF9(100);RF9_unclassified(100);RF9_unclassified(100);
Otu01102	111	Bacteria(100);Proteobacteria(100);Gammaproteobacteria(100);Enterobacteriales(100);Enterobacteriaceae(100);Enterobacteriaceae_unclassified(99);
Otu01103	111	Bacteria(100);Actinobacteria(100);Actinobacteria(100);Corynebacteriales(100);Corynebacteriaceae(100);Corynebacterium(100);
Otu01104	110	Bacteria(100);Firmicutes(100);Bacilli(100);Lactobacillales(90);Lactobacillales_unclassified(85);Lactobacillales_unclassified(85);
Otu01105	110	Bacteria(100);Firmicutes(100);Clostridia(100);Clostridiales(100);Clostridiaceae_1(100);Clostridiaceae_1_unclassified(99);
Otu01106	110	Bacteria(100);Proteobacteria(100);Alphaproteobacteria(100);Alphaproteobacteria_unclassified(100);Alphaproteobacteria_unclassified(100);Alphaproteobacteria_unclassified(100);
Otu01107	110	Bacteria(100);Lentisphaerae(100);RFP12_gut_group(100);RFP12_gut_group_unclassified(100);RFP12_gut_group_unclassified(100);RFP12_gut_group_unclassified(100);
Otu01108	110	Bacteria(100);Firmicutes(100);Negativicutes(100);Selenomonadales(100);Veillonellaceae(100);Veillonella(100);
Otu01109	110	Bacteria(100);Bacteroidetes(100);Bacteroidia(100);Bacteroidales(100);Bacteroidaceae(70);Bacteroides(70);
Otu01110	109	Bacteria(100);Proteobacteria(100);Betaproteobacteria(100);Neisseriales(100);Neisseriaceae(100);Stenoxybacter(100);
Otu01111	109	Bacteria(100);Bacteroidetes(100);Bacteroidia(100);Bacteroidales(100);Rikenellaceae(100);BCf9-17_termite_group(100);
Otu01112	109	Bacteria(100);Firmicutes(100);Clostridia(100);Clostridiales(100);Ruminococcaceae(100);Ruminococcaceae_unclassified(100);
Otu01113	109	Bacteria(100);Firmicutes(100);Negativicutes(100);Selenomonadales(100);Veillonellaceae(100);Veillonella(95);
Otu01114	108	Bacteria(100);Firmicutes(100);Bacilli(100);Bacilli_unclassified(91);Bacilli_unclassified(91);Bacilli_unclassified(91);
Otu01115	108	Bacteria(100);Firmicutes(100);Bacilli(100);Lactobacillales(91);Enterococcaceae(63);Enterococcaceae_unclassified(63);
Otu01116	108	Bacteria(100);Proteobacteria(100);Gammaproteobacteria(100);Enterobacteriales(100);Enterobacteriaceae(100);Enterobacteriaceae_unclassified(100);
Otu01117	108	Bacteria(100);Bacteroidetes(100);Flavobacteriia(100);Flavobacteriales(100);Flavobacteriaceae(100);Flavobacterium(100);
Otu01118	108	Bacteria(100);Spirochaetae(100);Spirochaetes(100);Spirochaetales(100);Spirochaetaceae(100);Treponema(100);
Otu01119	108	Bacteria(100);Proteobacteria(100);Deltaproteobacteria(100);Rs-K70_termite_group(100);Rs-K70_termite_group_unclassified(100);Rs-K70_termite_group_unclassified(100);
Otu01120	107	Bacteria(100);Spirochaetae(100);Spirochaetes(100);Spirochaetales(100);Brevinemataceae(100);Brevinema(100);
Otu01121	107	Bacteria(100);Firmicutes(100);Negativicutes(100);Selenomonadales(100);Veillonellaceae(100);Veillonella(100);
Otu01122	107	Bacteria(100);Bacteria_unclassified(100);Bacteria_unclassified(100);Bacteria_unclassified(100);Bacteria_unclassified(100);Bacteria_unclassified(100);
Otu01123	107	Bacteria(100);Proteobacteria(100);Gammaproteobacteria(100);Alteromonadales(100);Pseudoalteromonadaceae(100);Pseudoalteromonas(100);
Otu01124	107	Bacteria(100);Firmicutes(100);Clostridia(100);Clostridiales(100);Lachnospiraceae(100);Lachnospira(100);
Otu01125	106	Bacteria(100);Firmicutes(100);Clostridia(100);Clostridiales(100);Ruminococcaceae(100);Ruminococcaceae_unclassified(99);
Otu01126	106	Bacteria(100);Firmicutes(100);Clostridia(100);Clostridiales(100);Ruminococcaceae(100);Oscillospira(99);
Otu01127	106	Bacteria(100);Proteobacteria(100);Deltaproteobacteria(99);Desulfovibrionales(99);Desulfovibrionales_unclassified(99);Desulfovibrionales_unclassified(99);
Otu01128	106	Bacteria(100);Firmicutes(100);Bacilli(100);Bacillales(83);Staphylococcaceae(78);Staphylococcus(59);
Otu01129	106	Bacteria(100);Firmicutes(100);Clostridia(100);Clostridiales(100);Lachnospiraceae(100);Coprococcus(100);
Otu01130	105	Bacteria(100);Bacteroidetes(100);Flavobacteriia(100);Flavobacteriales(100);Cryomorphaceae(100);Fluviicola(100);
Otu01131	105	Bacteria(100);Acidobacteria(100);Holophagae(100);Holophagales(100);Holophagaceae(100);Holophagaceae_unclassified(100);
Otu01132	105	Bacteria(100);Spirochaetae(100);Spirochaetes(100);Spirochaetales(100);Spirochaetaceae(100);Treponema(100);
Otu01133	105	Bacteria(100);Firmicutes(100);Clostridia(100);Clostridiales(100);Clostridiaceae_1(100);Clostridiaceae_1_unclassified(81);
Otu01134	105	Bacteria(100);Firmicutes(100);Bacilli(100);Lactobacillales(100);Leuconostocaceae(100);Leuconostocaceae_unclassified(100);
Otu01135	105	Bacteria(100);Proteobacteria(100);Gammaproteobacteria(100);Enterobacteriales(100);Enterobacteriaceae(100);Enterobacteriaceae_unclassified(51);
Otu01136	104	Bacteria(100);Candidate_division_OD1(100);Candidate_division_OD1_unclassified(100);Candidate_division_OD1_unclassified(100);Candidate_division_OD1_unclassified(100);Candidate_division_OD1_unclassified(100);
Otu01137	104	Bacteria(100);Firmicutes(100);Clostridia(100);Clostridiales(100);Ruminococcaceae(100);Ruminococcus(100);
Otu01138	104	Bacteria(100);Firmicutes(100);Bacilli(98);Bacilli_unclassified(67);Bacilli_unclassified(67);Bacilli_unclassified(67);
Otu01139	104	Bacteria(100);Proteobacteria(100);Betaproteobacteria(100);Methylophilales(100);Methylophilaceae(100);Methylophilaceae_unclassified(84);
Otu01140	104	Bacteria(100);Firmicutes(100);Bacilli(100);Lactobacillales(100);Carnobacteriaceae(100);Dolosigranulum(100);
Otu01141	103	Bacteria(100);Firmicutes(100);Bacilli(100);Bacilli_unclassified(99);Bacilli_unclassified(99);Bacilli_unclassified(99);
Otu01142	103	Bacteria(100);Chloroflexi(100);Anaerolineae(100);Anaerolineales(100);Anaerolineaceae(100);Anaerolineaceae_unclassified(100);
Otu01143	103	Bacteria(100);Proteobacteria(100);Alphaproteobacteria(100);Rickettsiales(100);Rickettsiales_Incertae_Sedis(100);Candidatus_Captivus(100);
Otu01144	103	Bacteria(100);Firmicutes(100);Clostridia(100);Clostridiales(100);Peptostreptococcaceae(100);Incertae_Sedis(100);
Otu01145	102	Bacteria(100);Firmicutes(100);Clostridia(100);Clostridiales(100);Lachnospiraceae(100);Acetatifactor(100);
Otu01146	102	Bacteria(100);Bacteria_unclassified(82);Bacteria_unclassified(82);Bacteria_unclassified(82);Bacteria_unclassified(82);Bacteria_unclassified(82);
Otu01147	101	Bacteria(100);Firmicutes(100);Clostridia(100);Clostridiales(100);Lachnospiraceae(100);Lachnospiraceae_unclassified(100);
Otu01148	101	Bacteria(100);Firmicutes(100);Clostridia(100);Clostridiales(100);vadinBB60(100);vadinBB60_unclassified(100);
Otu01149	101	Bacteria(100);Spirochaetae(100);Spirochaetes(100);Spirochaetales(100);Spirochaetaceae(100);Treponema(100);
Otu01150	101	Bacteria(100);Firmicutes(100);Bacilli(100);Bacilli_unclassified(99);Bacilli_unclassified(99);Bacilli_unclassified(99);
Otu01151	101	Bacteria(100);Firmicutes(100);Clostridia(100);Clostridiales(100);Lachnospiraceae(100);Lachnospiraceae_unclassified(99);
Otu01152	101	Bacteria(100);Firmicutes(100);Clostridia(100);Clostridiales(100);vadinBB60(100);vadinBB60_unclassified(100);
Otu01153	101	Bacteria(100);Firmicutes(100);Firmicutes_unclassified(71);Firmicutes_unclassified(71);Firmicutes_unclassified(71);Firmicutes_unclassified(71);
Otu01154	101	Bacteria(100);Bacteroidetes(100);Bacteroidia(100);Bacteroidales(100);Prevotellaceae(100);Prevotellaceae_unclassified(100);
Otu01155	101	Bacteria(100);Cyanobacteria(100);Melainabacteria(100);Gastranaerophilales(100);Gastranaerophilales_unclassified(100);Gastranaerophilales_unclassified(100);
Otu01156	101	Bacteria(100);Firmicutes(100);Clostridia(100);Clostridiales(100);Ruminococcaceae(100);Oscillibacter(100);
Otu01157	100	Bacteria(100);Firmicutes(100);Clostridia(100);Clostridiales(100);Christensenellaceae(100);Christensenellaceae_unclassified(100);
Otu01158	100	Bacteria(100);Bacteroidetes(100);Bacteroidia(100);Bacteroidales(100);Prevotellaceae(100);Prevotella(99);
Otu01159	100	Bacteria(100);Firmicutes(100);Clostridia(100);Clostridiales(100);Clostridiaceae_1(100);Clostridiaceae_1_unclassified(83);
Otu01160	100	Bacteria(100);Firmicutes(100);Bacilli(100);Bacillales(64);Bacillales_unclassified(64);Bacillales_unclassified(64);
Otu01161	100	Bacteria(100);Firmicutes(100);Bacilli(100);Bacilli_unclassified(84);Bacilli_unclassified(84);Bacilli_unclassified(84);
Otu01162	99	Bacteria(100);Tenericutes(100);Mollicutes(100);RF9(100);RF9_unclassified(100);RF9_unclassified(100);
Otu01163	99	Bacteria(100);Tenericutes(100);Mollicutes(100);RF9(100);RF9_unclassified(100);RF9_unclassified(100);
Otu01164	99	Bacteria(100);Firmicutes(100);Erysipelotrichia(96);Erysipelotrichales(96);Erysipelotrichaceae(96);Erysipelotrichaceae_unclassified(96);
Otu01165	99	Bacteria(100);Tenericutes(100);Mollicutes(100);RF9(100);RF9_unclassified(100);RF9_unclassified(100);
Otu01166	99	Bacteria(100);Proteobacteria(100);Gammaproteobacteria(100);Order_Incertae_Sedis(99);Family_Incertae_Sedis(99);Marinicella(99);
Otu01167	99	Bacteria(100);Firmicutes(100);Clostridia(100);Clostridiales(100);Clostridiaceae_1(100);Clostridium_sensu_stricto_1(55);
Otu01168	99	Bacteria(100);Firmicutes(100);Clostridia(100);Clostridiales(100);Lachnospiraceae(100);Lachnospiraceae_unclassified(90);
Otu01169	98	Bacteria(100);Firmicutes(100);Clostridia(100);Clostridiales(100);Clostridiaceae_1(100);Clostridiaceae_1_unclassified(59);
Otu01170	98	Bacteria(100);Firmicutes(78);Bacilli(78);Lactobacillales(55);Lactobacillales_unclassified(55);Lactobacillales_unclassified(55);
Otu01171	98	Bacteria(100);Firmicutes(100);Clostridia(100);Clostridiales(100);vadinBB60(100);vadinBB60_unclassified(100);
Otu01172	98	Bacteria(100);Chloroflexi(100);Anaerolineae(100);Anaerolineales(100);Anaerolineaceae(100);Anaerolineaceae_unclassified(100);
Otu01173	98	Bacteria(100);Firmicutes(100);Bacilli(100);Bacillales(94);Bacillales_unclassified(53);Bacillales_unclassified(53);
Otu01174	98	Bacteria(100);Firmicutes(99);Clostridia(99);Clostridiales(99);Ruminococcaceae(99);Ruminococcus(99);
Otu01175	98	Bacteria(100);Firmicutes(100);Clostridia(100);Clostridiales(100);Clostridiaceae_1(100);Proteiniclasticum(98);
Otu01176	98	Bacteria(100);Firmicutes(100);Firmicutes_unclassified(97);Firmicutes_unclassified(97);Firmicutes_unclassified(97);Firmicutes_unclassified(97);
Otu01177	98	Bacteria(100);Firmicutes(100);Clostridia(100);Clostridiales(100);Ruminococcaceae(100);Incertae_Sedis(99);
Otu01178	98	Bacteria(100);Planctomycetes(100);Phycisphaerae(100);ODP1230B30.09(100);ODP1230B30.09_unclassified(100);ODP1230B30.09_unclassified(100);
Otu01179	98	Bacteria(100);Firmicutes(100);Clostridia(100);Clostridiales(100);Lachnospiraceae(100);Blautia(100);
Otu01180	98	Bacteria(100);Bacteroidetes(100);Bacteroidia(100);Bacteroidales(100);S24-7(100);S24-7_unclassified(100);
Otu01181	97	Bacteria(100);Firmicutes(100);Negativicutes(100);Selenomonadales(100);Veillonellaceae(100);Dialister(100);
Otu01182	97	Bacteria(100);Fusobacteria(100);Fusobacteriia(100);Fusobacteriales(100);Leptotrichiaceae(100);Sebaldella(100);
Otu01183	97	Bacteria(100);Firmicutes(100);Clostridia(100);Clostridiales(100);Ruminococcaceae(100);Ruminococcaceae_unclassified(100);
Otu01184	97	Bacteria(100);Spirochaetae(100);Spirochaetes(100);Spirochaetales(100);Spirochaetaceae(100);Spirochaetaceae_unclassified(57);
Otu01185	97	Bacteria(100);Bacteroidetes(100);Sphingobacteriia(100);Sphingobacteriales(100);Saprospiraceae(100);Saprospiraceae_unclassified(100);
Otu01186	96	Bacteria(100);Proteobacteria(100);Gammaproteobacteria(100);Pasteurellales(100);Pasteurellaceae(100);Pasteurellaceae_unclassified(100);
Otu01187	95	Bacteria(100);Firmicutes(100);Bacilli(100);Bacilli_unclassified(53);Bacilli_unclassified(53);Bacilli_unclassified(53);
Otu01188	95	Bacteria(100);Firmicutes(100);Clostridia(100);Clostridiales(100);Defluviitaleaceae(100);Incertae_Sedis(100);
Otu01189	95	Bacteria(100);Tenericutes(100);Mollicutes(100);RF9(100);RF9_unclassified(100);RF9_unclassified(100);
Otu01190	95	Bacteria(100);Firmicutes(100);Bacilli(100);Lactobacillales(99);Streptococcaceae(72);Streptococcus(71);
Otu01191	95	Bacteria(100);Proteobacteria(100);Gammaproteobacteria(100);Gammaproteobacteria_unclassified(57);Gammaproteobacteria_unclassified(57);Gammaproteobacteria_unclassified(57);
Otu01192	95	Bacteria(100);Firmicutes(100);Clostridia(100);Clostridiales(100);Lachnospiraceae(100);Blautia(100);
Otu01193	95	Bacteria(100);Proteobacteria(100);Alphaproteobacteria(100);Rhizobiales(98);Phyllobacteriaceae(98);Cohaesibacter(97);
Otu01194	94	Bacteria(100);Bacteria_unclassified(100);Bacteria_unclassified(100);Bacteria_unclassified(100);Bacteria_unclassified(100);Bacteria_unclassified(100);
Otu01195	94	Bacteria(100);Bacteroidetes(100);Bacteroidetes_unclassified(100);Bacteroidetes_unclassified(100);Bacteroidetes_unclassified(100);Bacteroidetes_unclassified(100);
Otu01196	94	Bacteria(100);Firmicutes(100);Clostridia(98);Clostridiales(98);Peptostreptococcaceae(98);Incertae_Sedis(96);
Otu01197	94	Bacteria(100);Bacteroidetes(100);Bacteroidia(100);Bacteroidales(100);S24-7(100);S24-7_unclassified(100);
Otu01198	94	Bacteria(100);Firmicutes(100);Bacilli(100);Bacillales(79);Bacillales_unclassified(79);Bacillales_unclassified(79);
Otu01199	94	Bacteria(100);Bacteroidetes(100);Bacteroidia(100);Bacteroidales(100);Porphyromonadaceae(100);Porphyromonadaceae_unclassified(99);
Otu01200	94	Bacteria(100);Firmicutes(100);Bacilli(100);Lactobacillales(96);Lactobacillales_unclassified(96);Lactobacillales_unclassified(96);
Otu01201	93	Bacteria(100);RsaHF231(100);RsaHF231_unclassified(100);RsaHF231_unclassified(100);RsaHF231_unclassified(100);RsaHF231_unclassified(100);
Otu01202	93	Bacteria(100);Firmicutes(100);Bacilli(100);Bacilli_unclassified(88);Bacilli_unclassified(88);Bacilli_unclassified(88);
Otu01203	93	Bacteria(100);Bacteroidetes(100);Bacteroidia(100);Bacteroidales(100);Porphyromonadaceae(100);Parabacteroides(100);
Otu01204	93	Bacteria(100);Firmicutes(100);Clostridia(100);Clostridiales(100);Lachnospiraceae(100);Blautia(98);
Otu01205	93	Bacteria(100);Candidate_division_OP8(100);Candidate_division_OP8_unclassified(100);Candidate_division_OP8_unclassified(100);Candidate_division_OP8_unclassified(100);Candidate_division_OP8_unclassified(100);
Otu01206	93	Bacteria(100);Actinobacteria(100);Coriobacteriia(100);Coriobacteriales(100);Coriobacteriaceae(100);Enterorhabdus(100);
Otu01207	93	Bacteria(100);Firmicutes(99);Clostridia(97);Clostridiales(97);Ruminococcaceae(97);Ruminococcaceae_unclassified(97);
Otu01208	93	Bacteria(100);Bacteroidetes(100);Sphingobacteriia(100);Sphingobacteriales(100);Sphingobacteriaceae(100);Pedobacter(95);
Otu01209	93	Bacteria(100);Bacteroidetes(100);Bacteroidia(100);Bacteroidales(100);S24-7(100);S24-7_unclassified(100);
Otu01210	93	Bacteria(100);Firmicutes(100);Clostridia(100);Clostridiales(100);Lachnospiraceae(100);Marvinbryantia(75);
Otu01211	92	Bacteria(100);Bacteroidetes(100);Bacteroidia(100);Bacteroidales(100);Bacteroidaceae(100);Bacteroides(100);
Otu01212	92	Bacteria(100);Proteobacteria(100);Gammaproteobacteria(100);Enterobacteriales(100);Enterobacteriaceae(100);Enterobacteriaceae_unclassified(100);
Otu01213	92	Bacteria(100);Chloroflexi(99);SAR202_clade(99);SAR202_clade_unclassified(99);SAR202_clade_unclassified(99);SAR202_clade_unclassified(99);
Otu01214	92	Bacteria(100);Proteobacteria(100);Gammaproteobacteria(100);Enterobacteriales(75);Enterobacteriaceae(75);Enterobacteriaceae_unclassified(75);
Otu01215	92	Bacteria(100);Actinobacteria(100);Actinobacteria(100);Actinobacteria_unclassified(100);Actinobacteria_unclassified(100);Actinobacteria_unclassified(100);
Otu01216	91	Bacteria(100);Firmicutes(100);Clostridia(100);Clostridiales(100);vadinBB60(100);vadinBB60_unclassified(100);
Otu01217	91	Bacteria(100);Tenericutes(100);Mollicutes(100);Anaeroplasmatales(100);Anaeroplasmataceae(100);Anaeroplasma(100);
Otu01218	91	Bacteria(100);Firmicutes(100);Clostridia(99);Clostridiales(99);Clostridiales_unclassified(99);Clostridiales_unclassified(99);
Otu01219	91	Bacteria(100);Proteobacteria(100);Betaproteobacteria(100);Betaproteobacteria_unclassified(100);Betaproteobacteria_unclassified(100);Betaproteobacteria_unclassified(100);
Otu01220	91	Bacteria(100);Lentisphaerae(100);Lentisphaeria(100);Victivallales(100);Victivallaceae(100);Victivallis(100);
Otu01221	91	Bacteria(100);Firmicutes(100);Clostridia(100);Clostridiales(100);Clostridiales_unclassified(77);Clostridiales_unclassified(77);
Otu01222	91	Bacteria(100);Tenericutes(100);Mollicutes(100);RF9(100);RF9_unclassified(100);RF9_unclassified(100);
Otu01223	90	Bacteria(100);Elusimicrobia(100);Elusimicrobia(100);Lineage_I_(Endomicrobia)(100);Lineage_I_(Endomicrobia)_unclassified(100);Lineage_I_(Endomicrobia)_unclassified(100);
Otu01224	90	Bacteria(100);Proteobacteria(100);Gammaproteobacteria(100);Gammaproteobacteria_unclassified(82);Gammaproteobacteria_unclassified(82);Gammaproteobacteria_unclassified(82);
Otu01225	90	Bacteria(100);Proteobacteria(100);Deltaproteobacteria(100);Myxococcales(100);Polyangiaceae(100);Sorangium(100);
Otu01226	90	Bacteria(100);Firmicutes(100);Clostridia(100);Clostridiales(100);Ruminococcaceae(88);Ruminococcaceae_unclassified(88);
Otu01227	90	Bacteria(100);Firmicutes(100);Clostridia(100);Clostridiales(100);Ruminococcaceae(100);Ruminococcaceae_unclassified(99);
Otu01228	90	Bacteria(100);Firmicutes(100);Bacilli(99);Bacillales(93);Staphylococcaceae(89);Staphylococcus(56);
Otu01229	90	Bacteria(100);Proteobacteria(100);Gammaproteobacteria(66);Enterobacteriales(63);Enterobacteriaceae(63);Enterobacteriaceae_unclassified(63);
Otu01230	89	Bacteria(100);Spirochaetae(88);Spirochaetes(88);Spirochaetales(88);Spirochaetaceae(88);Spirochaetaceae_unclassified(61);
Otu01231	89	Bacteria(100);Tenericutes(100);Mollicutes(100);RF9(100);RF9_unclassified(100);RF9_unclassified(100);
Otu01232	89	Bacteria(100);Bacteria_unclassified(100);Bacteria_unclassified(100);Bacteria_unclassified(100);Bacteria_unclassified(100);Bacteria_unclassified(100);
Otu01233	89	Bacteria(100);Proteobacteria(100);Alphaproteobacteria(100);SAR11_clade(100);LD12_freshwater_group(100);LD12_freshwater_group_unclassified(100);
Otu01234	89	Bacteria(100);Firmicutes(100);Clostridia(100);Clostridiales(100);Lachnospiraceae(100);Blautia(97);
Otu01235	89	Bacteria(100);Spirochaetae(100);Spirochaetes(100);Spirochaetales(100);Spirochaetaceae(100);Treponema(100);
Otu01236	89	Bacteria(100);Actinobacteria(100);Coriobacteriia(100);Coriobacteriales(100);Coriobacteriaceae(100);Atopobium(100);
Otu01237	89	Bacteria(100);Planctomycetes(100);Phycisphaerae(100);ODP1230B30.09(100);ODP1230B30.09_unclassified(100);ODP1230B30.09_unclassified(100);
Otu01238	89	Bacteria(100);Firmicutes(100);Erysipelotrichia(96);Erysipelotrichales(96);Erysipelotrichaceae(96);Erysipelotrichaceae_unclassified(96);
Otu01239	89	Bacteria(100);Firmicutes(100);Clostridia(100);Clostridiales(100);Clostridiaceae_1(100);Clostridiaceae_1_unclassified(99);
Otu01240	88	Bacteria(100);Firmicutes(100);Clostridia(100);Clostridiales(100);Lachnospiraceae(100);Incertae_Sedis(100);
Otu01241	88	Bacteria(100);Proteobacteria(100);Gammaproteobacteria(100);Enterobacteriales(100);Enterobacteriaceae(100);Enterobacteriaceae_unclassified(100);
Otu01242	88	Bacteria(100);Proteobacteria(100);Gammaproteobacteria(100);Enterobacteriales(100);Enterobacteriaceae(100);Enterobacteriaceae_unclassified(96);
Otu01243	88	Bacteria(100);Firmicutes(100);Clostridia(100);Clostridiales(100);Lachnospiraceae(100);Lachnospiraceae_unclassified(96);
Otu01244	88	Bacteria(100);Bacteroidetes(100);Bacteroidia(100);Bacteroidales(100);Porphyromonadaceae(100);Parabacteroides(100);
Otu01245	88	Bacteria(100);Firmicutes(100);Bacilli(100);Lactobacillales(99);Lactobacillales_unclassified(99);Lactobacillales_unclassified(99);
Otu01246	88	Bacteria(100);Firmicutes(100);Clostridia(100);Clostridiales(100);Lachnospiraceae(100);Lachnospiraceae_unclassified(100);
Otu01247	88	Bacteria(100);Bacteroidetes(100);Bacteroidia(100);Bacteroidales(100);S24-7(100);S24-7_unclassified(100);
Otu01248	88	Bacteria(100);Firmicutes(100);Bacilli(100);Lactobacillales(100);Streptococcaceae(82);Streptococcus(82);
Otu01249	88	Bacteria(100);Cyanobacteria(100);Melainabacteria(100);Gastranaerophilales(100);Gastranaerophilales_unclassified(100);Gastranaerophilales_unclassified(100);
Otu01250	88	Bacteria(100);Firmicutes(100);Clostridia(100);Clostridiales(100);Ruminococcaceae(99);Ruminococcaceae_unclassified(99);
Otu01251	87	Bacteria(100);Firmicutes(100);Clostridia(100);Clostridiales(100);Lachnospiraceae(100);Incertae_Sedis(98);
Otu01252	87	Bacteria(100);Bacteroidetes(100);Cytophagia(100);Cytophagales(100);Cytophagaceae(100);Ohtaekwangia(98);
Otu01253	87	Bacteria(100);Bacteria_unclassified(100);Bacteria_unclassified(100);Bacteria_unclassified(100);Bacteria_unclassified(100);Bacteria_unclassified(100);
Otu01254	87	Bacteria(100);Tenericutes(100);Mollicutes(100);RF9(100);RF9_unclassified(100);RF9_unclassified(100);
Otu01255	87	Bacteria(100);Proteobacteria(100);Gammaproteobacteria(100);Enterobacteriales(100);Enterobacteriaceae(100);Enterobacteriaceae_unclassified(100);
Otu01256	87	Bacteria(100);Firmicutes(100);Clostridia(100);Clostridiales(100);Lachnospiraceae(100);Lachnospiraceae_unclassified(100);
Otu01257	87	Bacteria(100);Firmicutes(100);Clostridia(100);Clostridiales(100);Lachnospiraceae(100);Incertae_Sedis(98);
Otu01258	86	Bacteria(100);Firmicutes(100);Bacilli(100);Lactobacillales(100);Lactobacillaceae(100);Lactobacillus(100);
Otu01259	86	Bacteria(100);Firmicutes(100);Clostridia(100);Clostridiales(100);Clostridiaceae_1(100);Clostridium_sensu_stricto_1(96);
Otu01260	86	Bacteria(100);Firmicutes(100);Bacilli(100);Lactobacillales(74);Lactobacillales_unclassified(73);Lactobacillales_unclassified(73);
Otu01261	86	Bacteria(100);Firmicutes(100);Clostridia(100);Clostridiales(100);Clostridiaceae_1(100);Clostridium_sensu_stricto_1(76);
Otu01262	85	Bacteria(100);Proteobacteria(100);Alphaproteobacteria(100);Alphaproteobacteria_unclassified(100);Alphaproteobacteria_unclassified(100);Alphaproteobacteria_unclassified(100);
Otu01263	85	Bacteria(100);Elusimicrobia(100);Elusimicrobia(100);Lineage_I_(Endomicrobia)(100);Lineage_I_(Endomicrobia)_unclassified(100);Lineage_I_(Endomicrobia)_unclassified(100);
Otu01264	85	Bacteria(100);Spirochaetae(100);Spirochaetes(100);Spirochaetales(100);Spirochaetaceae(100);Treponema(100);
Otu01265	85	Bacteria(100);Firmicutes(100);Clostridia(100);Clostridiales(100);Lachnospiraceae(100);Lachnospiraceae_unclassified(100);
Otu01266	85	Bacteria(100);Proteobacteria(100);Gammaproteobacteria(100);Gammaproteobacteria_unclassified(75);Gammaproteobacteria_unclassified(75);Gammaproteobacteria_unclassified(75);
Otu01267	85	Bacteria(100);Bacteroidetes(100);Bacteroidia(100);Bacteroidales(100);Porphyromonadaceae(100);Porphyromonadaceae_unclassified(100);
Otu01268	84	Bacteria(100);Firmicutes(100);Clostridia(100);Clostridiales(100);Peptostreptococcaceae(100);Peptostreptococcus(100);
Otu01269	84	Bacteria(100);Bacteroidetes(100);Bacteroidia(100);Bacteroidales(100);Prevotellaceae(100);Alloprevotella(100);
Otu01270	84	Bacteria(100);Bacteria_unclassified(100);Bacteria_unclassified(100);Bacteria_unclassified(100);Bacteria_unclassified(100);Bacteria_unclassified(100);
Otu01271	84	Bacteria(100);Firmicutes(100);Clostridia(100);Clostridiales(100);Clostridiales_unclassified(100);Clostridiales_unclassified(100);
Otu01272	84	Bacteria(100);Firmicutes(100);Clostridia(98);Clostridiales(98);Clostridiales_unclassified(98);Clostridiales_unclassified(98);
Otu01273	84	Bacteria(100);Firmicutes(100);Clostridia(100);Clostridiales(100);Ruminococcaceae(100);Ruminococcaceae_unclassified(100);
Otu01274	84	Bacteria(100);Firmicutes(100);Clostridia(100);Clostridiales(100);Lachnospiraceae(100);Lachnospiraceae_unclassified(100);
Otu01275	83	Bacteria(100);Proteobacteria(100);Gammaproteobacteria(100);Enterobacteriales(57);Enterobacteriaceae(57);Enterobacteriaceae_unclassified(52);
Otu01276	83	Bacteria(100);Proteobacteria(100);Alphaproteobacteria(100);Sphingomonadales(100);Sphingomonadaceae(100);Novosphingobium(98);
Otu01277	83	Bacteria(100);Proteobacteria(100);Gammaproteobacteria(100);Gammaproteobacteria_unclassified(97);Gammaproteobacteria_unclassified(97);Gammaproteobacteria_unclassified(97);
Otu01278	83	Bacteria(100);Proteobacteria(100);Gammaproteobacteria(100);Enterobacteriales(100);Enterobacteriaceae(100);Enterobacteriaceae_unclassified(100);
Otu01279	83	Bacteria(100);Firmicutes(100);Bacilli(100);Lactobacillales(100);Streptococcaceae(97);Streptococcus(97);
Otu01280	83	Bacteria(100);Firmicutes(100);Clostridia(100);Clostridiales(100);Christensenellaceae(100);Christensenellaceae_unclassified(100);
Otu01281	83	Bacteria(100);Bacteroidetes(100);Bacteroidia(100);Bacteroidales(100);Bacteroidaceae(100);Bacteroides(100);
Otu01282	83	Bacteria(100);Firmicutes(100);Negativicutes(81);Selenomonadales(81);Veillonellaceae(81);Veillonella(62);
Otu01283	83	Bacteria(100);Bacteroidetes(100);Bacteroidia(100);Bacteroidales(100);Prevotellaceae(100);Prevotella(100);
Otu01284	83	Bacteria(100);Bacteria_unclassified(100);Bacteria_unclassified(100);Bacteria_unclassified(100);Bacteria_unclassified(100);Bacteria_unclassified(100);
Otu01285	82	Bacteria(100);Proteobacteria(100);Gammaproteobacteria(100);Enterobacteriales(100);Enterobacteriaceae(100);Enterobacteriaceae_unclassified(87);
Otu01286	82	Bacteria(100);Firmicutes(100);Bacilli(100);Lactobacillales(100);Lactobacillales_unclassified(94);Lactobacillales_unclassified(94);
Otu01287	82	Bacteria(100);Firmicutes(100);Clostridia(100);Clostridiales(100);Clostridiaceae_1(100);Clostridiaceae_1_unclassified(100);
Otu01288	82	Bacteria(100);Acidobacteria(100);Acidobacteria(100);Subgroup_4(100);RB41(100);RB41_unclassified(100);
Otu01289	82	Bacteria(100);Planctomycetes(100);Phycisphaerae(100);ODP1230B30.09(100);ODP1230B30.09_unclassified(100);ODP1230B30.09_unclassified(100);
Otu01290	82	Bacteria(100);Actinobacteria(100);Actinobacteria(100);Corynebacteriales(100);Nocardiaceae(100);Rhodococcus(100);
Otu01291	82	Bacteria(100);Candidate_division_OP8(100);Candidate_division_OP8_unclassified(100);Candidate_division_OP8_unclassified(100);Candidate_division_OP8_unclassified(100);Candidate_division_OP8_unclassified(100);
Otu01292	82	Bacteria(100);Tenericutes(100);Mollicutes(100);RF9(100);RF9_unclassified(100);RF9_unclassified(100);
Otu01293	82	Bacteria(100);Bacteroidetes(100);Bacteroidia(100);Bacteroidales(100);S24-7(100);S24-7_unclassified(100);
Otu01294	82	Bacteria(100);Firmicutes(100);Clostridia(100);Clostridiales(100);Ruminococcaceae(100);Incertae_Sedis(100);
Otu01295	82	Bacteria(100);Bacteria_unclassified(93);Bacteria_unclassified(93);Bacteria_unclassified(93);Bacteria_unclassified(93);Bacteria_unclassified(93);
Otu01296	81	Bacteria(100);Proteobacteria(100);Deltaproteobacteria(100);Desulfovibrionales(100);Desulfovibrionaceae(100);Desulfovibrionaceae_unclassified(78);
Otu01297	81	Bacteria(100);Firmicutes(100);Clostridia(100);Clostridiales(100);vadinBB60(100);vadinBB60_unclassified(100);
Otu01298	81	Bacteria(100);Firmicutes(100);Negativicutes(100);Selenomonadales(100);Veillonellaceae(100);Veillonella(100);
Otu01299	81	Bacteria(100);Firmicutes(100);Clostridia(100);Clostridiales(100);Ruminococcaceae(100);Incertae_Sedis(84);
Otu01300	81	Bacteria(100);Firmicutes(100);Clostridia(100);Clostridiales(100);Clostridiaceae_1(100);Clostridiaceae_1_unclassified(100);
Otu01301	81	Bacteria(100);Tenericutes(100);Mollicutes(100);RF9(100);RF9_unclassified(100);RF9_unclassified(100);
Otu01302	80	Bacteria(100);Firmicutes(100);Clostridia(100);Clostridiales(100);Lachnospiraceae(100);Coprococcus(93);
Otu01303	80	Bacteria(100);Firmicutes(100);Clostridia(100);Clostridiales(100);Peptostreptococcaceae(94);Incertae_Sedis(89);
Otu01304	80	Bacteria(100);Firmicutes(100);Clostridia(100);Clostridiales(100);Ruminococcaceae(100);Sporobacter(80);
Otu01305	80	Bacteria(100);Spirochaetae(100);Spirochaetes(100);Spirochaetales(100);Spirochaetaceae(100);Treponema(99);
Otu01306	80	Bacteria(100);Proteobacteria(100);Alphaproteobacteria(100);Sphingomonadales(100);Erythrobacteraceae(100);Erythrobacter(100);
Otu01307	80	Bacteria(100);Firmicutes(99);Clostridia(99);Clostridiales(99);Ruminococcaceae(95);Ruminococcaceae_unclassified(95);
Otu01308	79	Bacteria(100);Proteobacteria(100);Alphaproteobacteria(100);Rhodospirillales(100);Rhodospirillales_unclassified(100);Rhodospirillales_unclassified(100);
Otu01309	79	Bacteria(100);Firmicutes(99);Firmicutes_unclassified(99);Firmicutes_unclassified(99);Firmicutes_unclassified(99);Firmicutes_unclassified(99);
Otu01310	79	Bacteria(100);Bacteroidetes(100);Bacteroidia(100);Bacteroidales(100);S24-7(100);S24-7_unclassified(100);
Otu01311	79	Bacteria(100);Firmicutes(100);Bacilli(100);Bacillales(100);Staphylococcaceae(61);Staphylococcaceae_unclassified(61);
Otu01312	79	Bacteria(100);Bacteria_unclassified(99);Bacteria_unclassified(99);Bacteria_unclassified(99);Bacteria_unclassified(99);Bacteria_unclassified(99);
Otu01313	79	Bacteria(100);Firmicutes(100);Clostridia(100);Clostridiales(100);Ruminococcaceae(100);Intestinimonas(98);
Otu01314	79	Bacteria(100);Firmicutes(100);Firmicutes_unclassified(89);Firmicutes_unclassified(89);Firmicutes_unclassified(89);Firmicutes_unclassified(89);
Otu01315	78	Bacteria(100);Firmicutes(100);Negativicutes(100);Selenomonadales(100);Veillonellaceae(100);Veillonellaceae_unclassified(100);
Otu01316	78	Bacteria(100);Firmicutes(100);Clostridia(100);Clostridiales(100);Lachnospiraceae(100);Dorea(100);
Otu01317	78	Bacteria(100);Firmicutes(99);Clostridia(98);Clostridiales(98);Ruminococcaceae(98);Ruminococcaceae_unclassified(98);
Otu01318	78	Bacteria(100);Proteobacteria(100);Gammaproteobacteria(100);Pasteurellales(100);Pasteurellaceae(100);Pasteurellaceae_unclassified(100);
Otu01319	78	Bacteria(100);Proteobacteria(100);Gammaproteobacteria(100);Enterobacteriales(100);Enterobacteriaceae(100);Enterobacteriaceae_unclassified(93);
Otu01320	78	Bacteria(100);Firmicutes(71);Clostridia(70);Clostridiales(70);Clostridiales_unclassified(70);Clostridiales_unclassified(70);
Otu01321	78	Bacteria(100);Bacteroidetes(100);Bacteroidia(100);Bacteroidales(100);S24-7(100);S24-7_unclassified(100);
Otu01322	78	Bacteria(100);Bacteria_unclassified(95);Bacteria_unclassified(95);Bacteria_unclassified(95);Bacteria_unclassified(95);Bacteria_unclassified(95);
Otu01323	78	Bacteria(100);Firmicutes(100);Clostridia(93);Clostridiales(93);Clostridiales_unclassified(70);Clostridiales_unclassified(70);
Otu01324	77	Bacteria(100);Firmicutes(100);Negativicutes(100);Selenomonadales(100);Veillonellaceae(100);Veillonella(100);
Otu01325	77	Bacteria(100);Firmicutes(100);Clostridia(100);Clostridiales(100);Clostridiaceae_1(100);Clostridium_sensu_stricto_13(100);
Otu01326	77	Bacteria(100);Proteobacteria(100);Betaproteobacteria(100);Burkholderiales(97);Oxalobacteraceae(97);Massilia(52);
Otu01327	77	Bacteria(100);Proteobacteria(100);Gammaproteobacteria(100);Enterobacteriales(60);Enterobacteriaceae(60);Enterobacteriaceae_unclassified(54);
Otu01328	77	Bacteria(100);Bacteroidetes(100);Bacteroidia(100);Bacteroidales(100);Rikenellaceae(100);Blvii28_wastewater-sludge_group(100);
Otu01329	77	Bacteria(100);Firmicutes(100);Clostridia(100);Clostridiales(100);Clostridiaceae_1(100);Clostridiaceae_1_unclassified(99);
Otu01330	77	Bacteria(100);Bacteria_unclassified(100);Bacteria_unclassified(100);Bacteria_unclassified(100);Bacteria_unclassified(100);Bacteria_unclassified(100);
Otu01331	76	Bacteria(100);Firmicutes(100);Clostridia(100);Clostridiales(100);Ruminococcaceae(99);Ruminococcaceae_unclassified(99);
Otu01332	76	Bacteria(100);Firmicutes(100);Bacilli(100);Bacilli_unclassified(91);Bacilli_unclassified(91);Bacilli_unclassified(91);
Otu01333	76	Bacteria(100);Bacteroidetes(100);Bacteroidia(100);Bacteroidales(100);Rikenellaceae(100);Alistipes(100);
Otu01334	76	Bacteria(100);Bacteria_unclassified(100);Bacteria_unclassified(100);Bacteria_unclassified(100);Bacteria_unclassified(100);Bacteria_unclassified(100);
Otu01335	76	Bacteria(100);Proteobacteria(100);Alphaproteobacteria(100);Rhodospirillales(100);Rhodospirillaceae(100);Thalassospira(100);
Otu01336	76	Bacteria(100);Firmicutes(100);Clostridia(100);Clostridiales(100);Ruminococcaceae(100);Ruminococcaceae_unclassified(100);
Otu01337	75	Bacteria(100);Firmicutes(100);Clostridia(100);Clostridiales(100);Ruminococcaceae(100);Ruminococcaceae_unclassified(100);
Otu01338	75	Bacteria(100);Actinobacteria(100);Actinobacteria(100);Bifidobacteriales(100);Bifidobacteriaceae(100);Bifidobacterium(100);
Otu01339	75	Bacteria(100);Proteobacteria(100);Betaproteobacteria(100);Methylophilales(100);Methylophilaceae(100);Methylophilus(100);
Otu01340	75	Bacteria(100);Firmicutes(100);Clostridia(100);Clostridiales(100);Lachnospiraceae(100);Lachnospiraceae_unclassified(99);
Otu01341	75	Bacteria(100);Firmicutes(100);Clostridia(99);Clostridiales(99);Clostridiaceae_1(99);Clostridiaceae_1_unclassified(99);
Otu01342	75	Bacteria(100);Firmicutes(100);Bacilli(100);Lactobacillales(100);Lactobacillaceae(98);Lactobacillus(95);
Otu01343	75	Bacteria(100);Firmicutes(100);Clostridia(100);Clostridiales(100);vadinBB60(100);vadinBB60_unclassified(100);
Otu01344	75	Bacteria(100);Candidate_division_OP8(100);Candidate_division_OP8_unclassified(100);Candidate_division_OP8_unclassified(100);Candidate_division_OP8_unclassified(100);Candidate_division_OP8_unclassified(100);
Otu01345	75	Bacteria(100);Firmicutes(100);Clostridia(100);Clostridiales(100);Lachnospiraceae(100);Lachnospiraceae_unclassified(100);
Otu01346	75	Bacteria(100);Firmicutes(100);Clostridia(100);Clostridiales(100);Lachnospiraceae(100);Roseburia(98);
Otu01347	75	Bacteria(100);Firmicutes(100);Bacilli(100);Bacilli_unclassified(95);Bacilli_unclassified(95);Bacilli_unclassified(95);
Otu01348	75	Bacteria(100);Bacteroidetes(100);Bacteroidia(100);Bacteroidales(100);Prevotellaceae(100);Prevotella(100);
Otu01349	74	Bacteria(100);Firmicutes(100);Clostridia(100);Clostridiales(99);Ruminococcaceae(99);Ruminococcaceae_unclassified(96);
Otu01350	74	Bacteria(100);Firmicutes(100);Clostridia(100);Clostridiales(100);Lachnospiraceae(100);Lachnospiraceae_unclassified(100);
Otu01351	74	Bacteria(100);Bacteria_unclassified(71);Bacteria_unclassified(71);Bacteria_unclassified(71);Bacteria_unclassified(71);Bacteria_unclassified(71);
Otu01352	74	Bacteria(100);Firmicutes(100);Negativicutes(100);Selenomonadales(100);Veillonellaceae(100);Veillonella(100);
Otu01353	74	Bacteria(100);Firmicutes(100);Clostridia(100);Clostridiales(100);Ruminococcaceae(99);Ruminococcaceae_unclassified(99);
Otu01354	74	Bacteria(100);Bacteroidetes(100);Sphingobacteriia(100);Sphingobacteriales(100);NS11-12_marine_group(100);NS11-12_marine_group_unclassified(100);
Otu01355	73	Bacteria(100);Firmicutes(100);Bacilli(100);Bacilli_unclassified(85);Bacilli_unclassified(85);Bacilli_unclassified(85);
Otu01356	73	Bacteria(100);Firmicutes(100);Clostridia(100);Clostridiales(100);Clostridiales_unclassified(100);Clostridiales_unclassified(100);
Otu01357	73	Bacteria(100);Firmicutes(100);Bacilli(100);Lactobacillales(90);Lactobacillales_unclassified(69);Lactobacillales_unclassified(69);
Otu01358	73	Bacteria(100);Planctomycetes(100);Phycisphaerae(100);Phycisphaerales(100);Phycisphaerales_unclassified(87);Phycisphaerales_unclassified(87);
Otu01359	73	Bacteria(100);Firmicutes(100);Clostridia(100);Clostridiales(100);Lachnospiraceae(100);Lachnospiraceae_unclassified(100);
Otu01360	73	Bacteria(100);Chloroflexi(100);KD4-96(100);KD4-96_unclassified(100);KD4-96_unclassified(100);KD4-96_unclassified(100);
Otu01361	73	Bacteria(100);Firmicutes(100);Clostridia(100);Clostridiales(100);Clostridiaceae_1(100);Clostridium_sensu_stricto_1(53);
Otu01362	72	Bacteria(100);Bacteroidetes(100);Bacteroidia(100);Bacteroidales(100);Porphyromonadaceae(100);Parabacteroides(100);
Otu01363	72	Bacteria(100);Firmicutes(100);Clostridia(100);Clostridiales(100);Ruminococcaceae(100);Anaerotruncus(100);
Otu01364	72	Bacteria(100);Bacteroidetes(100);Bacteroidia(100);Bacteroidales(100);S24-7(100);S24-7_unclassified(100);
Otu01365	72	Bacteria(100);Firmicutes(100);Clostridia(100);Clostridiales(100);Defluviitaleaceae(99);Defluviitaleaceae_unclassified(99);
Otu01366	72	Bacteria(100);Tenericutes(100);Mollicutes(100);RF9(100);RF9_unclassified(100);RF9_unclassified(100);
Otu01367	72	Bacteria(100);Firmicutes(100);Bacilli(100);Lactobacillales(55);Lactobacillales_unclassified(55);Lactobacillales_unclassified(55);
Otu01368	72	Bacteria(100);Elusimicrobia(100);Elusimicrobia(100);Lineage_I_(Endomicrobia)(100);Lineage_I_(Endomicrobia)_unclassified(100);Lineage_I_(Endomicrobia)_unclassified(100);
Otu01369	72	Bacteria(100);Firmicutes(100);Negativicutes(100);Selenomonadales(100);Veillonellaceae(100);Veillonella(100);
Otu01370	72	Bacteria(100);Actinobacteria(100);Actinobacteria(100);Corynebacteriales(100);Nocardiaceae(100);Rhodococcus(100);
Otu01371	72	Bacteria(100);Proteobacteria(100);Gammaproteobacteria(100);Pasteurellales(96);Pasteurellaceae(96);Pasteurellaceae_unclassified(91);
Otu01372	72	Bacteria(100);Firmicutes(100);Negativicutes(100);Selenomonadales(100);Veillonellaceae(100);Veillonella(100);
Otu01373	72	Bacteria(100);Firmicutes(100);Clostridia(100);Clostridiales(100);Lachnospiraceae(100);Roseburia(94);
Otu01374	72	Bacteria(100);Firmicutes(100);Negativicutes(100);Selenomonadales(100);Veillonellaceae(100);Veillonella(62);
Otu01375	72	Bacteria(100);Proteobacteria(100);Gammaproteobacteria(100);Gammaproteobacteria_unclassified(92);Gammaproteobacteria_unclassified(92);Gammaproteobacteria_unclassified(92);
Otu01376	71	Bacteria(100);Proteobacteria(100);Alphaproteobacteria(100);Rhizobiales(100);Methylobacteriaceae(100);Methylobacterium(100);
Otu01377	71	Bacteria(100);Bacteroidetes(100);Bacteroidia(100);Bacteroidales(100);Rikenellaceae(100);RC9_gut_group(100);
Otu01378	71	Bacteria(100);Acidobacteria(100);Acidobacteria(100);Acidobacteriales(100);Acidobacteriaceae_(Subgroup_1)(100);Acidobacteriaceae_(Subgroup_1)_unclassified(100);
Otu01379	71	Bacteria(100);Bacteroidetes(100);Bacteroidia(100);Bacteroidales(100);S24-7(100);S24-7_unclassified(100);
Otu01380	71	Bacteria(100);Firmicutes(92);Bacilli(92);Lactobacillales(92);Lactobacillales_unclassified(92);Lactobacillales_unclassified(92);
Otu01381	71	Bacteria(100);Actinobacteria(100);Actinobacteria(100);Micrococcales(100);Microbacteriaceae(100);Microbacteriaceae_unclassified(88);
Otu01382	71	Bacteria(100);Firmicutes(100);Clostridia(100);Clostridiales(100);Lachnospiraceae(100);Lachnospiraceae_unclassified(77);
Otu01383	71	Bacteria(100);Firmicutes(100);Bacilli(100);Bacillales(98);Staphylococcaceae(98);Staphylococcus(78);
Otu01384	71	Bacteria(100);Proteobacteria(98);Gammaproteobacteria(96);Enterobacteriales(54);Enterobacteriaceae(54);Enterobacteriaceae_unclassified(54);
Otu01385	71	Bacteria(100);Proteobacteria(100);Gammaproteobacteria(100);Enterobacteriales(100);Enterobacteriaceae(100);Enterobacteriaceae_unclassified(100);
Otu01386	70	Bacteria(100);Proteobacteria(100);Alphaproteobacteria(100);Sphingomonadales(100);Sphingomonadaceae(100);Sphingopyxis(78);
Otu01387	70	Bacteria(100);Firmicutes(99);Clostridia(99);Clostridiales(96);Clostridiales_unclassified(96);Clostridiales_unclassified(96);
Otu01388	70	Bacteria(100);Firmicutes(100);Clostridia(100);Clostridiales(100);Lachnospiraceae(100);Lachnospiraceae_unclassified(100);
Otu01389	70	Bacteria(100);Firmicutes(100);Bacilli(100);Bacilli_unclassified(98);Bacilli_unclassified(98);Bacilli_unclassified(98);
Otu01390	70	Bacteria(100);Acidobacteria(100);Acidobacteria(100);Subgroup_4(100);RB41(100);RB41_unclassified(100);
Otu01391	70	Bacteria(100);Proteobacteria(100);Gammaproteobacteria(100);Enterobacteriales(100);Enterobacteriaceae(100);Enterobacteriaceae_unclassified(56);
Otu01392	70	Bacteria(100);Tenericutes(98);Mollicutes(98);Mycoplasmatales(98);Mycoplasmataceae(98);Mycoplasmataceae_unclassified(98);
Otu01393	70	Bacteria(100);Firmicutes(100);Clostridia(100);Clostridiales(100);Ruminococcaceae(100);Ruminococcaceae_unclassified(100);
Otu01394	69	Bacteria(100);Bacteria_unclassified(100);Bacteria_unclassified(100);Bacteria_unclassified(100);Bacteria_unclassified(100);Bacteria_unclassified(100);
Otu01395	69	Bacteria(100);Bacteria_unclassified(100);Bacteria_unclassified(100);Bacteria_unclassified(100);Bacteria_unclassified(100);Bacteria_unclassified(100);
Otu01396	69	Bacteria(100);Tenericutes(100);Mollicutes(100);RF9(100);RF9_unclassified(100);RF9_unclassified(100);
Otu01397	69	Bacteria(100);Bacteria_unclassified(80);Bacteria_unclassified(80);Bacteria_unclassified(80);Bacteria_unclassified(80);Bacteria_unclassified(80);
Otu01398	69	Bacteria(100);Firmicutes(100);Bacilli(100);Bacilli_unclassified(99);Bacilli_unclassified(99);Bacilli_unclassified(99);
Otu01399	69	Bacteria(100);Bacteroidetes(100);Bacteroidia(100);Bacteroidales(100);Bacteroidaceae(100);Bacteroides(100);
Otu01400	69	Bacteria(100);Proteobacteria(61);Gammaproteobacteria(61);Gammaproteobacteria_unclassified(61);Gammaproteobacteria_unclassified(61);Gammaproteobacteria_unclassified(61);
Otu01401	69	Bacteria(100);Bacteroidetes(100);Bacteroidia(100);Bacteroidales(100);S24-7(100);S24-7_unclassified(100);
Otu01402	69	Bacteria(100);Firmicutes(100);Bacilli(100);Lactobacillales(87);Lactobacillales_unclassified(86);Lactobacillales_unclassified(86);
Otu01403	69	Bacteria(100);Firmicutes(100);Clostridia(100);Clostridiales(100);Clostridiales_unclassified(98);Clostridiales_unclassified(98);
Otu01404	69	Bacteria(100);Firmicutes(100);Clostridia(67);Clostridiales(67);Clostridiaceae_1(67);Clostridiaceae_1_unclassified(67);
Otu01405	69	Bacteria(100);Firmicutes(100);Clostridia(99);Clostridiales(99);Ruminococcaceae(99);Incertae_Sedis(63);
Otu01406	69	Bacteria(100);Proteobacteria(100);Gammaproteobacteria(100);Enterobacteriales(100);Enterobacteriaceae(100);Escherichia-Shigella(82);
Otu01407	68	Bacteria(100);Proteobacteria(100);Gammaproteobacteria(100);Enterobacteriales(100);Enterobacteriaceae(100);Enterobacteriaceae_unclassified(99);
Otu01408	68	Bacteria(100);Proteobacteria(100);Betaproteobacteria(100);Rhodocyclales(99);Rhodocyclaceae(99);Rhodocyclaceae_unclassified(90);
Otu01409	68	Bacteria(100);Firmicutes(100);Clostridia(100);Clostridiales(100);Ruminococcaceae(100);Ruminococcaceae_unclassified(100);
Otu01410	68	Bacteria(100);Firmicutes(100);Clostridia(100);Clostridiales(100);Christensenellaceae(100);Christensenellaceae_unclassified(100);
Otu01411	67	Bacteria(100);Firmicutes(100);Bacilli(99);Bacilli_unclassified(98);Bacilli_unclassified(98);Bacilli_unclassified(98);
Otu01412	67	Bacteria(100);Bacteroidetes(100);Bacteroidia(100);Bacteroidales(100);S24-7(100);S24-7_unclassified(100);
Otu01413	67	Bacteria(100);Firmicutes(100);Clostridia(100);Clostridiales(100);Lachnospiraceae(100);Lachnospiraceae_unclassified(100);
Otu01414	67	Bacteria(100);Verrucomicrobia(99);Opitutae(99);Opitutae_unclassified(86);Opitutae_unclassified(86);Opitutae_unclassified(86);
Otu01415	67	Bacteria(100);Firmicutes(100);Negativicutes(100);Selenomonadales(100);Veillonellaceae(100);Veillonellaceae_unclassified(80);
Otu01416	67	Bacteria(100);Firmicutes(100);Clostridia(100);Clostridiales(100);Family_XIII(99);Family_XIII_unclassified(99);
Otu01417	67	Bacteria(100);Bacteroidetes(100);Bacteroidia(100);Bacteroidales(100);S24-7(100);S24-7_unclassified(100);
Otu01418	67	Bacteria(100);Firmicutes(100);Clostridia(100);Clostridiales(100);vadinBB60(100);vadinBB60_unclassified(100);
Otu01419	67	Bacteria(100);Chloroflexi(100);Anaerolineae(100);Anaerolineales(100);Anaerolineaceae(100);Anaerolineaceae_unclassified(100);
Otu01420	67	Bacteria(100);Firmicutes(100);Clostridia(100);Clostridiales(100);Lachnospiraceae(100);Lachnospiraceae_unclassified(80);
Otu01421	67	Bacteria(100);Firmicutes(100);Clostridia(100);Clostridiales(100);vadinBB60(100);vadinBB60_unclassified(100);
Otu01422	67	Bacteria(100);Spirochaetae(100);Spirochaetes(100);Spirochaetales(100);Spirochaetaceae(100);Treponema(100);
Otu01423	67	Bacteria(100);Bacteria_unclassified(100);Bacteria_unclassified(100);Bacteria_unclassified(100);Bacteria_unclassified(100);Bacteria_unclassified(100);
Otu01424	67	Bacteria(100);Bacteria_unclassified(100);Bacteria_unclassified(100);Bacteria_unclassified(100);Bacteria_unclassified(100);Bacteria_unclassified(100);
Otu01425	67	Bacteria(100);Acidobacteria(100);Acidobacteria(100);Subgroup_3(100);Unknown_Family(100);Bryobacter(100);
Otu01426	67	Bacteria(100);Bacteroidetes(100);Bacteroidia(100);Bacteroidales(100);Bacteroidales_unclassified(100);Bacteroidales_unclassified(100);
Otu01427	67	Bacteria(100);Tenericutes(100);Mollicutes(100);RF9(100);RF9_unclassified(100);RF9_unclassified(100);
Otu01428	67	Bacteria(100);Proteobacteria(100);Gammaproteobacteria(100);Pseudomonadales(100);Pseudomonadaceae(100);Azotobacter(51);
Otu01429	67	Bacteria(100);Firmicutes(100);Bacilli(98);Lactobacillales(80);Lactobacillales_unclassified(56);Lactobacillales_unclassified(56);
Otu01430	67	Bacteria(100);Proteobacteria(100);Gammaproteobacteria(100);Enterobacteriales(100);Enterobacteriaceae(100);Enterobacteriaceae_unclassified(96);
Otu01431	67	Bacteria(100);Spirochaetae(100);Spirochaetes(100);Spirochaetales(100);Spirochaetaceae(100);Treponema(100);
Otu01432	67	Bacteria(100);Bacteria_unclassified(99);Bacteria_unclassified(99);Bacteria_unclassified(99);Bacteria_unclassified(99);Bacteria_unclassified(99);
Otu01433	67	Bacteria(100);Firmicutes(100);Negativicutes(100);Selenomonadales(100);Veillonellaceae(100);Veillonella(100);
Otu01434	67	Bacteria(100);Bacteria_unclassified(100);Bacteria_unclassified(100);Bacteria_unclassified(100);Bacteria_unclassified(100);Bacteria_unclassified(100);
Otu01435	67	Bacteria(100);Proteobacteria(100);Betaproteobacteria(100);Nitrosomonadales(100);Nitrosomonadaceae(100);Nitrosomonadaceae_unclassified(100);
Otu01436	66	Bacteria(100);Bacteroidetes(100);Bacteroidia(100);Bacteroidales(100);Prevotellaceae(100);Prevotella(100);
Otu01437	66	Bacteria(100);Proteobacteria(100);Gammaproteobacteria(100);Enterobacteriales(100);Enterobacteriaceae(100);Enterobacteriaceae_unclassified(100);
Otu01438	66	Bacteria(100);Proteobacteria(100);Gammaproteobacteria(100);Enterobacteriales(100);Enterobacteriaceae(100);Enterobacteriaceae_unclassified(93);
Otu01439	66	Bacteria(100);Firmicutes(100);Firmicutes_unclassified(85);Firmicutes_unclassified(85);Firmicutes_unclassified(85);Firmicutes_unclassified(85);
Otu01440	66	Bacteria(100);Firmicutes(100);Bacilli(100);Bacillales(94);Staphylococcaceae(94);Staphylococcaceae_unclassified(94);
Otu01441	66	Bacteria(100);Actinobacteria(100);Actinobacteria(100);Micrococcales(100);Micrococcaceae(100);Arthrobacter(85);
Otu01442	66	Bacteria(100);Chloroflexi(100);Anaerolineae(97);Anaerolineales(97);Anaerolineaceae(97);Anaerolineaceae_unclassified(97);
Otu01443	66	Bacteria(100);Firmicutes(100);Clostridia(100);Clostridiales(100);Lachnospiraceae(100);Blautia(97);
Otu01444	66	Bacteria(100);Firmicutes(100);Bacilli(100);Bacilli_unclassified(70);Bacilli_unclassified(70);Bacilli_unclassified(70);
Otu01445	66	Bacteria(100);Bacteroidetes(100);Bacteroidia(100);Bacteroidales(100);S24-7(100);S24-7_unclassified(100);
Otu01446	66	Bacteria(100);Firmicutes(100);Clostridia(100);Clostridiales(100);vadinBB60(100);vadinBB60_unclassified(100);
Otu01447	65	Bacteria(100);Proteobacteria(100);Gammaproteobacteria(100);Enterobacteriales(100);Enterobacteriaceae(100);Enterobacteriaceae_unclassified(74);
Otu01448	65	Bacteria(100);Synergistetes(100);Synergistia(100);Synergistales(100);Synergistaceae(100);Candidatus_Tammella(100);
Otu01449	65	Bacteria(100);Bacteroidetes(100);Cytophagia(100);Order_II(100);Rhodothermaceae(100);Salinibacter(100);
Otu01450	65	Bacteria(100);Proteobacteria(100);Gammaproteobacteria(100);Gammaproteobacteria_unclassified(64);Gammaproteobacteria_unclassified(64);Gammaproteobacteria_unclassified(64);
Otu01451	65	Bacteria(100);Proteobacteria(100);Gammaproteobacteria(100);Enterobacteriales(100);Enterobacteriaceae(100);Enterobacteriaceae_unclassified(100);
Otu01452	65	Bacteria(100);Proteobacteria(100);Alphaproteobacteria(100);Sphingomonadales(100);Sphingomonadaceae(100);Sphingomonas(100);
Otu01453	65	Bacteria(100);Candidate_division_WS3(91);Candidate_division_WS3_unclassified(91);Candidate_division_WS3_unclassified(91);Candidate_division_WS3_unclassified(91);Candidate_division_WS3_unclassified(91);
Otu01454	65	Bacteria(100);Firmicutes(100);Bacilli(100);Bacilli_unclassified(88);Bacilli_unclassified(88);Bacilli_unclassified(88);
Otu01455	65	Bacteria(100);Bacteroidetes(100);Bacteroidia(100);Bacteroidales(100);S24-7(100);S24-7_unclassified(100);
Otu01456	65	Bacteria(100);Proteobacteria(100);Gammaproteobacteria(100);Enterobacteriales(100);Enterobacteriaceae(100);Enterobacteriaceae_unclassified(94);
Otu01457	64	Bacteria(100);Firmicutes(100);Clostridia(100);Clostridiales(100);Ruminococcaceae(100);Ruminococcaceae_unclassified(100);
Otu01458	64	Bacteria(100);Chloroflexi(100);KD4-96(100);KD4-96_unclassified(100);KD4-96_unclassified(100);KD4-96_unclassified(100);
Otu01459	64	Bacteria(100);Firmicutes(100);Clostridia(100);Clostridiales(100);Clostridiaceae_1(100);Clostridiaceae_1_unclassified(86);
Otu01460	64	Bacteria(100);Firmicutes(100);Clostridia(100);Clostridiales(100);Lachnospiraceae(100);Incertae_Sedis(75);
Otu01461	64	Bacteria(100);Actinobacteria(100);Actinobacteria(100);Frankiales(100);Cryptosporangiaceae(100);Fodinicola(100);
Otu01462	64	Bacteria(100);Proteobacteria(100);Gammaproteobacteria(100);Xanthomonadales(100);Xanthomonadaceae(100);Panacagrimonas(100);
Otu01463	64	Bacteria(100);Gemmatimonadetes(100);Gemmatimonadetes(100);Gemmatimonadales(100);Gemmatimonadaceae(100);Gemmatimonadaceae_unclassified(100);
Otu01464	64	Bacteria(100);Bacteria_unclassified(100);Bacteria_unclassified(100);Bacteria_unclassified(100);Bacteria_unclassified(100);Bacteria_unclassified(100);
Otu01465	64	Bacteria(100);Firmicutes(100);Clostridia(100);Clostridiales(100);Lachnospiraceae(100);Lachnospiraceae_unclassified(100);
Otu01466	64	Bacteria(100);Bacteroidetes(100);Bacteroidia(100);Bacteroidales(100);Porphyromonadaceae(100);Candidatus_Armantifilum(96);
Otu01467	64	Bacteria(100);Firmicutes(100);Clostridia(100);Clostridiales(100);Ruminococcaceae(100);Intestinimonas(91);
Otu01468	63	Bacteria(100);Firmicutes(100);Clostridia(100);Clostridiales(100);Ruminococcaceae(99);Ruminococcaceae_unclassified(99);
Otu01469	63	Bacteria(100);Actinobacteria(100);Actinobacteria(100);Micrococcales(100);Micrococcaceae(100);Micrococcus(88);
Otu01470	63	Bacteria(100);Bacteria_unclassified(100);Bacteria_unclassified(100);Bacteria_unclassified(100);Bacteria_unclassified(100);Bacteria_unclassified(100);
Otu01471	63	Bacteria(100);Bacteroidetes(100);Bacteroidia(100);Bacteroidales(100);S24-7(100);S24-7_unclassified(100);
Otu01472	63	Bacteria(100);Bacteroidetes(100);Flavobacteriia(100);Flavobacteriales(100);Flavobacteriaceae(100);Flavobacterium(100);
Otu01473	63	Bacteria(100);Actinobacteria(100);Actinobacteria(100);Micrococcales(100);Microbacteriaceae(99);Microbacteriaceae_unclassified(99);
Otu01474	63	Bacteria(100);Firmicutes(100);Bacilli(100);Lactobacillales(97);Lactobacillales_unclassified(93);Lactobacillales_unclassified(93);
Otu01475	63	Bacteria(100);Spirochaetae(100);Spirochaetes(100);Spirochaetales(100);Brachyspiraceae(100);Brachyspira(100);
Otu01476	63	Bacteria(100);Bacteroidetes(100);Bacteroidia(100);Bacteroidales(100);S24-7(100);S24-7_unclassified(100);
Otu01477	63	Bacteria(100);Candidate_division_TM7(100);Candidate_division_TM7_unclassified(100);Candidate_division_TM7_unclassified(100);Candidate_division_TM7_unclassified(100);Candidate_division_TM7_unclassified(100);
Otu01478	63	Bacteria(100);Bacteroidetes(100);Bacteroidia(100);Bacteroidales(100);Bacteroidaceae(100);Bacteroides(100);
Otu01479	63	Bacteria(100);Firmicutes(100);Clostridia(100);Clostridiales(100);Clostridiaceae_1(100);Clostridiaceae_1_unclassified(99);
Otu01480	63	Bacteria(100);Firmicutes(100);Clostridia(100);Clostridiales(100);Clostridiaceae_1(100);Clostridium_sensu_stricto_13(99);
Otu01481	62	Bacteria(100);Firmicutes(96);Clostridia(96);Clostridiales(96);Ruminococcaceae(96);Ruminococcaceae_unclassified(96);
Otu01482	62	Bacteria(100);Candidate_division_OP8(97);Candidate_division_OP8_unclassified(97);Candidate_division_OP8_unclassified(97);Candidate_division_OP8_unclassified(97);Candidate_division_OP8_unclassified(97);
Otu01483	62	Bacteria(100);Bacteroidetes(100);Bacteroidia(100);Bacteroidales(100);S24-7(100);S24-7_unclassified(100);
Otu01484	62	Bacteria(100);Bacteroidetes(100);Cytophagia(100);Cytophagales(100);Cytophagaceae(100);Arcicella(67);
Otu01485	62	Bacteria(100);Firmicutes(100);Clostridia(100);Clostridiales(100);Clostridiaceae_1(100);Clostridiaceae_1_unclassified(99);
Otu01486	62	Bacteria(100);Firmicutes(100);Clostridia(100);Clostridiales(100);Lachnospiraceae(100);Lachnospiraceae_unclassified(100);
Otu01487	62	Bacteria(100);Firmicutes(100);Bacilli(100);Lactobacillales(81);Lactobacillales_unclassified(81);Lactobacillales_unclassified(81);
Otu01488	62	Bacteria(100);Actinobacteria(100);Actinobacteria(100);Bifidobacteriales(100);Bifidobacteriaceae(100);Bifidobacterium(100);
Otu01489	62	Bacteria(100);Acidobacteria(100);Acidobacteria(100);Subgroup_6(100);Subgroup_6_unclassified(100);Subgroup_6_unclassified(100);
Otu01490	62	Bacteria(100);Bacteroidetes(100);Bacteroidia(100);Bacteroidales(100);S24-7(100);S24-7_unclassified(100);
Otu01491	62	Bacteria(100);Proteobacteria(100);Gammaproteobacteria(100);Enterobacteriales(100);Enterobacteriaceae(100);Enterobacteriaceae_unclassified(97);
Otu01492	62	Bacteria(100);Firmicutes(100);Negativicutes(100);Selenomonadales(100);Acidaminococcaceae(100);Phascolarctobacterium(100);
Otu01493	62	Bacteria(100);Verrucomicrobia(100);Opitutae(100);Opitutae_unclassified(100);Opitutae_unclassified(100);Opitutae_unclassified(100);
Otu01494	62	Bacteria(100);Bacteria_unclassified(100);Bacteria_unclassified(100);Bacteria_unclassified(100);Bacteria_unclassified(100);Bacteria_unclassified(100);
Otu01495	61	Bacteria(100);Bacteroidetes(100);Bacteroidia(100);Bacteroidales(100);S24-7(100);S24-7_unclassified(100);
Otu01496	61	Bacteria(100);Proteobacteria(100);Gammaproteobacteria(100);Enterobacteriales(97);Enterobacteriaceae(97);Enterobacteriaceae_unclassified(94);
Otu01497	61	Bacteria(100);Firmicutes(100);Clostridia(100);Clostridiales(100);Ruminococcaceae(100);Ruminococcus(97);
Otu01498	61	Bacteria(100);Cyanobacteria(100);Cyanobacteria(100);SubsectionIII(100);FamilyI(100);FamilyI_unclassified(86);
Otu01499	61	Bacteria(100);Firmicutes(100);Clostridia(100);Clostridiales(100);Ruminococcaceae(100);Oscillibacter(100);
Otu01500	61	Bacteria(100);Proteobacteria(99);Gammaproteobacteria(99);Enterobacteriales(53);Enterobacteriaceae(53);Enterobacteriaceae_unclassified(53);
Otu01501	61	Bacteria(100);Proteobacteria(100);Gammaproteobacteria(100);Pasteurellales(100);Pasteurellaceae(100);Pasteurellaceae_unclassified(100);
Otu01502	61	Bacteria(100);Proteobacteria(100);Gammaproteobacteria(100);Pseudomonadales(100);Moraxellaceae(100);Acinetobacter(100);
Otu01503	61	Bacteria(100);Bacteroidetes(100);Bacteroidia(100);Bacteroidales(100);S24-7(100);S24-7_unclassified(100);
Otu01504	61	Bacteria(100);Bacteria_unclassified(100);Bacteria_unclassified(100);Bacteria_unclassified(100);Bacteria_unclassified(100);Bacteria_unclassified(100);
Otu01505	61	Bacteria(100);Proteobacteria(100);Gammaproteobacteria(100);Enterobacteriales(97);Enterobacteriaceae(97);Enterobacteriaceae_unclassified(84);
Otu01506	60	Bacteria(100);Firmicutes(100);Bacilli(100);Bacillales(100);Bacillales_unclassified(92);Bacillales_unclassified(92);
Otu01507	60	Bacteria(100);Firmicutes(100);Clostridia(85);Clostridiales(85);vadinBB60(70);vadinBB60_unclassified(70);
Otu01508	60	Bacteria(100);Firmicutes(100);Clostridia(100);Clostridiales(100);Ruminococcaceae(97);Ruminococcaceae_unclassified(97);
Otu01509	60	Bacteria(100);Firmicutes(100);Bacilli(100);Lactobacillales(99);Streptococcaceae(95);Streptococcus(95);
Otu01510	60	Bacteria(100);Firmicutes(97);Clostridia(97);Clostridiales(97);Clostridiaceae_1(97);Clostridiaceae_1_unclassified(95);
Otu01511	60	Bacteria(100);Firmicutes(100);Negativicutes(100);Selenomonadales(100);Veillonellaceae(100);Veillonella(90);
Otu01512	60	Bacteria(100);Firmicutes(100);Clostridia(100);Clostridiales(100);Ruminococcaceae(97);Ruminococcaceae_unclassified(97);
Otu01513	59	Bacteria(100);Firmicutes(100);Clostridia(100);Clostridiales(100);vadinBB60(100);vadinBB60_unclassified(100);
Otu01514	59	Bacteria(100);Bacteroidetes(100);Bacteroidia(100);Bacteroidales(100);S24-7(100);S24-7_unclassified(100);
Otu01515	59	Bacteria(100);Proteobacteria(100);Gammaproteobacteria(100);Enterobacteriales(100);Enterobacteriaceae(100);Enterobacteriaceae_unclassified(87);
Otu01516	59	Bacteria(100);Firmicutes(56);Clostridia(56);Clostridiales(56);Clostridiaceae_1(56);Clostridiaceae_1_unclassified(56);
Otu01517	59	Bacteria(100);Firmicutes(100);Negativicutes(100);Selenomonadales(100);Veillonellaceae(100);Veillonellaceae_unclassified(82);
Otu01518	59	Bacteria(100);Proteobacteria(100);Gammaproteobacteria(100);Legionellales(100);Coxiellaceae(100);Rickettsiella(99);
Otu01519	59	Bacteria(100);Spirochaetae(100);Spirochaetes(100);Spirochaetales(100);Spirochaetaceae(100);Treponema(100);
Otu01520	59	Bacteria(100);Spirochaetae(100);Spirochaetes(100);Spirochaetales(100);Spirochaetaceae(100);Treponema(100);
Otu01521	59	Bacteria(100);Proteobacteria(100);Alphaproteobacteria(100);Caulobacterales(100);Caulobacteraceae(100);Brevundimonas(100);
Otu01522	59	Bacteria(100);Firmicutes(100);Bacilli(100);Bacilli_unclassified(87);Bacilli_unclassified(87);Bacilli_unclassified(87);
Otu01523	59	Bacteria(100);Firmicutes(100);Clostridia(77);Clostridiales(77);Peptostreptococcaceae(72);Peptostreptococcaceae_unclassified(72);
Otu01524	59	Bacteria(100);Firmicutes(100);Erysipelotrichia(100);Erysipelotrichales(100);Erysipelotrichaceae(100);Catenibacterium(100);
Otu01525	58	Bacteria(100);Proteobacteria(100);Alphaproteobacteria(100);Sphingomonadales(100);Sphingomonadales_unclassified(100);Sphingomonadales_unclassified(100);
Otu01526	58	Bacteria(100);Firmicutes(100);Bacilli(100);Lactobacillales(100);Streptococcaceae(97);Streptococcus(97);
Otu01527	58	Bacteria(100);Firmicutes(99);Firmicutes_unclassified(97);Firmicutes_unclassified(97);Firmicutes_unclassified(97);Firmicutes_unclassified(97);
Otu01528	58	Bacteria(100);Proteobacteria(100);Gammaproteobacteria(100);Gammaproteobacteria_unclassified(73);Gammaproteobacteria_unclassified(73);Gammaproteobacteria_unclassified(73);
Otu01529	58	Bacteria(100);Firmicutes(100);Firmicutes_unclassified(85);Firmicutes_unclassified(85);Firmicutes_unclassified(85);Firmicutes_unclassified(85);
Otu01530	58	Bacteria(100);Proteobacteria(100);Gammaproteobacteria(100);Enterobacteriales(100);Enterobacteriaceae(100);Enterobacteriaceae_unclassified(100);
Otu01531	58	Bacteria(100);Firmicutes(100);Clostridia(100);Clostridiales(100);Ruminococcaceae(100);Ruminococcaceae_unclassified(100);
Otu01532	58	Bacteria(100);Firmicutes(100);Bacilli(100);Bacilli_unclassified(66);Bacilli_unclassified(66);Bacilli_unclassified(66);
Otu01533	57	Bacteria(100);Proteobacteria(100);Betaproteobacteria(100);Nitrosomonadales(99);Nitrosomonadaceae(99);Nitrosomonadaceae_unclassified(99);
Otu01534	57	Bacteria(100);Firmicutes(100);Clostridia(100);Clostridiales(100);Lachnospiraceae(100);Lachnospiraceae_unclassified(100);
Otu01535	57	Bacteria(100);Firmicutes(100);Clostridia(100);Clostridiales(100);vadinBB60(100);vadinBB60_unclassified(100);
Otu01536	57	Bacteria(100);Chloroflexi(100);Anaerolineae(100);Anaerolineales(100);Anaerolineaceae(100);Anaerolineaceae_unclassified(100);
Otu01537	57	Bacteria(100);Firmicutes(100);Bacilli(100);Bacilli_unclassified(83);Bacilli_unclassified(83);Bacilli_unclassified(83);
Otu01538	57	Bacteria(100);Firmicutes(100);Clostridia(100);Clostridiales(100);Clostridiaceae_1(100);Clostridiaceae_1_unclassified(100);
Otu01539	57	Bacteria(100);Firmicutes(100);Bacilli(100);Bacillales(93);Staphylococcaceae(67);Staphylococcaceae_unclassified(67);
Otu01540	57	Bacteria(100);Firmicutes(100);Clostridia(100);Clostridiales(100);Clostridiaceae_1(100);Clostridiaceae_1_unclassified(100);
Otu01541	57	Bacteria(100);Candidate_division_OP8(93);Candidate_division_OP8_unclassified(93);Candidate_division_OP8_unclassified(93);Candidate_division_OP8_unclassified(93);Candidate_division_OP8_unclassified(93);
Otu01542	57	Bacteria(100);Proteobacteria(100);Betaproteobacteria(85);Neisseriales(85);Neisseriaceae(85);Eikenella(85);
Otu01543	57	Bacteria(100);Bacteroidetes(100);Bacteroidia(100);Bacteroidales(100);S24-7(93);S24-7_unclassified(93);
Otu01544	57	Bacteria(100);Bacteroidetes(100);Bacteroidia(100);Bacteroidales(100);S24-7(100);S24-7_unclassified(100);
Otu01545	57	Bacteria(100);Tenericutes(100);Mollicutes(100);RF9(100);RF9_unclassified(100);RF9_unclassified(100);
Otu01546	57	Bacteria(100);Firmicutes(100);Firmicutes_unclassified(85);Firmicutes_unclassified(85);Firmicutes_unclassified(85);Firmicutes_unclassified(85);
Otu01547	57	Bacteria(100);Firmicutes(100);Clostridia(100);Clostridiales(100);Clostridiaceae_1(100);Clostridiaceae_1_unclassified(100);
Otu01548	57	Bacteria(100);Tenericutes(100);Mollicutes(100);RF9(100);RF9_unclassified(100);RF9_unclassified(100);
Otu01549	57	Bacteria(100);Firmicutes(100);Clostridia(100);Clostridiales(100);Family_XIII(100);Incertae_Sedis(100);
Otu01550	57	Bacteria(100);Firmicutes(100);Clostridia(100);Clostridiales(100);Lachnospiraceae(100);Lachnospiraceae_unclassified(100);
Otu01551	56	Bacteria(100);Proteobacteria(100);Gammaproteobacteria(100);Gammaproteobacteria_unclassified(86);Gammaproteobacteria_unclassified(86);Gammaproteobacteria_unclassified(86);
Otu01552	56	Bacteria(100);Bacteroidetes(100);Bacteroidia(100);Bacteroidales(100);Rikenellaceae(100);RC9_gut_group(100);
Otu01553	56	Bacteria(100);Proteobacteria(100);Gammaproteobacteria(100);Enterobacteriales(100);Enterobacteriaceae(100);Enterobacteriaceae_unclassified(100);
Otu01554	56	Bacteria(100);Firmicutes(100);Bacilli(100);Lactobacillales(100);Lactobacillaceae(63);Lactobacillus(63);
Otu01555	56	Bacteria(100);Firmicutes(100);Clostridia(100);Clostridiales(100);Lachnospiraceae(100);Coprococcus(100);
Otu01556	56	Bacteria(100);Firmicutes(100);Bacilli(100);Lactobacillales(81);Lactobacillales_unclassified(81);Lactobacillales_unclassified(81);
Otu01557	56	Bacteria(100);Bacteria_unclassified(100);Bacteria_unclassified(100);Bacteria_unclassified(100);Bacteria_unclassified(100);Bacteria_unclassified(100);
Otu01558	55	Bacteria(100);Bacteroidetes(100);Bacteroidia(100);Bacteroidales(100);S24-7(100);S24-7_unclassified(100);
Otu01559	55	Bacteria(100);Firmicutes(100);Clostridia(100);Clostridiales(100);Ruminococcaceae(100);Ruminococcaceae_unclassified(100);
Otu01560	55	Bacteria(100);Firmicutes(100);Clostridia(100);Clostridiales(100);Clostridiaceae_1(100);Clostridiaceae_1_unclassified(79);
Otu01561	55	Bacteria(100);Bacteria_unclassified(61);Bacteria_unclassified(61);Bacteria_unclassified(61);Bacteria_unclassified(61);Bacteria_unclassified(61);
Otu01562	55	Bacteria(100);Firmicutes(100);Bacilli(100);Bacilli_unclassified(70);Bacilli_unclassified(70);Bacilli_unclassified(70);
Otu01563	55	Bacteria(100);Bacteria_unclassified(100);Bacteria_unclassified(100);Bacteria_unclassified(100);Bacteria_unclassified(100);Bacteria_unclassified(100);
Otu01564	55	Bacteria(100);Proteobacteria(100);Gammaproteobacteria(100);Enterobacteriales(100);Enterobacteriaceae(100);Enterobacteriaceae_unclassified(100);
Otu01565	55	Bacteria(100);Firmicutes(100);Negativicutes(100);Selenomonadales(100);Veillonellaceae(100);Veillonella(62);
Otu01566	55	Bacteria(100);Proteobacteria(100);Alphaproteobacteria(100);Sphingomonadales(100);Sphingomonadaceae(93);Novosphingobium(88);
Otu01567	55	Bacteria(100);Proteobacteria(100);Gammaproteobacteria(100);Enterobacteriales(100);Enterobacteriaceae(100);Enterobacteriaceae_unclassified(99);
Otu01568	55	Bacteria(100);Firmicutes(100);Bacilli(100);Bacillales(100);Bacillales_unclassified(73);Bacillales_unclassified(73);
Otu01569	55	Bacteria(100);Proteobacteria(100);Betaproteobacteria(100);Burkholderiales(100);Alcaligenaceae(100);Parasutterella(100);
Otu01570	55	Bacteria(100);Proteobacteria(100);Betaproteobacteria(100);Rhodocyclales(100);Rhodocyclaceae(100);Dechloromonas(99);
Otu01571	55	Bacteria(100);Bacteroidetes(100);Bacteroidia(100);Bacteroidales(100);S24-7(100);S24-7_unclassified(100);
Otu01572	55	Bacteria(100);Firmicutes(100);Negativicutes(100);Selenomonadales(100);Veillonellaceae(100);Veillonella(100);
Otu01573	55	Bacteria(100);Firmicutes(100);Bacilli(100);Lactobacillales(91);Lactobacillales_unclassified(80);Lactobacillales_unclassified(80);
Otu01574	55	Bacteria(100);Proteobacteria(100);Gammaproteobacteria(100);Gammaproteobacteria_unclassified(100);Gammaproteobacteria_unclassified(100);Gammaproteobacteria_unclassified(100);
Otu01575	54	Bacteria(100);Firmicutes(100);Firmicutes_unclassified(86);Firmicutes_unclassified(86);Firmicutes_unclassified(86);Firmicutes_unclassified(86);
Otu01576	54	Bacteria(100);Firmicutes(100);Clostridia(100);Clostridiales(100);Clostridiales_unclassified(99);Clostridiales_unclassified(99);
Otu01577	54	Bacteria(100);Proteobacteria(100);Gammaproteobacteria(100);Oceanospirillales(99);Halomonadaceae(99);Halomonadaceae_unclassified(99);
Otu01578	54	Bacteria(100);Firmicutes(100);Clostridia(100);Clostridiales(100);Clostridiaceae_1(100);Clostridiaceae_1_unclassified(97);
Otu01579	54	Bacteria(100);Firmicutes(100);Clostridia(99);Clostridiales(99);Peptostreptococcaceae(54);Peptostreptococcaceae_unclassified(54);
Otu01580	54	Bacteria(100);Firmicutes(100);Firmicutes_unclassified(100);Firmicutes_unclassified(100);Firmicutes_unclassified(100);Firmicutes_unclassified(100);
Otu01581	54	Bacteria(100);Firmicutes(100);Clostridia(100);Clostridiales(100);Lachnospiraceae(99);Lachnospiraceae_unclassified(97);
Otu01582	54	Bacteria(100);Actinobacteria(100);Actinobacteria(100);Bifidobacteriales(100);Bifidobacteriaceae(100);Bifidobacterium(100);
Otu01583	54	Bacteria(100);Cyanobacteria(100);Melainabacteria(100);Gastranaerophilales(100);Gastranaerophilales_unclassified(100);Gastranaerophilales_unclassified(100);
Otu01584	54	Bacteria(100);Firmicutes(100);Clostridia(95);Clostridiales(95);Clostridiales_unclassified(93);Clostridiales_unclassified(93);
Otu01585	54	Bacteria(100);Firmicutes(99);Bacilli(99);Bacilli_unclassified(71);Bacilli_unclassified(71);Bacilli_unclassified(71);
Otu01586	54	Bacteria(100);Firmicutes(100);Clostridia(100);Clostridiales(100);Christensenellaceae(100);Christensenellaceae_unclassified(100);
Otu01587	54	Bacteria(100);Firmicutes(100);Clostridia(100);Clostridiales(100);Clostridiaceae_1(100);Clostridium_sensu_stricto_1(100);
Otu01588	54	Bacteria(100);Firmicutes(100);Clostridia(100);Clostridiales(100);Lachnospiraceae(100);Cellulosilyticum(100);
Otu01589	54	Bacteria(100);Bacteria_unclassified(100);Bacteria_unclassified(100);Bacteria_unclassified(100);Bacteria_unclassified(100);Bacteria_unclassified(100);
Otu01590	54	Bacteria(100);Bacteria_unclassified(91);Bacteria_unclassified(91);Bacteria_unclassified(91);Bacteria_unclassified(91);Bacteria_unclassified(91);
Otu01591	54	Bacteria(100);Proteobacteria(100);Gammaproteobacteria(100);Pasteurellales(100);Pasteurellaceae(100);Pasteurellaceae_unclassified(100);
Otu01592	53	Bacteria(100);Cyanobacteria(100);Melainabacteria(100);Obscuribacterales(100);Obscuribacterales_unclassified(100);Obscuribacterales_unclassified(100);
Otu01593	53	Bacteria(100);Bacteroidetes(100);Bacteroidia(100);Bacteroidales(100);Porphyromonadaceae(100);Parabacteroides(100);
Otu01594	53	Bacteria(100);Proteobacteria(100);Betaproteobacteria(100);Betaproteobacteria_unclassified(100);Betaproteobacteria_unclassified(100);Betaproteobacteria_unclassified(100);
Otu01595	53	Bacteria(100);Proteobacteria(100);Gammaproteobacteria(100);Pseudomonadales(100);Moraxellaceae(100);Enhydrobacter(100);
Otu01596	53	Bacteria(100);Firmicutes(100);Clostridia(100);Clostridiales(100);Ruminococcaceae(100);Incertae_Sedis(100);
Otu01597	53	Bacteria(100);Proteobacteria(100);Gammaproteobacteria(100);Gammaproteobacteria_unclassified(65);Gammaproteobacteria_unclassified(65);Gammaproteobacteria_unclassified(65);
Otu01598	53	Bacteria(100);Firmicutes(100);Clostridia(100);Clostridiales(100);Defluviitaleaceae(100);Incertae_Sedis(100);
Otu01599	53	Bacteria(100);Proteobacteria(100);Deltaproteobacteria(100);Desulfovibrionales(100);Desulfovibrionaceae(100);Desulfovibrio(100);
Otu01600	53	Bacteria(100);Firmicutes(100);Bacilli(95);Lactobacillales(91);Lactobacillales_unclassified(74);Lactobacillales_unclassified(74);
Otu01601	53	Bacteria(100);Bacteroidetes(100);Bacteroidia(100);Bacteroidales(100);S24-7(100);S24-7_unclassified(100);
Otu01602	53	Bacteria(100);Tenericutes(100);Mollicutes(100);RF9(100);RF9_unclassified(100);RF9_unclassified(100);
Otu01603	52	Bacteria(100);Proteobacteria(100);Alphaproteobacteria(100);Rhizobiales(100);Rhizobiaceae(100);Rhizobiaceae_unclassified(75);
Otu01604	52	Bacteria(100);Bacteria_unclassified(100);Bacteria_unclassified(100);Bacteria_unclassified(100);Bacteria_unclassified(100);Bacteria_unclassified(100);
Otu01605	52	Bacteria(100);Firmicutes(100);Bacilli(100);Lactobacillales(74);Streptococcaceae(64);Streptococcus(64);
Otu01606	52	Bacteria(100);Firmicutes(100);Bacilli(100);Bacilli_unclassified(60);Bacilli_unclassified(60);Bacilli_unclassified(60);
Otu01607	52	Bacteria(100);Planctomycetes(100);Phycisphaerae(100);ODP1230B30.09(100);ODP1230B30.09_unclassified(100);ODP1230B30.09_unclassified(100);
Otu01608	52	Bacteria(100);Proteobacteria(100);Gammaproteobacteria(100);Enterobacteriales(100);Enterobacteriaceae(100);Enterobacteriaceae_unclassified(97);
Otu01609	52	Bacteria(100);Bacteroidetes(100);Bacteroidia(100);Bacteroidales(100);Bacteroidaceae(100);Bacteroides(100);
Otu01610	52	Bacteria(100);Firmicutes(100);Clostridia(100);Clostridiales(100);Ruminococcaceae(100);Incertae_Sedis(100);
Otu01611	52	Bacteria(100);Actinobacteria(100);Coriobacteriia(99);Coriobacteriales(99);Coriobacteriaceae(99);Coriobacteriaceae_unclassified(99);
Otu01612	52	Bacteria(100);Elusimicrobia(100);Elusimicrobia(100);Elusimicrobia_unclassified(100);Elusimicrobia_unclassified(100);Elusimicrobia_unclassified(100);
Otu01613	52	Bacteria(100);Firmicutes(100);Bacilli(100);Lactobacillales(97);Lactobacillales_unclassified(97);Lactobacillales_unclassified(97);
Otu01614	52	Bacteria(100);Firmicutes(100);Bacilli(85);Bacilli_unclassified(64);Bacilli_unclassified(64);Bacilli_unclassified(64);
Otu01615	52	Bacteria(100);Firmicutes(100);Clostridia(100);Clostridiales(100);Clostridiaceae_1(100);Clostridiaceae_1_unclassified(95);
Otu01616	52	Bacteria(100);Bacteroidetes(100);Bacteroidia(100);Bacteroidales(100);Porphyromonadaceae(100);Candidatus_Symbiothrix(100);
Otu01617	52	Bacteria(100);Actinobacteria(100);Actinobacteria(100);Bifidobacteriales(100);Bifidobacteriaceae(100);Gardnerella(100);
Otu01618	52	Bacteria(100);Bacteroidetes(100);Sphingobacteriia(100);Sphingobacteriales(100);Chitinophagaceae(100);Terrimonas(95);
Otu01619	52	Bacteria(100);Candidate_division_OP8(100);Candidate_division_OP8_unclassified(100);Candidate_division_OP8_unclassified(100);Candidate_division_OP8_unclassified(100);Candidate_division_OP8_unclassified(100);
Otu01620	52	Bacteria(100);Bacteria_unclassified(97);Bacteria_unclassified(97);Bacteria_unclassified(97);Bacteria_unclassified(97);Bacteria_unclassified(97);
Otu01621	52	Bacteria(100);Proteobacteria(100);Gammaproteobacteria(100);Pseudomonadales(100);Pseudomonadaceae(100);Pseudomonadaceae_unclassified(75);
Otu01622	51	Bacteria(100);Firmicutes(100);Bacilli(100);Bacilli_unclassified(73);Bacilli_unclassified(73);Bacilli_unclassified(73);
Otu01623	51	Bacteria(100);Firmicutes(100);Clostridia(100);Clostridiales(100);Clostridiaceae_1(100);Clostridiaceae_1_unclassified(100);
Otu01624	51	Bacteria(100);Spirochaetae(100);Spirochaetes(100);Spirochaetales(100);Spirochaetaceae(100);Treponema(100);
Otu01625	51	Bacteria(100);Proteobacteria(100);Gammaproteobacteria(100);Enterobacteriales(100);Enterobacteriaceae(100);Enterobacteriaceae_unclassified(99);
Otu01626	51	Bacteria(100);Firmicutes(100);Clostridia(100);Clostridiales(100);Clostridiales_unclassified(99);Clostridiales_unclassified(99);
Otu01627	51	Bacteria(100);Gemmatimonadetes(100);Gemmatimonadetes(100);Gemmatimonadales(100);Gemmatimonadaceae(100);Gemmatimonadaceae_unclassified(100);
Otu01628	51	Bacteria(100);Firmicutes(100);Clostridia(100);Clostridiales(100);Lachnospiraceae(100);Lachnospiraceae_unclassified(100);
Otu01629	51	Bacteria(100);Bacteroidetes(100);Bacteroidia(100);Bacteroidales(100);S24-7(100);S24-7_unclassified(100);
Otu01630	51	Bacteria(100);Bacteroidetes(100);Bacteroidia(100);Bacteroidales(100);Prevotellaceae(100);Prevotella(100);
Otu01631	51	Bacteria(100);Firmicutes(100);Clostridia(99);Clostridiales(99);Clostridiales_unclassified(99);Clostridiales_unclassified(99);
Otu01632	51	Bacteria(100);Firmicutes(100);Bacilli(100);Lactobacillales(100);Streptococcaceae(93);Streptococcus(91);
Otu01633	51	Bacteria(100);Proteobacteria(100);Deltaproteobacteria(100);Bdellovibrionales(100);Bacteriovoracaceae(100);Bacteriovorax(99);
Otu01634	51	Bacteria(100);Bacteria_unclassified(100);Bacteria_unclassified(100);Bacteria_unclassified(100);Bacteria_unclassified(100);Bacteria_unclassified(100);
Otu01635	51	Bacteria(100);Firmicutes(100);Firmicutes_unclassified(71);Firmicutes_unclassified(71);Firmicutes_unclassified(71);Firmicutes_unclassified(71);
Otu01636	51	Bacteria(100);Tenericutes(100);Mollicutes(100);RF9(100);RF9_unclassified(100);RF9_unclassified(100);
Otu01637	51	Bacteria(100);Proteobacteria(100);Alphaproteobacteria(100);Rhizobiales(100);Xanthobacteraceae(100);Pseudolabrys(100);
Otu01638	51	Bacteria(100);Firmicutes(100);Clostridia(100);Clostridiales(100);vadinBB60(100);vadinBB60_unclassified(100);
Otu01639	51	Bacteria(100);Firmicutes(100);Clostridia(100);Clostridiales(100);Clostridiaceae_1(100);Clostridiaceae_1_unclassified(93);
Otu01640	51	Bacteria(100);Firmicutes(100);Negativicutes(100);Selenomonadales(100);Veillonellaceae(100);Veillonella(100);
Otu01641	51	Bacteria(100);Elusimicrobia(100);Elusimicrobia(100);Lineage_I_(Endomicrobia)(100);Lineage_I_(Endomicrobia)_unclassified(100);Lineage_I_(Endomicrobia)_unclassified(100);
Otu01642	51	Bacteria(100);Firmicutes(100);Clostridia(100);Clostridiales(100);Ruminococcaceae(100);Incertae_Sedis(53);
Otu01643	50	Bacteria(100);Proteobacteria(100);Gammaproteobacteria(100);Enterobacteriales(100);Enterobacteriaceae(100);Enterobacteriaceae_unclassified(92);
Otu01644	50	Bacteria(100);Cyanobacteria(100);Melainabacteria(100);Gastranaerophilales(100);Gastranaerophilales_unclassified(100);Gastranaerophilales_unclassified(100);
Otu01645	50	Bacteria(100);Firmicutes(98);Bacilli(98);Lactobacillales(98);Streptococcaceae(80);Streptococcus(80);
Otu01646	50	Bacteria(100);Tenericutes(100);Mollicutes(100);RF9(100);RF9_unclassified(100);RF9_unclassified(100);
Otu01647	50	Bacteria(100);Firmicutes(100);Clostridia(100);Clostridiales(100);Clostridiaceae_1(100);Clostridiaceae_1_unclassified(98);
Otu01648	50	Bacteria(100);Proteobacteria(100);Gammaproteobacteria(100);Enterobacteriales(100);Enterobacteriaceae(100);Enterobacteriaceae_unclassified(100);
Otu01649	50	Bacteria(100);Proteobacteria(100);Gammaproteobacteria(100);Enterobacteriales(94);Enterobacteriaceae(94);Enterobacteriaceae_unclassified(94);
Otu01650	50	Bacteria(100);Firmicutes(100);Clostridia(100);Clostridiales(100);Ruminococcaceae(100);Incertae_Sedis(100);
Otu01651	50	Bacteria(100);Bacteria_unclassified(92);Bacteria_unclassified(92);Bacteria_unclassified(92);Bacteria_unclassified(92);Bacteria_unclassified(92);
Otu01652	49	Bacteria(100);Firmicutes(100);Bacilli(100);Lactobacillales(98);Streptococcaceae(98);Streptococcus(98);
Otu01653	49	Bacteria(100);Firmicutes(100);Bacilli(100);Bacilli_unclassified(90);Bacilli_unclassified(90);Bacilli_unclassified(90);
Otu01654	49	Bacteria(100);Firmicutes(100);Clostridia(100);Clostridiales(100);Peptostreptococcaceae(80);Incertae_Sedis(64);
Otu01655	49	Bacteria(100);Firmicutes(100);Clostridia(100);Clostridiales(100);Lachnospiraceae(100);Incertae_Sedis(96);
Otu01656	49	Bacteria(100);Chloroflexi(100);KD4-96(100);KD4-96_unclassified(100);KD4-96_unclassified(100);KD4-96_unclassified(100);
Otu01657	49	Bacteria(100);Actinobacteria(100);Actinobacteria(100);Corynebacteriales(100);Tsukamurellaceae(100);Tsukamurella(100);
Otu01658	49	Bacteria(100);Actinobacteria(98);Coriobacteriia(98);Coriobacteriales(98);Coriobacteriaceae(98);Coriobacteriaceae_unclassified(98);
Otu01659	49	Bacteria(100);Proteobacteria(100);Gammaproteobacteria(100);Aeromonadales(100);Succinivibrionaceae(100);Succinivibrio(98);
Otu01660	49	Bacteria(100);Firmicutes(100);Bacilli(100);Lactobacillales(66);Lactobacillales_unclassified(66);Lactobacillales_unclassified(66);
Otu01661	49	Bacteria(100);Firmicutes(98);Clostridia(94);Clostridiales(94);Clostridiales_unclassified(94);Clostridiales_unclassified(94);
Otu01662	49	Bacteria(100);Bacteria_unclassified(100);Bacteria_unclassified(100);Bacteria_unclassified(100);Bacteria_unclassified(100);Bacteria_unclassified(100);
Otu01663	49	Bacteria(100);Bacteroidetes(100);Bacteroidia(100);Bacteroidales(100);S24-7(100);S24-7_unclassified(100);
Otu01664	49	Bacteria(100);Firmicutes(100);Clostridia(100);Clostridiales(100);Lachnospiraceae(100);Blautia(90);
Otu01665	48	Bacteria(100);Proteobacteria(100);Gammaproteobacteria(100);Enterobacteriales(100);Enterobacteriaceae(100);Enterobacteriaceae_unclassified(98);
Otu01666	48	Bacteria(100);Proteobacteria(100);Proteobacteria_unclassified(59);Proteobacteria_unclassified(59);Proteobacteria_unclassified(59);Proteobacteria_unclassified(59);
Otu01667	48	Bacteria(100);Bacteroidetes(100);Bacteroidia(100);Bacteroidales(100);Rikenellaceae(100);Alistipes(100);
Otu01668	48	Bacteria(100);Bacteria_unclassified(100);Bacteria_unclassified(100);Bacteria_unclassified(100);Bacteria_unclassified(100);Bacteria_unclassified(100);
Otu01669	48	Bacteria(100);Proteobacteria(100);Gammaproteobacteria(100);Enterobacteriales(100);Enterobacteriaceae(100);Enterobacteriaceae_unclassified(100);
Otu01670	48	Bacteria(100);Actinobacteria(100);Actinobacteria(100);Bifidobacteriales(100);Bifidobacteriaceae(100);Bifidobacterium(100);
Otu01671	48	Bacteria(100);Tenericutes(100);Mollicutes(100);RF9(100);RF9_unclassified(100);RF9_unclassified(100);
Otu01672	48	Bacteria(100);Firmicutes(100);Clostridia(100);Clostridiales(100);Clostridiales_unclassified(100);Clostridiales_unclassified(100);
Otu01673	48	Bacteria(100);Proteobacteria(100);Deltaproteobacteria(100);Bdellovibrionales(100);Bdellovibrionaceae(100);Bdellovibrio(100);
Otu01674	48	Bacteria(100);Proteobacteria(100);Gammaproteobacteria(100);Gammaproteobacteria_unclassified(57);Gammaproteobacteria_unclassified(57);Gammaproteobacteria_unclassified(57);
Otu01675	48	Bacteria(100);Bacteroidetes(100);Bacteroidia(98);Bacteroidales(98);Bacteroidales_unclassified(98);Bacteroidales_unclassified(98);
Otu01676	48	Bacteria(100);Firmicutes(100);Bacilli(100);Lactobacillales(100);Lactobacillales_unclassified(98);Lactobacillales_unclassified(98);
Otu01677	48	Bacteria(100);Firmicutes(100);Clostridia(100);Clostridiales(100);Ruminococcaceae(100);Ruminococcaceae_unclassified(100);
Otu01678	48	Bacteria(100);Bacteroidetes(100);Sphingobacteriia(100);Sphingobacteriales(100);Saprospiraceae(100);Saprospiraceae_unclassified(100);
Otu01679	48	Bacteria(100);Actinobacteria(100);Actinobacteria(100);Streptomycetales(100);Streptomycetaceae(100);Kitasatospora(69);
Otu01680	48	Bacteria(100);Actinobacteria(100);Actinobacteria(100);Bifidobacteriales(100);Bifidobacteriaceae(100);Bifidobacterium(100);
Otu01681	48	Bacteria(100);Bacteria_unclassified(100);Bacteria_unclassified(100);Bacteria_unclassified(100);Bacteria_unclassified(100);Bacteria_unclassified(100);
Otu01682	48	Bacteria(100);Firmicutes(100);Clostridia(100);Clostridiales(100);Lachnospiraceae(100);Lachnospiraceae_unclassified(92);
Otu01683	48	Bacteria(100);Bacteroidetes(100);Bacteroidia(100);Bacteroidales(100);S24-7(100);S24-7_unclassified(100);
Otu01684	47	Bacteria(100);Firmicutes(100);Clostridia(100);Clostridiales(100);Ruminococcaceae(100);Incertae_Sedis(100);
Otu01685	47	Bacteria(100);Spirochaetae(100);Spirochaetes(100);Spirochaetales(100);Spirochaetaceae(100);Treponema(100);
Otu01686	47	Bacteria(100);Candidate_division_OP8(100);Candidate_division_OP8_unclassified(100);Candidate_division_OP8_unclassified(100);Candidate_division_OP8_unclassified(100);Candidate_division_OP8_unclassified(100);
Otu01687	47	Bacteria(100);Proteobacteria(100);Alphaproteobacteria(96);Alphaproteobacteria_unclassified(96);Alphaproteobacteria_unclassified(96);Alphaproteobacteria_unclassified(96);
Otu01688	47	Bacteria(100);Bacteroidetes(100);Bacteroidia(100);Bacteroidales(100);Porphyromonadaceae(100);Barnesiella(100);
Otu01689	47	Bacteria(100);Chloroflexi(100);Chloroflexi_unclassified(100);Chloroflexi_unclassified(100);Chloroflexi_unclassified(100);Chloroflexi_unclassified(100);
Otu01690	47	Bacteria(100);Bacteroidetes(100);Bacteroidia(100);Bacteroidales(100);Bacteroidaceae(100);Bacteroides(100);
Otu01691	47	Bacteria(100);Firmicutes(100);Negativicutes(100);Selenomonadales(100);Veillonellaceae(100);Veillonella(56);
Otu01692	47	Bacteria(100);Bacteria_unclassified(100);Bacteria_unclassified(100);Bacteria_unclassified(100);Bacteria_unclassified(100);Bacteria_unclassified(100);
Otu01693	47	Bacteria(100);Firmicutes(100);Clostridia(100);Clostridiales(100);Ruminococcaceae(100);Anaerotruncus(100);
Otu01694	47	Bacteria(100);Candidate_division_OD1(100);Candidate_division_OD1_unclassified(100);Candidate_division_OD1_unclassified(100);Candidate_division_OD1_unclassified(100);Candidate_division_OD1_unclassified(100);
Otu01695	47	Bacteria(100);Firmicutes(86);Bacilli(86);Lactobacillales(83);Lactobacillales_unclassified(83);Lactobacillales_unclassified(83);
Otu01696	47	Bacteria(100);Bacteroidetes(100);Bacteroidetes_unclassified(75);Bacteroidetes_unclassified(75);Bacteroidetes_unclassified(75);Bacteroidetes_unclassified(75);
Otu01697	47	Bacteria(100);Firmicutes(100);Bacilli(100);Bacillales(98);Staphylococcaceae(69);Staphylococcus(54);
Otu01698	47	Bacteria(100);Proteobacteria(100);Gammaproteobacteria(100);Enterobacteriales(100);Enterobacteriaceae(100);Enterobacteriaceae_unclassified(100);
Otu01699	47	Bacteria(100);Firmicutes(100);Clostridia(92);Clostridiales(92);Clostridiales_unclassified(88);Clostridiales_unclassified(88);
Otu01700	47	Bacteria(100);Lentisphaerae(100);RFP12_gut_group(100);RFP12_gut_group_unclassified(100);RFP12_gut_group_unclassified(100);RFP12_gut_group_unclassified(100);
Otu01701	46	Bacteria(100);Planctomycetes(100);Planctomycetes_unclassified(100);Planctomycetes_unclassified(100);Planctomycetes_unclassified(100);Planctomycetes_unclassified(100);
Otu01702	46	Bacteria(100);Firmicutes(100);Bacilli(100);Lactobacillales(100);Lactobacillales_unclassified(79);Lactobacillales_unclassified(79);
Otu01703	46	Bacteria(100);Bacteroidetes(100);Bacteroidia(100);Bacteroidales(100);S24-7(100);S24-7_unclassified(100);
Otu01704	46	Bacteria(100);Firmicutes(100);Bacilli(100);Bacilli_unclassified(85);Bacilli_unclassified(85);Bacilli_unclassified(85);
Otu01705	46	Bacteria(100);Proteobacteria(100);Deltaproteobacteria(100);GR-WP33-30(100);GR-WP33-30_unclassified(100);GR-WP33-30_unclassified(100);
Otu01706	46	Bacteria(100);Actinobacteria(100);Actinobacteria(100);Bifidobacteriales(100);Bifidobacteriaceae(100);Bifidobacterium(100);
Otu01707	46	Bacteria(100);Firmicutes(100);Clostridia(100);Clostridiales(100);Clostridiaceae_1(100);Clostridiaceae_1_unclassified(87);
Otu01708	46	Bacteria(100);Firmicutes(100);Bacilli(100);Bacilli_unclassified(81);Bacilli_unclassified(81);Bacilli_unclassified(81);
Otu01709	46	Bacteria(100);Proteobacteria(100);Betaproteobacteria(100);Burkholderiales(100);Burkholderiaceae(100);Burkholderia(100);
Otu01710	46	Bacteria(100);Bacteroidetes(100);Bacteroidia(100);Bacteroidales(100);Porphyromonadaceae(100);Parabacteroides(92);
Otu01711	46	Bacteria(100);Firmicutes(100);Clostridia(100);Clostridiales(100);Lachnospiraceae(100);Coprococcus(96);
Otu01712	46	Bacteria(100);Firmicutes(100);Firmicutes_unclassified(59);Firmicutes_unclassified(59);Firmicutes_unclassified(59);Firmicutes_unclassified(59);
Otu01713	46	Bacteria(100);Bacteroidetes(100);Sphingobacteriia(100);Sphingobacteriales(100);Sphingobacteriaceae(100);Sphingobacteriaceae_unclassified(96);
Otu01714	46	Bacteria(100);Proteobacteria(100);Alphaproteobacteria(100);Rickettsiales(100);mitochondria(100);mitochondria_unclassified(100);
Otu01715	46	Bacteria(100);Bacteroidetes(100);Bacteroidia(100);Bacteroidales(100);Prevotellaceae(100);Prevotella(100);
Otu01716	45	Bacteria(100);Bacteroidetes(100);Flavobacteriia(100);Flavobacteriales(100);Flavobacteriaceae(100);Chryseobacterium(100);
Otu01717	45	Bacteria(100);Proteobacteria(100);Alphaproteobacteria(100);Rickettsiales(100);Rickettsiales_Incertae_Sedis(100);Candidatus_Hepatincola(100);
Otu01718	45	Bacteria(100);Firmicutes(100);Clostridia(100);Clostridiales(100);Ruminococcaceae(100);Sporobacter(69);
Otu01719	45	Bacteria(100);Firmicutes(100);Bacilli(100);Lactobacillales(96);Lactobacillales_unclassified(96);Lactobacillales_unclassified(96);
Otu01720	45	Bacteria(100);Bacteria_unclassified(100);Bacteria_unclassified(100);Bacteria_unclassified(100);Bacteria_unclassified(100);Bacteria_unclassified(100);
Otu01721	45	Bacteria(100);Firmicutes(100);Clostridia(100);Clostridiales(100);Clostridiaceae_1(100);Clostridium_sensu_stricto_1(61);
Otu01722	45	Bacteria(100);Firmicutes(100);Bacilli(100);Lactobacillales(83);Lactobacillales_unclassified(83);Lactobacillales_unclassified(83);
Otu01723	45	Bacteria(100);Chloroflexi(100);Anaerolineae(100);Anaerolineales(100);Anaerolineaceae(100);Anaerolineaceae_unclassified(100);
Otu01724	45	Bacteria(100);Proteobacteria(100);Alphaproteobacteria(100);Rhodospirillales(100);Rhodospirillaceae(100);Thalassospira(100);
Otu01725	45	Bacteria(100);Actinobacteria(100);Actinobacteria(100);Micrococcales(100);Micrococcaceae(100);Micrococcaceae_unclassified(61);
Otu01726	45	Bacteria(100);Verrucomicrobia(100);Opitutae(100);Opitutae_unclassified(100);Opitutae_unclassified(100);Opitutae_unclassified(100);
Otu01727	45	Bacteria(100);Bacteroidetes(100);Bacteroidia(100);Bacteroidales(100);Bacteroidaceae(100);Bacteroides(100);
Otu01728	44	Bacteria(100);Verrucomicrobia(100);Opitutae(100);Opitutae_unclassified(100);Opitutae_unclassified(100);Opitutae_unclassified(100);
Otu01729	44	Bacteria(100);Candidate_division_OD1(100);Candidate_division_OD1_unclassified(100);Candidate_division_OD1_unclassified(100);Candidate_division_OD1_unclassified(100);Candidate_division_OD1_unclassified(100);
Otu01730	44	Bacteria(100);Proteobacteria(100);Alphaproteobacteria(100);Rhizobiales(100);Methylobacteriaceae(100);Methylobacterium(100);
Otu01731	44	Bacteria(100);Firmicutes(100);Clostridia(100);Clostridiales(100);Christensenellaceae(100);Christensenella(100);
Otu01732	44	Bacteria(100);Bacteroidetes(100);Bacteroidia(100);Bacteroidales(100);Bacteroidaceae(100);Bacteroides(100);
Otu01733	44	Bacteria(100);Firmicutes(100);Clostridia(98);Clostridiales(96);Clostridiales_unclassified(96);Clostridiales_unclassified(96);
Otu01734	44	Bacteria(100);Firmicutes(100);Clostridia(100);Clostridiales(100);Ruminococcaceae(100);Ruminococcaceae_unclassified(75);
Otu01735	44	Bacteria(100);Proteobacteria(100);Alphaproteobacteria(100);Sphingomonadales(100);Sphingomonadaceae(100);Sphingomonadaceae_unclassified(85);
Otu01736	44	Bacteria(100);Proteobacteria(100);Alphaproteobacteria(100);Rhizobiales(100);Hyphomicrobiaceae(100);Hyphomicrobium(100);
Otu01737	44	Bacteria(100);Firmicutes(100);Clostridia(100);Clostridiales(100);Ruminococcaceae(100);Flavonifractor(100);
Otu01738	44	Bacteria(100);Firmicutes(100);Bacilli(100);Lactobacillales(69);Streptococcaceae(53);Streptococcus(53);
Otu01739	44	Bacteria(100);Firmicutes(100);Clostridia(100);Clostridiales(100);Lachnospiraceae(100);Incertae_Sedis(98);
Otu01740	44	Bacteria(100);Proteobacteria(100);Proteobacteria_unclassified(96);Proteobacteria_unclassified(96);Proteobacteria_unclassified(96);Proteobacteria_unclassified(96);
Otu01741	44	Bacteria(100);Bacteria_unclassified(100);Bacteria_unclassified(100);Bacteria_unclassified(100);Bacteria_unclassified(100);Bacteria_unclassified(100);
Otu01742	44	Bacteria(100);Gemmatimonadetes(100);Gemmatimonadetes(100);Gemmatimonadales(100);Gemmatimonadaceae(100);Gemmatimonadaceae_unclassified(100);
Otu01743	44	Bacteria(100);Proteobacteria(100);Gammaproteobacteria(100);Enterobacteriales(100);Enterobacteriaceae(100);Enterobacteriaceae_unclassified(98);
Otu01744	44	Bacteria(100);Firmicutes(100);Bacilli(100);Lactobacillales(85);Lactobacillales_unclassified(80);Lactobacillales_unclassified(80);
Otu01745	44	Bacteria(100);Firmicutes(100);Bacilli(100);Bacillales(100);Bacillaceae(98);Bacillaceae_unclassified(98);
Otu01746	44	Bacteria(100);Firmicutes(100);Clostridia(100);Clostridiales(100);Clostridiaceae_1(100);Clostridium_sensu_stricto_1(71);
Otu01747	44	Bacteria(100);Firmicutes(100);Negativicutes(100);Selenomonadales(100);Veillonellaceae(100);Veillonella(98);
Otu01748	44	Bacteria(100);Chloroflexi(100);KD4-96(100);KD4-96_unclassified(100);KD4-96_unclassified(100);KD4-96_unclassified(100);
Otu01749	44	Bacteria(100);Proteobacteria(100);Gammaproteobacteria(100);Enterobacteriales(100);Enterobacteriaceae(100);Enterobacteriaceae_unclassified(91);
Otu01750	43	Bacteria(100);Bacteroidetes(100);Sphingobacteriia(100);Sphingobacteriales(100);Chitinophagaceae(100);Chitinophagaceae_unclassified(100);
Otu01751	43	Bacteria(100);Firmicutes(100);Bacilli(100);Lactobacillales(100);Lactobacillales_unclassified(100);Lactobacillales_unclassified(100);
Otu01752	43	Bacteria(100);Firmicutes(100);Bacilli(100);Bacilli_unclassified(63);Bacilli_unclassified(63);Bacilli_unclassified(63);
Otu01753	43	Bacteria(100);Proteobacteria(100);Gammaproteobacteria(100);Enterobacteriales(100);Enterobacteriaceae(100);Enterobacteriaceae_unclassified(100);
Otu01754	43	Bacteria(100);Firmicutes(100);Clostridia(100);Clostridiales(100);Clostridiales_unclassified(98);Clostridiales_unclassified(98);
Otu01755	43	Bacteria(100);Proteobacteria(100);Proteobacteria_unclassified(100);Proteobacteria_unclassified(100);Proteobacteria_unclassified(100);Proteobacteria_unclassified(100);
Otu01756	43	Bacteria(100);Bacteroidetes(100);Bacteroidia(100);Bacteroidales(100);S24-7(100);S24-7_unclassified(100);
Otu01757	43	Bacteria(100);Proteobacteria(100);Alphaproteobacteria(100);Rhizobiales(100);Bradyrhizobiaceae(100);Bradyrhizobiaceae_unclassified(100);
Otu01758	43	Bacteria(100);Firmicutes(100);Bacilli(100);Bacilli_unclassified(96);Bacilli_unclassified(96);Bacilli_unclassified(96);
Otu01759	43	Bacteria(100);Firmicutes(100);Negativicutes(100);Selenomonadales(100);Acidaminococcaceae(100);Phascolarctobacterium(100);
Otu01760	43	Bacteria(100);Firmicutes(100);Clostridia(100);Clostridiales(100);Lachnospiraceae(100);Acetitomaculum(100);
Otu01761	43	Bacteria(100);Firmicutes(100);Bacilli(100);Bacilli_unclassified(98);Bacilli_unclassified(98);Bacilli_unclassified(98);
Otu01762	43	Bacteria(100);Firmicutes(100);Bacilli(100);Bacilli_unclassified(87);Bacilli_unclassified(87);Bacilli_unclassified(87);
Otu01763	43	Bacteria(100);Actinobacteria(100);Thermoleophilia(100);Gaiellales(100);Gaiellaceae(100);Gaiella(100);
Otu01764	43	Bacteria(100);Bacteria_unclassified(100);Bacteria_unclassified(100);Bacteria_unclassified(100);Bacteria_unclassified(100);Bacteria_unclassified(100);
Otu01765	43	Bacteria(100);Firmicutes(100);Clostridia(100);Clostridiales(100);Ruminococcaceae(100);Anaerotruncus(100);
Otu01766	43	Bacteria(100);Actinobacteria(100);MB-A2-108(100);MB-A2-108_unclassified(100);MB-A2-108_unclassified(100);MB-A2-108_unclassified(100);
Otu01767	43	Bacteria(100);Proteobacteria(100);Gammaproteobacteria(100);Gammaproteobacteria_unclassified(54);Gammaproteobacteria_unclassified(54);Gammaproteobacteria_unclassified(54);
Otu01768	43	Bacteria(100);Bacteria_unclassified(82);Bacteria_unclassified(82);Bacteria_unclassified(82);Bacteria_unclassified(82);Bacteria_unclassified(82);
Otu01769	43	Bacteria(100);Firmicutes(100);Firmicutes_unclassified(89);Firmicutes_unclassified(89);Firmicutes_unclassified(89);Firmicutes_unclassified(89);
Otu01770	43	Bacteria(100);Actinobacteria(100);Actinobacteria(100);Micrococcales(100);Microbacteriaceae(100);Microbacterium(91);
Otu01771	43	Bacteria(100);Firmicutes(100);Clostridia(100);Clostridiales(100);Defluviitaleaceae(100);Defluviitaleaceae_unclassified(100);
Otu01772	43	Bacteria(100);Firmicutes(100);Negativicutes(100);Selenomonadales(100);Veillonellaceae(100);Veillonella(56);
Otu01773	43	Bacteria(100);Firmicutes(100);Clostridia(100);Clostridiales(100);Peptostreptococcaceae(100);Incertae_Sedis(94);
Otu01774	42	Bacteria(100);Proteobacteria(100);Gammaproteobacteria(91);Enterobacteriales(91);Enterobacteriaceae(91);Enterobacteriaceae_unclassified(89);
Otu01775	42	Bacteria(100);Actinobacteria(100);Actinobacteria(100);Corynebacteriales(100);Mycobacteriaceae(100);Mycobacterium(100);
Otu01776	42	Bacteria(100);Firmicutes(100);Bacilli(100);Lactobacillales(100);Lactobacillales_unclassified(100);Lactobacillales_unclassified(100);
Otu01777	42	Bacteria(100);Proteobacteria(100);Gammaproteobacteria(100);Enterobacteriales(100);Enterobacteriaceae(100);Enterobacteriaceae_unclassified(100);
Otu01778	42	Bacteria(100);Bacteria_unclassified(100);Bacteria_unclassified(100);Bacteria_unclassified(100);Bacteria_unclassified(100);Bacteria_unclassified(100);
Otu01779	42	Bacteria(100);Firmicutes(100);Bacilli(100);Bacilli_unclassified(79);Bacilli_unclassified(79);Bacilli_unclassified(79);
Otu01780	42	Bacteria(100);Proteobacteria(100);Gammaproteobacteria(100);Pseudomonadales(100);Moraxellaceae(100);Psychrobacter(100);
Otu01781	42	Bacteria(100);Firmicutes(100);Clostridia(100);Thermoanaerobacterales(100);Thermoanaerobacteraceae(100);Gelria(100);
Otu01782	42	Bacteria(100);Firmicutes(100);Firmicutes_unclassified(98);Firmicutes_unclassified(98);Firmicutes_unclassified(98);Firmicutes_unclassified(98);
Otu01783	42	Bacteria(100);Nitrospirae(100);Nitrospira(100);Nitrospirales(100);Sh765B-TzT-35(100);Sh765B-TzT-35_unclassified(100);
Otu01784	42	Bacteria(100);Firmicutes(100);Clostridia(100);Clostridiales(100);Ruminococcaceae(100);Ruminococcaceae_unclassified(100);
Otu01785	42	Bacteria(100);Proteobacteria(100);Betaproteobacteria(100);Betaproteobacteria_unclassified(100);Betaproteobacteria_unclassified(100);Betaproteobacteria_unclassified(100);
Otu01786	42	Bacteria(100);Tenericutes(100);Mollicutes(100);RF9(100);RF9_unclassified(100);RF9_unclassified(100);
Otu01787	42	Bacteria(100);Actinobacteria(100);Actinobacteria(100);Actinomycetales(100);Actinomycetaceae(100);Actinomyces(100);
Otu01788	42	Bacteria(100);Firmicutes(100);Clostridia(100);Clostridiales(100);Family_XIII(100);Family_XIII_unclassified(100);
Otu01789	42	Bacteria(100);Bacteroidetes(100);Bacteroidia(100);Bacteroidales(100);Porphyromonadaceae(100);Candidatus_Armantifilum(100);
Otu01790	42	Bacteria(100);Bacteroidetes(100);Bacteroidia(100);Bacteroidales(100);Bacteroidaceae(100);Bacteroides(100);
Otu01791	42	Bacteria(100);Firmicutes(100);Bacilli(100);Bacilli_unclassified(81);Bacilli_unclassified(81);Bacilli_unclassified(81);
Otu01792	42	Bacteria(100);Proteobacteria(100);Alphaproteobacteria(100);Rhizobiales(100);Rhizobiales_unclassified(65);Rhizobiales_unclassified(65);
Otu01793	42	Bacteria(100);Bacteroidetes(100);Bacteroidia(100);Bacteroidales(100);Prevotellaceae(100);Prevotella(100);
Otu01794	42	Bacteria(100);Proteobacteria(100);Gammaproteobacteria(100);Gammaproteobacteria_unclassified(91);Gammaproteobacteria_unclassified(91);Gammaproteobacteria_unclassified(91);
Otu01795	42	Bacteria(100);Proteobacteria(100);Betaproteobacteria(100);Hydrogenophilales(100);Hydrogenophilaceae(100);Thiobacillus(100);
Otu01796	42	Bacteria(100);Bacteroidetes(100);Bacteroidia(100);Bacteroidales(100);Porphyromonadaceae(100);Parabacteroides(100);
Otu01797	42	Bacteria(100);Proteobacteria(100);Gammaproteobacteria(100);Gammaproteobacteria_unclassified(98);Gammaproteobacteria_unclassified(98);Gammaproteobacteria_unclassified(98);
Otu01798	42	Bacteria(100);Firmicutes(100);Bacilli(100);Lactobacillales(100);Lactobacillales_unclassified(98);Lactobacillales_unclassified(98);
Otu01799	41	Bacteria(100);Proteobacteria(100);Gammaproteobacteria(100);Enterobacteriales(100);Enterobacteriaceae(100);Enterobacteriaceae_unclassified(98);
Otu01800	41	Bacteria(100);Firmicutes(100);Clostridia(100);Clostridiales(100);Clostridiaceae_1(100);Clostridiaceae_1_unclassified(64);
Otu01801	41	Bacteria(100);Firmicutes(100);Clostridia(100);Clostridiales(100);Clostridiaceae_1(100);Clostridiaceae_1_unclassified(100);
Otu01802	41	Bacteria(100);Firmicutes(100);Bacilli(100);Lactobacillales(100);Lactobacillaceae(100);Lactobacillus(100);
Otu01803	41	Bacteria(100);Proteobacteria(100);Gammaproteobacteria(100);Enterobacteriales(83);Enterobacteriaceae(83);Enterobacteriaceae_unclassified(64);
Otu01804	41	Bacteria(100);Actinobacteria(100);Actinobacteria(100);Micrococcales(100);Intrasporangiaceae(100);Janibacter(54);
Otu01805	41	Bacteria(100);Firmicutes(100);Clostridia(100);Clostridiales(100);Lachnospiraceae(100);Blautia(64);
Otu01806	41	Bacteria(100);Firmicutes(88);Clostridia(83);Clostridiales(83);Clostridiales_unclassified(83);Clostridiales_unclassified(83);
Otu01807	41	Bacteria(100);Firmicutes(100);Bacilli(100);Bacillales(76);Staphylococcaceae(57);Staphylococcaceae_unclassified(57);
Otu01808	41	Bacteria(100);Bacteroidetes(100);Bacteroidia(100);Bacteroidales(100);Prevotellaceae(100);Prevotella(100);
Otu01809	41	Bacteria(100);Firmicutes(100);Clostridia(100);Clostridiales(100);vadinBB60(100);vadinBB60_unclassified(100);
Otu01810	41	Bacteria(100);Candidate_division_OD1(100);Candidate_division_OD1_unclassified(100);Candidate_division_OD1_unclassified(100);Candidate_division_OD1_unclassified(100);Candidate_division_OD1_unclassified(100);
Otu01811	41	Bacteria(100);Firmicutes(100);Bacilli(100);Bacilli_unclassified(98);Bacilli_unclassified(98);Bacilli_unclassified(98);
Otu01812	41	Bacteria(100);Tenericutes(100);Mollicutes(100);Mollicutes_unclassified(100);Mollicutes_unclassified(100);Mollicutes_unclassified(100);
Otu01813	41	Bacteria(100);Firmicutes(100);Bacilli(93);Lactobacillales(93);Lactobacillales_unclassified(52);Lactobacillales_unclassified(52);
Otu01814	41	Bacteria(100);Bacteroidetes(100);Bacteroidia(100);Bacteroidales(100);S24-7(100);S24-7_unclassified(100);
Otu01815	41	Bacteria(100);Proteobacteria(100);Gammaproteobacteria(100);Pasteurellales(100);Pasteurellaceae(100);Actinobacillus(69);
Otu01816	41	Bacteria(100);Firmicutes(96);Erysipelotrichia(96);Erysipelotrichales(96);Erysipelotrichaceae(96);Erysipelotrichaceae_unclassified(96);
Otu01817	41	Bacteria(100);Firmicutes(100);Clostridia(100);Clostridiales(100);Peptococcaceae(100);Desulfosporosinus(100);
Otu01818	41	Bacteria(100);Firmicutes(100);Bacilli(100);Lactobacillales(100);Lactobacillaceae(96);Lactobacillus(96);
Otu01819	41	Bacteria(100);Bacteroidetes(100);Bacteroidia(100);Bacteroidales(100);S24-7(100);S24-7_unclassified(100);
Otu01820	41	Bacteria(100);Bacteroidetes(100);Bacteroidetes_unclassified(100);Bacteroidetes_unclassified(100);Bacteroidetes_unclassified(100);Bacteroidetes_unclassified(100);
Otu01821	41	Bacteria(100);Candidate_division_OP8(100);Candidate_division_OP8_unclassified(100);Candidate_division_OP8_unclassified(100);Candidate_division_OP8_unclassified(100);Candidate_division_OP8_unclassified(100);
Otu01822	41	Bacteria(100);Bacteria_unclassified(100);Bacteria_unclassified(100);Bacteria_unclassified(100);Bacteria_unclassified(100);Bacteria_unclassified(100);
Otu01823	40	Bacteria(100);Firmicutes(100);Clostridia(100);Clostridiales(100);Lachnospiraceae(100);Lachnospiraceae_unclassified(100);
Otu01824	40	Bacteria(100);Bacteroidetes(100);Bacteroidia(100);Bacteroidales(100);Rikenellaceae(100);Rikenellaceae_unclassified(100);
Otu01825	40	Bacteria(100);Firmicutes(100);Firmicutes_unclassified(80);Firmicutes_unclassified(80);Firmicutes_unclassified(80);Firmicutes_unclassified(80);
Otu01826	40	Bacteria(100);Firmicutes(100);Clostridia(100);Clostridiales(100);Clostridiaceae_1(100);Clostridiaceae_1_unclassified(100);
Otu01827	40	Bacteria(100);Bacteria_unclassified(100);Bacteria_unclassified(100);Bacteria_unclassified(100);Bacteria_unclassified(100);Bacteria_unclassified(100);
Otu01828	40	Bacteria(100);Proteobacteria(100);Gammaproteobacteria(100);Enterobacteriales(93);Enterobacteriaceae(93);Enterobacteriaceae_unclassified(73);
Otu01829	40	Bacteria(100);Firmicutes(100);Bacilli(100);Bacilli_unclassified(100);Bacilli_unclassified(100);Bacilli_unclassified(100);
Otu01830	40	Bacteria(100);Actinobacteria(100);Coriobacteriia(100);Coriobacteriales(100);Coriobacteriaceae(100);Enterorhabdus(98);
Otu01831	40	Bacteria(100);Firmicutes(100);Bacilli(100);Bacilli_unclassified(75);Bacilli_unclassified(75);Bacilli_unclassified(75);
Otu01832	40	Bacteria(100);Planctomycetes(100);Planctomycetacia(100);Planctomycetales(100);Planctomycetaceae(100);Termite_planctomycete_cluster(100);
Otu01833	40	Bacteria(100);Firmicutes(100);Clostridia(100);Clostridiales(100);Lachnospiraceae(100);Lachnospiraceae_unclassified(95);
Otu01834	40	Bacteria(100);Proteobacteria(100);Gammaproteobacteria(100);Enterobacteriales(100);Enterobacteriaceae(100);Enterobacteriaceae_unclassified(95);
Otu01835	40	Bacteria(100);Spirochaetae(100);Spirochaetes(100);Spirochaetales(100);Spirochaetaceae(100);Treponema(100);
Otu01836	40	Bacteria(100);Firmicutes(100);Bacilli(61);Lactobacillales(58);Lactobacillales_unclassified(58);Lactobacillales_unclassified(58);
Otu01837	40	Bacteria(100);Firmicutes(100);Clostridia(100);Clostridiales(100);Clostridiales_unclassified(100);Clostridiales_unclassified(100);
Otu01838	40	Bacteria(100);Bacteria_unclassified(98);Bacteria_unclassified(98);Bacteria_unclassified(98);Bacteria_unclassified(98);Bacteria_unclassified(98);
Otu01839	40	Bacteria(100);Proteobacteria(100);Gammaproteobacteria(100);Enterobacteriales(100);Enterobacteriaceae(100);Enterobacteriaceae_unclassified(80);
Otu01840	40	Bacteria(100);Bacteria_unclassified(65);Bacteria_unclassified(65);Bacteria_unclassified(65);Bacteria_unclassified(65);Bacteria_unclassified(65);
Otu01841	40	Bacteria(100);Firmicutes(100);Clostridia(100);Clostridiales(100);Clostridiaceae_1(100);Clostridium_sensu_stricto_1(70);
Otu01842	40	Bacteria(100);Proteobacteria(100);Alphaproteobacteria(100);Rhizobiales(100);Bradyrhizobiaceae(100);Bosea(100);
Otu01843	40	Bacteria(100);Bacteroidetes(100);Bacteroidia(100);Bacteroidales(100);S24-7(100);S24-7_unclassified(100);
Otu01844	40	Bacteria(100);Bacteroidetes(100);Bacteroidia(100);Bacteroidales(100);S24-7(100);S24-7_unclassified(100);
Otu01845	40	Bacteria(100);Proteobacteria(100);Gammaproteobacteria(100);Enterobacteriales(100);Enterobacteriaceae(100);Enterobacteriaceae_unclassified(63);
Otu01846	40	Bacteria(100);Firmicutes(100);Clostridia(100);Clostridiales(100);Ruminococcaceae(100);Ruminococcaceae_unclassified(100);
Otu01847	40	Bacteria(100);Firmicutes(98);Clostridia(98);Clostridiales(98);Clostridiales_unclassified(98);Clostridiales_unclassified(98);
Otu01848	40	Bacteria(100);Verrucomicrobia(100);Spartobacteria(100);Chthoniobacterales(100);Xiphinematobacteraceae(100);Candidatus_Xiphinematobacter(100);
Otu01849	40	Bacteria(100);Proteobacteria(100);Gammaproteobacteria(100);Enterobacteriales(93);Enterobacteriaceae(93);Enterobacteriaceae_unclassified(93);
Otu01850	40	Bacteria(100);Proteobacteria(100);Alphaproteobacteria(100);Rhizobiales(100);Hyphomicrobiaceae(100);Pedomicrobium(95);
Otu01851	40	Bacteria(100);Firmicutes(100);Clostridia(100);Clostridiales(100);Christensenellaceae(100);Christensenellaceae_unclassified(100);
Otu01852	39	Bacteria(100);Firmicutes(100);Bacilli(57);Bacilli_unclassified(57);Bacilli_unclassified(57);Bacilli_unclassified(57);
Otu01853	39	Bacteria(100);Proteobacteria(100);Deltaproteobacteria(100);Desulfuromonadales(100);Geobacteraceae(93);Geobacter(93);
Otu01854	39	Bacteria(100);Firmicutes(100);Clostridia(100);Clostridiales(100);Clostridiales_unclassified(100);Clostridiales_unclassified(100);
Otu01855	39	Bacteria(100);Actinobacteria(100);Coriobacteriia(100);Coriobacteriales(100);Coriobacteriaceae(100);Coriobacteriaceae_unclassified(100);
Otu01856	39	Bacteria(100);Bacteria_unclassified(100);Bacteria_unclassified(100);Bacteria_unclassified(100);Bacteria_unclassified(100);Bacteria_unclassified(100);
Otu01857	39	Bacteria(100);Firmicutes(100);Bacilli(100);Lactobacillales(100);Streptococcaceae(57);Streptococcus(57);
Otu01858	39	Bacteria(100);Firmicutes(100);Bacilli(95);Bacilli_unclassified(95);Bacilli_unclassified(95);Bacilli_unclassified(95);
Otu01859	39	Bacteria(100);Firmicutes(100);Bacilli(100);Bacillales(88);Staphylococcaceae(70);Staphylococcaceae_unclassified(65);
Otu01860	39	Bacteria(100);Bacteroidetes(100);Bacteroidia(100);Bacteroidales(100);S24-7(100);S24-7_unclassified(100);
Otu01861	39	Bacteria(100);Bacteria_unclassified(100);Bacteria_unclassified(100);Bacteria_unclassified(100);Bacteria_unclassified(100);Bacteria_unclassified(100);
Otu01862	39	Bacteria(100);JL-ETNP-Z39(100);JL-ETNP-Z39_unclassified(100);JL-ETNP-Z39_unclassified(100);JL-ETNP-Z39_unclassified(100);JL-ETNP-Z39_unclassified(100);
Otu01863	39	Bacteria(100);Bacteroidetes(100);Bacteroidia(100);Bacteroidales(100);S24-7(100);S24-7_unclassified(100);
Otu01864	39	Bacteria(100);Firmicutes(59);Firmicutes_unclassified(59);Firmicutes_unclassified(59);Firmicutes_unclassified(59);Firmicutes_unclassified(59);
Otu01865	39	Bacteria(100);Proteobacteria(100);Gammaproteobacteria(100);Enterobacteriales(100);Enterobacteriaceae(100);Enterobacteriaceae_unclassified(98);
Otu01866	39	Bacteria(100);Tenericutes(100);Mollicutes(100);RF9(100);RF9_unclassified(100);RF9_unclassified(100);
Otu01867	39	Bacteria(100);Bacteria_unclassified(90);Bacteria_unclassified(90);Bacteria_unclassified(90);Bacteria_unclassified(90);Bacteria_unclassified(90);
Otu01868	39	Bacteria(100);Chloroflexi(100);KD4-96(100);KD4-96_unclassified(100);KD4-96_unclassified(100);KD4-96_unclassified(100);
Otu01869	39	Bacteria(100);Firmicutes(100);Clostridia(100);Clostridiales(100);Clostridiaceae_1(100);Clostridiaceae_1_unclassified(100);
Otu01870	39	Bacteria(100);Firmicutes(100);Clostridia(100);Clostridiales(100);Clostridiaceae_1(100);Clostridiaceae_1_unclassified(100);
Otu01871	39	Bacteria(100);Firmicutes(100);Clostridia(100);Clostridiales(100);Clostridiales_unclassified(100);Clostridiales_unclassified(100);
Otu01872	39	Bacteria(100);Firmicutes(100);Firmicutes_unclassified(75);Firmicutes_unclassified(75);Firmicutes_unclassified(75);Firmicutes_unclassified(75);
Otu01873	39	Bacteria(100);Tenericutes(100);Mollicutes(100);Mycoplasmatales(100);Mycoplasmataceae(100);Mycoplasmataceae_unclassified(100);
Otu01874	38	Bacteria(100);Firmicutes(100);OPB54(100);OPB54_unclassified(100);OPB54_unclassified(100);OPB54_unclassified(100);
Otu01875	38	Bacteria(100);Firmicutes(100);Clostridia(100);Clostridiales(100);Ruminococcaceae(100);Incertae_Sedis(98);
Otu01876	38	Bacteria(100);Firmicutes(100);Bacilli(69);Bacilli_unclassified(66);Bacilli_unclassified(66);Bacilli_unclassified(66);
Otu01877	38	Bacteria(100);Firmicutes(100);Clostridia(100);Clostridiales(93);Clostridiales_unclassified(93);Clostridiales_unclassified(93);
Otu01878	38	Bacteria(100);Proteobacteria(100);Gammaproteobacteria(100);Enterobacteriales(100);Enterobacteriaceae(100);Enterobacteriaceae_unclassified(100);
Otu01879	38	Bacteria(100);Firmicutes(100);Bacilli(100);Lactobacillales(100);Streptococcaceae(100);Streptococcus(100);
Otu01880	38	Bacteria(100);Bacteria_unclassified(90);Bacteria_unclassified(90);Bacteria_unclassified(90);Bacteria_unclassified(90);Bacteria_unclassified(90);
Otu01881	38	Bacteria(100);Gemmatimonadetes(100);Gemmatimonadetes(100);Gemmatimonadales(100);Gemmatimonadaceae(100);Gemmatimonadaceae_unclassified(100);
Otu01882	38	Bacteria(100);Proteobacteria(100);Gammaproteobacteria(100);Vibrionales(100);Vibrionaceae(100);Aliivibrio(98);
Otu01883	38	Bacteria(100);Proteobacteria(100);Gammaproteobacteria(100);Gammaproteobacteria_unclassified(69);Gammaproteobacteria_unclassified(69);Gammaproteobacteria_unclassified(69);
Otu01884	38	Bacteria(100);Firmicutes(100);Clostridia(100);Clostridia_unclassified(61);Clostridia_unclassified(61);Clostridia_unclassified(61);
Otu01885	38	Bacteria(100);Elusimicrobia(100);Elusimicrobia(100);Lineage_I_(Endomicrobia)(100);Lineage_I_(Endomicrobia)_unclassified(100);Lineage_I_(Endomicrobia)_unclassified(100);
Otu01886	38	Bacteria(100);Firmicutes(100);Clostridia(100);Clostridiales(100);Ruminococcaceae(100);Ruminococcaceae_unclassified(100);
Otu01887	38	Bacteria(100);Firmicutes(100);Clostridia(100);Clostridiales(100);Lachnospiraceae(100);Lachnospiraceae_unclassified(98);
Otu01888	38	Bacteria(100);Proteobacteria(100);Gammaproteobacteria(100);Gammaproteobacteria_unclassified(100);Gammaproteobacteria_unclassified(100);Gammaproteobacteria_unclassified(100);
Otu01889	38	Bacteria(100);Firmicutes(100);Negativicutes(100);Selenomonadales(100);Veillonellaceae(100);Veillonella(100);
Otu01890	38	Bacteria(100);Firmicutes(100);Negativicutes(100);Selenomonadales(100);Veillonellaceae(100);Veillonella(90);
Otu01891	38	Bacteria(100);Lentisphaerae(100);Lentisphaeria(100);Victivallales(100);Victivallaceae(100);Victivallis(100);
Otu01892	38	Bacteria(100);Proteobacteria(100);Betaproteobacteria(100);Nitrosomonadales(85);Nitrosomonadaceae(85);Nitrosomonadaceae_unclassified(85);
Otu01893	38	Bacteria(100);Chloroflexi(100);Anaerolineae(100);Anaerolineales(100);Anaerolineaceae(100);Anaerolineaceae_unclassified(100);
Otu01894	38	Bacteria(100);Firmicutes(100);Bacilli(100);Lactobacillales(100);Streptococcaceae(93);Streptococcus(93);
Otu01895	38	Bacteria(100);Firmicutes(100);Clostridia(100);Clostridiales(100);Lachnospiraceae(100);Lachnospiraceae_unclassified(100);
Otu01896	38	Bacteria(100);Tenericutes(100);Mollicutes(100);RF9(100);RF9_unclassified(100);RF9_unclassified(100);
Otu01897	38	Bacteria(100);Firmicutes(100);Firmicutes_unclassified(53);Firmicutes_unclassified(53);Firmicutes_unclassified(53);Firmicutes_unclassified(53);
Otu01898	38	Bacteria(100);Firmicutes(100);Clostridia(100);Clostridiales(100);Peptostreptococcaceae(100);Peptostreptococcus(100);
Otu01899	37	Bacteria(100);Firmicutes(100);Clostridia(100);Clostridiales(100);Christensenellaceae(100);Christensenellaceae_unclassified(100);
Otu01900	37	Bacteria(100);Bacteroidetes(100);Bacteroidia(100);Bacteroidales(100);Porphyromonadaceae(100);Parabacteroides(100);
Otu01901	37	Bacteria(100);Proteobacteria(100);Betaproteobacteria(100);B1-7BS(100);B1-7BS_unclassified(100);B1-7BS_unclassified(100);
Otu01902	37	Bacteria(100);Bacteroidetes(100);Bacteroidia(100);Bacteroidales(100);S24-7(100);S24-7_unclassified(100);
Otu01903	37	Bacteria(100);Firmicutes(100);Clostridia(98);Clostridiales(98);Lachnospiraceae(98);Lachnospiraceae_unclassified(98);
Otu01904	37	Bacteria(100);Planctomycetes(100);Phycisphaerae(100);Phycisphaerae_unclassified(100);Phycisphaerae_unclassified(100);Phycisphaerae_unclassified(100);
Otu01905	37	Bacteria(100);Firmicutes(100);Clostridia(100);Clostridiales(100);Family_XIII(100);Family_XIII_unclassified(100);
Otu01906	37	Bacteria(100);Firmicutes(100);Clostridia(100);Clostridiales(98);Clostridiales_unclassified(98);Clostridiales_unclassified(98);
Otu01907	37	Bacteria(100);Acidobacteria(100);Holophagae(100);Subgroup_10(100);ABS-19(100);ABS-19_unclassified(100);
Otu01908	37	Bacteria(100);Firmicutes(100);Clostridia(100);Clostridiales(100);Ruminococcaceae(100);Incertae_Sedis(90);
Otu01909	37	Bacteria(100);Bacteroidetes(100);Sphingobacteriia(100);Sphingobacteriales(100);Chitinophagaceae(100);Ferruginibacter(100);
Otu01910	37	Bacteria(100);Bacteroidetes(100);Bacteroidia(100);Bacteroidales(100);Bacteroidaceae(100);Bacteroides(100);
Otu01911	37	Bacteria(100);Proteobacteria(100);Gammaproteobacteria(100);Xanthomonadales(100);Solimonadaceae(98);Solimonadaceae_unclassified(98);
Otu01912	37	Bacteria(100);Firmicutes(100);Clostridia(100);Clostridiales(100);Ruminococcaceae(100);Ruminococcaceae_unclassified(100);
Otu01913	37	Bacteria(100);Firmicutes(100);Clostridia(100);Clostridiales(100);vadinBB60(100);vadinBB60_unclassified(100);
Otu01914	37	Bacteria(100);Actinobacteria(100);Actinobacteria(100);Micrococcales(100);Microbacteriaceae(100);Alpinimonas(98);
Otu01915	37	Bacteria(100);Firmicutes(100);Clostridia(100);Clostridiales(100);vadinBB60(100);vadinBB60_unclassified(100);
Otu01916	37	Bacteria(100);Proteobacteria(100);Gammaproteobacteria(100);Enterobacteriales(95);Enterobacteriaceae(95);Enterobacteriaceae_unclassified(95);
Otu01917	37	Bacteria(100);Proteobacteria(100);Alphaproteobacteria(100);Rhodospirillales(100);Rhodospirillaceae(100);Thalassospira(100);
Otu01918	37	Bacteria(100);Firmicutes(100);Bacilli(100);Bacillales(71);Bacillales_unclassified(63);Bacillales_unclassified(63);
Otu01919	37	Bacteria(100);Bacteroidetes(100);Bacteroidia(100);Bacteroidales(100);Prevotellaceae(100);Prevotella(100);
Otu01920	37	Bacteria(100);Firmicutes(100);Clostridia(100);Clostridiales(100);Clostridiales_unclassified(100);Clostridiales_unclassified(100);
Otu01921	37	Bacteria(100);Proteobacteria(100);Gammaproteobacteria(100);Xanthomonadales(100);Xanthomonadaceae(100);Stenotrophomonas(100);
Otu01922	37	Bacteria(100);Proteobacteria(100);Betaproteobacteria(100);Burkholderiales(100);Oxalobacteraceae(100);Massilia(100);
Otu01923	37	Bacteria(100);Firmicutes(100);Bacilli(100);Lactobacillales(98);Lactobacillales_unclassified(98);Lactobacillales_unclassified(98);
Otu01924	37	Bacteria(100);Bacteria_unclassified(100);Bacteria_unclassified(100);Bacteria_unclassified(100);Bacteria_unclassified(100);Bacteria_unclassified(100);
Otu01925	37	Bacteria(100);Proteobacteria(100);Deltaproteobacteria(100);Bdellovibrionales(100);Bacteriovoracaceae(100);Peredibacter(100);
Otu01926	36	Bacteria(100);Bacteroidetes(100);Bacteroidia(100);Bacteroidales(100);S24-7(100);S24-7_unclassified(100);
Otu01927	36	Bacteria(100);Firmicutes(100);Clostridia(100);Clostridiales(100);Ruminococcaceae(100);Butyricicoccus(95);
Otu01928	36	Bacteria(100);Actinobacteria(100);Acidimicrobiia(100);Acidimicrobiales(100);Acidimicrobiaceae(100);CL500-29_marine_group(100);
Otu01929	36	Bacteria(100);Proteobacteria(100);Gammaproteobacteria(100);Enterobacteriales(100);Enterobacteriaceae(100);Enterobacteriaceae_unclassified(100);
Otu01930	36	Bacteria(100);Firmicutes(100);Clostridia(100);Clostridiales(100);vadinBB60(100);vadinBB60_unclassified(100);
Otu01931	36	Bacteria(100);Bacteroidetes(100);Bacteroidia(100);Bacteroidales(100);Bacteroidaceae(100);Bacteroides(100);
Otu01932	36	Bacteria(100);Firmicutes(92);Firmicutes_unclassified(92);Firmicutes_unclassified(92);Firmicutes_unclassified(92);Firmicutes_unclassified(92);
Otu01933	36	Bacteria(100);Firmicutes(100);Clostridia(100);Clostridiales(100);Clostridiaceae_1(100);Clostridium_sensu_stricto_1(64);
Otu01934	36	Bacteria(100);Armatimonadetes(95);Armatimonadetes_unclassified(95);Armatimonadetes_unclassified(95);Armatimonadetes_unclassified(95);Armatimonadetes_unclassified(95);
Otu01935	36	Bacteria(100);Bacteroidetes(100);Flavobacteriia(100);Flavobacteriales(100);Flavobacteriaceae(100);Flavobacteriaceae_unclassified(100);
Otu01936	36	Bacteria(100);Candidate_division_OD1(100);Candidate_division_OD1_unclassified(100);Candidate_division_OD1_unclassified(100);Candidate_division_OD1_unclassified(100);Candidate_division_OD1_unclassified(100);
Otu01937	36	Bacteria(100);Bacteroidetes(100);Bacteroidia(100);Bacteroidales(100);Bacteroidaceae(100);Bacteroides(100);
Otu01938	36	Bacteria(100);Bacteroidetes(100);Cytophagia(100);Order_II(100);Rhodothermaceae(100);Salinibacter(100);
Otu01939	36	Bacteria(100);Bacteroidetes(100);Bacteroidia(100);Bacteroidales(100);S24-7(100);S24-7_unclassified(100);
Otu01940	36	Bacteria(100);Firmicutes(100);Clostridia(100);Clostridiales(100);Family_XIII(100);Family_XIII_unclassified(100);
Otu01941	36	Bacteria(100);Verrucomicrobia(100);Opitutae(100);Puniceicoccales(100);Puniceicoccaceae(100);Cerasicoccus(92);
Otu01942	36	Bacteria(100);Firmicutes(100);Clostridia(100);Clostridiales(100);Defluviitaleaceae(98);Incertae_Sedis(98);
Otu01943	36	Bacteria(100);Firmicutes(100);Clostridia(100);Clostridiales(100);Clostridiaceae_1(100);Clostridium_sensu_stricto_1(75);
Otu01944	36	Bacteria(100);Firmicutes(100);Bacilli(100);Lactobacillales(100);Lactobacillales_unclassified(67);Lactobacillales_unclassified(67);
Otu01945	36	Bacteria(100);Bacteroidetes(100);Bacteroidia(100);Bacteroidales(100);S24-7(100);S24-7_unclassified(100);
Otu01946	36	Bacteria(100);Proteobacteria(100);Gammaproteobacteria(100);Enterobacteriales(100);Enterobacteriaceae(100);Enterobacteriaceae_unclassified(62);
Otu01947	36	Bacteria(100);Proteobacteria(98);Gammaproteobacteria(84);Gammaproteobacteria_unclassified(73);Gammaproteobacteria_unclassified(73);Gammaproteobacteria_unclassified(73);
Otu01948	36	Bacteria(100);Firmicutes(95);Clostridia(95);Clostridiales(95);Ruminococcaceae(87);Ruminococcaceae_unclassified(87);
Otu01949	36	Bacteria(100);Firmicutes(100);Clostridia(100);Clostridiales(100);vadinBB60(100);vadinBB60_unclassified(100);
Otu01950	36	Bacteria(100);Elusimicrobia(100);Elusimicrobia(100);Lineage_I_(Endomicrobia)(100);Lineage_I_(Endomicrobia)_unclassified(100);Lineage_I_(Endomicrobia)_unclassified(100);
Otu01951	36	Bacteria(100);Firmicutes(100);Clostridia(100);Clostridiales(100);Ruminococcaceae(100);Ruminococcaceae_unclassified(100);
Otu01952	35	Bacteria(100);Proteobacteria(100);Gammaproteobacteria(100);Enterobacteriales(98);Enterobacteriaceae(98);Enterobacteriaceae_unclassified(98);
Otu01953	35	Bacteria(100);Verrucomicrobia(100);Verrucomicrobiae(100);Verrucomicrobiales(100);Verrucomicrobiaceae(100);Akkermansia(100);
Otu01954	35	Bacteria(100);Bacteria_unclassified(100);Bacteria_unclassified(100);Bacteria_unclassified(100);Bacteria_unclassified(100);Bacteria_unclassified(100);
Otu01955	35	Bacteria(100);Proteobacteria(100);Deltaproteobacteria(100);Desulfovibrionales(100);Desulfovibrionaceae(100);Desulfovibrio(100);
Otu01956	35	Bacteria(100);Firmicutes(100);Bacilli(80);Lactobacillales(78);Lactobacillales_unclassified(78);Lactobacillales_unclassified(78);
Otu01957	35	Bacteria(100);Bacteroidetes(100);Bacteroidia(100);Bacteroidales(100);Rikenellaceae(100);Alistipes(100);
Otu01958	35	Bacteria(100);Actinobacteria(100);Actinobacteria(100);Pseudonocardiales(100);Pseudonocardiaceae(100);Pseudonocardiaceae_unclassified(100);
Otu01959	35	Bacteria(100);Firmicutes(100);Firmicutes_unclassified(69);Firmicutes_unclassified(69);Firmicutes_unclassified(69);Firmicutes_unclassified(69);
Otu01960	35	Bacteria(100);Spirochaetae(100);Spirochaetes(100);Spirochaetales(100);Spirochaetaceae(100);Spirochaeta(100);
Otu01961	35	Bacteria(100);Firmicutes(100);Clostridia(100);Clostridiales(100);Ruminococcaceae(100);Ruminococcaceae_unclassified(100);
Otu01962	35	Bacteria(100);Proteobacteria(100);Gammaproteobacteria(100);Enterobacteriales(100);Enterobacteriaceae(100);Enterobacteriaceae_unclassified(100);
Otu01963	35	Bacteria(100);Firmicutes(100);Bacilli(100);Bacilli_unclassified(75);Bacilli_unclassified(75);Bacilli_unclassified(75);
Otu01964	35	Bacteria(100);Firmicutes(100);Clostridia(100);Clostridiales(100);Lachnospiraceae(100);Roseburia(98);
Otu01965	35	Bacteria(100);Firmicutes(100);Clostridia(100);Clostridiales(100);Ruminococcaceae(100);Ruminococcaceae_unclassified(92);
Otu01966	35	Bacteria(100);Bacteroidetes(100);Sphingobacteriia(100);Sphingobacteriales(100);Saprospiraceae(100);Saprospiraceae_unclassified(100);
Otu01967	35	Bacteria(100);Planctomycetes(100);Phycisphaerae(100);Phycisphaerales(100);Phycisphaerales_unclassified(100);Phycisphaerales_unclassified(100);
Otu01968	35	Bacteria(100);Acidobacteria(100);Acidobacteria(100);Subgroup_6(100);Subgroup_6_unclassified(100);Subgroup_6_unclassified(100);
Otu01969	35	Bacteria(100);Firmicutes(100);Clostridia(100);Clostridiales(100);Lachnospiraceae(100);Lachnospiraceae_unclassified(100);
Otu01970	35	Bacteria(100);Bacteroidetes(100);Sphingobacteriia(100);Sphingobacteriales(100);Chitinophagaceae(100);Hydrotalea(100);
Otu01971	35	Bacteria(100);Firmicutes(100);Clostridia(100);Clostridiales(100);Peptostreptococcaceae(100);Incertae_Sedis(86);
Otu01972	35	Bacteria(100);Proteobacteria(100);Gammaproteobacteria(100);Enterobacteriales(100);Enterobacteriaceae(100);Enterobacteriaceae_unclassified(72);
Otu01973	35	Bacteria(100);Bacteroidetes(100);Bacteroidia(100);Bacteroidales(100);S24-7(100);S24-7_unclassified(100);
Otu01974	35	Bacteria(100);Firmicutes(100);Clostridia(100);Clostridiales(100);Clostridiaceae_1(100);Fonticella(100);
Otu01975	35	Bacteria(100);Bacteroidetes(100);Flavobacteriia(100);Flavobacteriales(100);Flavobacteriaceae(100);Flavobacterium(100);
Otu01976	35	Bacteria(100);Bacteroidetes(100);Sphingobacteriia(100);Sphingobacteriales(100);Sphingobacteriaceae(100);Mucilaginibacter(100);
Otu01977	35	Bacteria(100);Planctomycetes(100);Phycisphaerae(100);ODP1230B30.09(100);ODP1230B30.09_unclassified(100);ODP1230B30.09_unclassified(100);
Otu01978	35	Bacteria(100);Tenericutes(100);Mollicutes(100);RF9(100);RF9_unclassified(100);RF9_unclassified(100);
Otu01979	35	Bacteria(100);Proteobacteria(100);Alphaproteobacteria(100);Sphingomonadales(100);7B-8(100);7B-8_unclassified(100);
Otu01980	35	Bacteria(100);Firmicutes(100);Bacilli(100);Lactobacillales(66);Lactobacillales_unclassified(66);Lactobacillales_unclassified(66);
Otu01981	35	Bacteria(100);Firmicutes(100);Firmicutes_unclassified(98);Firmicutes_unclassified(98);Firmicutes_unclassified(98);Firmicutes_unclassified(98);
Otu01982	35	Bacteria(100);Firmicutes(100);Bacilli(100);Lactobacillales(100);Streptococcaceae(100);Streptococcus(100);
Otu01983	35	Bacteria(100);Firmicutes(100);Bacilli(100);Lactobacillales(100);Streptococcaceae(78);Streptococcus(78);
Otu01984	35	Bacteria(100);Bacteria_unclassified(52);Bacteria_unclassified(52);Bacteria_unclassified(52);Bacteria_unclassified(52);Bacteria_unclassified(52);
Otu01985	35	Bacteria(100);Bacteria_unclassified(100);Bacteria_unclassified(100);Bacteria_unclassified(100);Bacteria_unclassified(100);Bacteria_unclassified(100);
Otu01986	35	Bacteria(100);Bacteroidetes(100);Sphingobacteriia(100);Sphingobacteriales(100);env.OPS_17(100);env.OPS_17_unclassified(100);
Otu01987	35	Bacteria(100);Actinobacteria(100);Actinobacteria(100);Corynebacteriales(98);Corynebacteriales_unclassified(98);Corynebacteriales_unclassified(98);
Otu01988	35	Bacteria(100);Bacteria_unclassified(83);Bacteria_unclassified(83);Bacteria_unclassified(83);Bacteria_unclassified(83);Bacteria_unclassified(83);
Otu01989	35	Bacteria(100);Bacteroidetes(100);Bacteroidia(100);Bacteroidales(100);S24-7(100);S24-7_unclassified(100);
Otu01990	35	Bacteria(100);Bacteria_unclassified(100);Bacteria_unclassified(100);Bacteria_unclassified(100);Bacteria_unclassified(100);Bacteria_unclassified(100);
Otu01991	35	Bacteria(100);Firmicutes(100);Clostridia(100);Clostridiales(100);Clostridiaceae_1(100);Clostridium_sensu_stricto_1(69);
Otu01992	35	Bacteria(100);Firmicutes(100);Negativicutes(98);Selenomonadales(98);Veillonellaceae(98);Veillonellaceae_unclassified(98);
Otu01993	35	Bacteria(100);Firmicutes(100);Clostridia(100);Clostridiales(100);Clostridiaceae_1(100);Clostridiaceae_1_unclassified(100);
Otu01994	35	Bacteria(100);Firmicutes(100);Bacilli(100);Lactobacillales(98);Lactobacillales_unclassified(98);Lactobacillales_unclassified(98);
Otu01995	35	Bacteria(100);Proteobacteria(100);Gammaproteobacteria(100);Enterobacteriales(98);Enterobacteriaceae(98);Enterobacteriaceae_unclassified(98);
Otu01996	34	Bacteria(100);Verrucomicrobia(100);Spartobacteria(100);Chthoniobacterales(100);DA101_soil_group(100);DA101_soil_group_unclassified(100);
Otu01997	34	Bacteria(100);Bacteroidetes(100);Sphingobacteriia(100);Sphingobacteriales(100);Sphingobacteriaceae(100);Mucilaginibacter(100);
Otu01998	34	Bacteria(100);Firmicutes(100);Clostridia(100);Clostridiales(100);Lachnospiraceae(100);Acetatifactor(100);
Otu01999	34	Bacteria(100);Spirochaetae(100);Spirochaetes(100);Spirochaetales(100);Spirochaetaceae(100);Treponema(100);
Otu02000	34	Bacteria(100);Firmicutes(100);Clostridia(100);Clostridiales(100);Lachnospiraceae(100);Incertae_Sedis(100);
Otu02001	34	Bacteria(100);Firmicutes(100);Bacilli(100);Lactobacillales(68);Lactobacillales_unclassified(65);Lactobacillales_unclassified(65);
Otu02002	34	Bacteria(100);Firmicutes(100);Clostridia(92);Clostridiales(92);Peptostreptococcaceae(86);Incertae_Sedis(86);
Otu02003	34	Bacteria(100);Firmicutes(100);Bacilli(100);Bacillales(74);Staphylococcaceae(71);Staphylococcaceae_unclassified(71);
Otu02004	34	Bacteria(100);Firmicutes(100);Bacilli(100);Lactobacillales(98);Lactobacillales_unclassified(98);Lactobacillales_unclassified(98);
Otu02005	34	Bacteria(100);Proteobacteria(100);Gammaproteobacteria(100);Pseudomonadales(100);Moraxellaceae(100);Alkanindiges(100);
Otu02006	34	Bacteria(100);Firmicutes(100);Bacilli(100);Lactobacillales(100);Streptococcaceae(92);Streptococcus(92);
Otu02007	34	Bacteria(100);Firmicutes(100);Bacilli(59);Lactobacillales(56);Lactobacillales_unclassified(56);Lactobacillales_unclassified(56);
Otu02008	34	Bacteria(100);Spirochaetae(100);Spirochaetes(100);Spirochaetales(100);Spirochaetaceae(100);Treponema(100);
Otu02009	34	Bacteria(100);Proteobacteria(100);Gammaproteobacteria(100);Enterobacteriales(100);Enterobacteriaceae(100);Enterobacteriaceae_unclassified(77);
Otu02010	34	Bacteria(100);Bacteria_unclassified(100);Bacteria_unclassified(100);Bacteria_unclassified(100);Bacteria_unclassified(100);Bacteria_unclassified(100);
Otu02011	34	Bacteria(100);Firmicutes(100);Bacilli(100);Lactobacillales(100);Lactobacillaceae(98);Lactobacillus(98);
Otu02012	34	Bacteria(100);Firmicutes(100);Bacilli(100);Lactobacillales(98);Lactobacillales_unclassified(98);Lactobacillales_unclassified(98);
Otu02013	34	Bacteria(100);Bacteroidetes(100);Bacteroidia(100);Bacteroidales(100);Rikenellaceae(100);Alistipes(100);
Otu02014	34	Bacteria(100);Bacteria_unclassified(100);Bacteria_unclassified(100);Bacteria_unclassified(100);Bacteria_unclassified(100);Bacteria_unclassified(100);
Otu02015	34	Bacteria(100);Gemmatimonadetes(100);Gemmatimonadetes(100);Gemmatimonadales(100);Gemmatimonadaceae(100);Gemmatimonadaceae_unclassified(100);
Otu02016	34	Bacteria(100);Firmicutes(100);Erysipelotrichia(98);Erysipelotrichales(98);Erysipelotrichaceae(98);Erysipelotrichaceae_unclassified(98);
Otu02017	34	Bacteria(100);Acidobacteria(100);Acidobacteria(100);Subgroup_6(100);Subgroup_6_unclassified(100);Subgroup_6_unclassified(100);
Otu02018	34	Bacteria(100);Bacteroidetes(100);Bacteroidia(100);Bacteroidales(100);S24-7(100);S24-7_unclassified(100);
Otu02019	34	Bacteria(100);Bacteroidetes(100);Flavobacteriia(100);Flavobacteriales(100);Flavobacteriaceae(100);Muricauda(100);
Otu02020	34	Bacteria(100);Proteobacteria(100);Betaproteobacteria(100);Burkholderiales(98);Burkholderiales_unclassified(53);Burkholderiales_unclassified(53);
Otu02021	34	Bacteria(100);Proteobacteria(100);Gammaproteobacteria(100);Pasteurellales(100);Pasteurellaceae(100);Pasteurellaceae_unclassified(100);
Otu02022	34	Bacteria(100);Proteobacteria(100);Gammaproteobacteria(100);Enterobacteriales(98);Enterobacteriaceae(98);Enterobacteriaceae_unclassified(98);
Otu02023	34	Bacteria(100);Firmicutes(100);Clostridia(100);Clostridiales(100);Lachnospiraceae(100);Lachnospiraceae_unclassified(98);
Otu02024	34	Bacteria(100);Firmicutes(100);Firmicutes_unclassified(95);Firmicutes_unclassified(95);Firmicutes_unclassified(95);Firmicutes_unclassified(95);
Otu02025	34	Bacteria(100);Bacteria_unclassified(100);Bacteria_unclassified(100);Bacteria_unclassified(100);Bacteria_unclassified(100);Bacteria_unclassified(100);
Otu02026	34	Bacteria(100);Firmicutes(100);Bacilli(98);Bacilli_unclassified(62);Bacilli_unclassified(62);Bacilli_unclassified(62);
Otu02027	34	Bacteria(100);Bacteroidetes(100);Bacteroidia(100);Bacteroidales(100);S24-7(100);S24-7_unclassified(100);
Otu02028	34	Bacteria(100);Firmicutes(100);Clostridia(100);Clostridiales(100);Clostridiales_unclassified(89);Clostridiales_unclassified(89);
Otu02029	34	Bacteria(100);Bacteria_unclassified(100);Bacteria_unclassified(100);Bacteria_unclassified(100);Bacteria_unclassified(100);Bacteria_unclassified(100);
Otu02030	34	Bacteria(100);Firmicutes(100);Negativicutes(100);Selenomonadales(100);Veillonellaceae(100);Veillonella(100);
Otu02031	34	Bacteria(100);Bacteria_unclassified(100);Bacteria_unclassified(100);Bacteria_unclassified(100);Bacteria_unclassified(100);Bacteria_unclassified(100);
Otu02032	34	Bacteria(100);Gemmatimonadetes(100);Gemmatimonadetes(100);Gemmatimonadales(100);Gemmatimonadaceae(100);Gemmatimonadaceae_unclassified(100);
Otu02033	33	Bacteria(100);Firmicutes(100);Clostridia(100);Clostridiales(100);Lachnospiraceae(100);Lachnospiraceae_unclassified(100);
Otu02034	33	Bacteria(100);Proteobacteria(100);Gammaproteobacteria(100);Enterobacteriales(100);Enterobacteriaceae(100);Enterobacteriaceae_unclassified(100);
Otu02035	33	Bacteria(100);Tenericutes(100);Mollicutes(100);NB1-n(100);NB1-n_unclassified(100);NB1-n_unclassified(100);
Otu02036	33	Bacteria(100);Firmicutes(100);Clostridia(100);Clostridiales(100);Family_XIII(100);Incertae_Sedis(100);
Otu02037	33	Bacteria(100);Bacteroidetes(100);Bacteroidia(100);Bacteroidales(100);Bacteroidaceae(100);Bacteroides(100);
Otu02038	33	Bacteria(100);Firmicutes(100);Bacilli(100);Bacilli_unclassified(97);Bacilli_unclassified(97);Bacilli_unclassified(97);
Otu02039	33	Bacteria(100);Actinobacteria(100);Actinobacteria(100);Frankiales(100);Sporichthyaceae(100);hgcI_clade(88);
Otu02040	33	Bacteria(100);Firmicutes(100);Clostridia(100);Clostridiales(100);Ruminococcaceae(100);Incertae_Sedis(100);
Otu02041	33	Bacteria(100);Bacteroidetes(100);Sphingobacteriia(100);Sphingobacteriales(100);Saprospiraceae(100);Saprospiraceae_unclassified(100);
Otu02042	33	Bacteria(100);Firmicutes(100);Bacilli(100);Bacilli_unclassified(73);Bacilli_unclassified(73);Bacilli_unclassified(73);
Otu02043	33	Bacteria(100);Firmicutes(100);Clostridia(100);Clostridiales(100);Ruminococcaceae(100);Anaerotruncus(100);
Otu02044	33	Bacteria(100);Actinobacteria(100);Actinobacteria(100);Bifidobacteriales(100);Bifidobacteriaceae(100);Bifidobacterium(100);
Otu02045	33	Bacteria(100);Bacteria_unclassified(100);Bacteria_unclassified(100);Bacteria_unclassified(100);Bacteria_unclassified(100);Bacteria_unclassified(100);
Otu02046	33	Bacteria(100);Bacteroidetes(100);Bacteroidia(100);Bacteroidales(100);Rikenellaceae(100);Rikenellaceae_unclassified(100);
Otu02047	33	Bacteria(100);Tenericutes(100);Mollicutes(100);RF9(100);RF9_unclassified(100);RF9_unclassified(100);
Otu02048	33	Bacteria(100);Proteobacteria(100);Gammaproteobacteria(100);Enterobacteriales(100);Enterobacteriaceae(100);Enterobacteriaceae_unclassified(88);
Otu02049	33	Bacteria(100);Firmicutes(100);Clostridia(100);Clostridiales(100);vadinBB60(100);vadinBB60_unclassified(100);
Otu02050	33	Bacteria(100);Proteobacteria(100);Deltaproteobacteria(100);Myxococcales(100);0319-6G20(100);0319-6G20_unclassified(100);
Otu02051	33	Bacteria(100);Firmicutes(100);Clostridia(100);Clostridiales(100);Ruminococcaceae(100);Ruminococcaceae_unclassified(100);
Otu02052	33	Bacteria(100);Bacteria_unclassified(52);Bacteria_unclassified(52);Bacteria_unclassified(52);Bacteria_unclassified(52);Bacteria_unclassified(52);
Otu02053	33	Bacteria(100);Bacteria_unclassified(100);Bacteria_unclassified(100);Bacteria_unclassified(100);Bacteria_unclassified(100);Bacteria_unclassified(100);
Otu02054	33	Bacteria(100);Proteobacteria(100);Betaproteobacteria(100);Methylophilales(100);Methylophilaceae(100);PRD01a011B(100);
Otu02055	33	Bacteria(100);Proteobacteria(100);Alphaproteobacteria(100);Rhizobiales(100);Xanthobacteraceae(58);Xanthobacteraceae_unclassified(52);
Otu02056	33	Bacteria(100);Firmicutes(100);Bacilli(100);Bacilli_unclassified(85);Bacilli_unclassified(85);Bacilli_unclassified(85);
Otu02057	33	Bacteria(100);Bacteria_unclassified(100);Bacteria_unclassified(100);Bacteria_unclassified(100);Bacteria_unclassified(100);Bacteria_unclassified(100);
Otu02058	33	Bacteria(100);Firmicutes(100);Clostridia(100);Clostridiales(100);Clostridiaceae_1(100);Clostridium_sensu_stricto_1(58);
Otu02059	33	Bacteria(100);Bacteroidetes(100);Bacteroidia(100);Bacteroidales(100);S24-7(100);S24-7_unclassified(100);
Otu02060	33	Bacteria(100);Planctomycetes(100);Phycisphaerae(100);MSBL9(100);MSBL9_unclassified(100);MSBL9_unclassified(100);
Otu02061	33	Bacteria(100);Proteobacteria(100);Alphaproteobacteria(100);Sphingomonadales(100);Sphingomonadaceae(100);Zymomonas(100);
Otu02062	33	Bacteria(100);Bacteroidetes(100);Bacteroidia(97);Bacteroidales(97);S24-7(97);S24-7_unclassified(97);
Otu02063	33	Bacteria(100);Firmicutes(100);Clostridia(100);Clostridiales(100);Clostridiaceae_1(100);Clostridiaceae_1_unclassified(97);
Otu02064	32	Bacteria(100);Acidobacteria(100);Acidobacteria(100);Subgroup_6(100);Subgroup_6_unclassified(100);Subgroup_6_unclassified(100);
Otu02065	32	Bacteria(100);Chloroflexi(100);Anaerolineae(100);Anaerolineales(100);Anaerolineaceae(100);Leptolinea(100);
Otu02066	32	Bacteria(100);Firmicutes(100);Clostridia(97);Clostridiales(97);Ruminococcaceae(97);Ruminococcaceae_unclassified(97);
Otu02067	32	Bacteria(100);Proteobacteria(100);Gammaproteobacteria(100);Enterobacteriales(100);Enterobacteriaceae(100);Enterobacteriaceae_unclassified(100);
Otu02068	32	Bacteria(100);Bacteroidetes(100);Bacteroidia(100);Bacteroidales(100);Prevotellaceae(100);Prevotella(100);
Otu02069	32	Bacteria(100);Bacteria_unclassified(85);Bacteria_unclassified(85);Bacteria_unclassified(85);Bacteria_unclassified(85);Bacteria_unclassified(85);
Otu02070	32	Bacteria(100);Proteobacteria(100);Gammaproteobacteria(100);Enterobacteriales(100);Enterobacteriaceae(100);Enterobacteriaceae_unclassified(100);
Otu02071	32	Bacteria(100);Firmicutes(100);Clostridia(100);Clostridiales(100);Lachnospiraceae(100);Coprococcus(100);
Otu02072	32	Bacteria(100);Proteobacteria(100);Alphaproteobacteria(100);Rhizobiales(100);Rhizobiales_Incertae_Sedis(100);Bauldia(100);
Otu02073	32	Bacteria(100);Bacteroidetes(100);Sphingobacteriia(100);Sphingobacteriales(100);Sphingobacteriaceae(100);Sphingobacteriaceae_unclassified(100);
Otu02074	32	Bacteria(100);Firmicutes(100);Clostridia(100);Clostridiales(100);Clostridiaceae_1(100);Clostridiaceae_1_unclassified(100);
Otu02075	32	Bacteria(100);Firmicutes(100);Clostridia(100);Clostridiales(100);Clostridiales_unclassified(100);Clostridiales_unclassified(100);
Otu02076	32	Bacteria(100);Spirochaetae(100);Spirochaetes(100);Spirochaetales(100);Spirochaetaceae(100);Treponema(100);
Otu02077	32	Bacteria(100);Firmicutes(100);Clostridia(100);Clostridiales(100);Ruminococcaceae(100);Ruminococcaceae_unclassified(100);
Otu02078	32	Bacteria(100);Firmicutes(100);Bacilli(100);Bacilli_unclassified(85);Bacilli_unclassified(85);Bacilli_unclassified(85);
Otu02079	32	Bacteria(100);Proteobacteria(100);Gammaproteobacteria(100);Gammaproteobacteria_unclassified(100);Gammaproteobacteria_unclassified(100);Gammaproteobacteria_unclassified(100);
Otu02080	32	Bacteria(100);Firmicutes(100);Clostridia(100);Clostridiales(100);Clostridiaceae_1(100);Clostridium_sensu_stricto_1(66);
Otu02081	32	Bacteria(100);Tenericutes(100);Mollicutes(100);RF9(100);RF9_unclassified(100);RF9_unclassified(100);
Otu02082	32	Bacteria(100);Proteobacteria(100);Gammaproteobacteria(100);Enterobacteriales(100);Enterobacteriaceae(100);Enterobacteriaceae_unclassified(97);
Otu02083	32	Bacteria(100);Firmicutes(100);Clostridia(100);Clostridiales(100);Ruminococcaceae(100);Ruminococcaceae_unclassified(97);
Otu02084	32	Bacteria(100);Proteobacteria(100);Alphaproteobacteria(100);Rhizobiales(100);Rhizobiales_Incertae_Sedis(100);Rhizomicrobium(100);
Otu02085	32	Bacteria(100);Firmicutes(100);Clostridia(100);Clostridiales(100);Lachnospiraceae(100);Lachnospiraceae_unclassified(100);
Otu02086	32	Bacteria(100);Proteobacteria(100);Betaproteobacteria(88);Neisseriales(88);Neisseriaceae(88);Neisseriaceae_unclassified(88);
Otu02087	32	Bacteria(100);Proteobacteria(100);Gammaproteobacteria(100);Enterobacteriales(100);Enterobacteriaceae(100);Enterobacteriaceae_unclassified(97);
Otu02088	32	Bacteria(100);Actinobacteria(100);Actinobacteria(100);Micrococcales(97);Micrococcales_unclassified(97);Micrococcales_unclassified(97);
Otu02089	32	Bacteria(100);Firmicutes(100);Clostridia(100);Clostridiales(100);Lachnospiraceae(100);Blautia(82);
Otu02090	32	Bacteria(100);Firmicutes(100);Clostridia(100);Clostridiales(100);Clostridiaceae_1(100);Clostridiaceae_1_unclassified(100);
Otu02091	32	Bacteria(100);Firmicutes(100);Bacilli(100);Lactobacillales(100);Lactobacillaceae(100);Lactobacillus(100);
Otu02092	32	Bacteria(100);Firmicutes(100);Clostridia(100);Clostridiales(100);Ruminococcaceae(100);Faecalibacterium(100);
Otu02093	32	Bacteria(100);Firmicutes(100);Clostridia(100);Clostridiales(100);Clostridiaceae_1(100);Clostridium_sensu_stricto_12(85);
Otu02094	32	Bacteria(100);Bacteroidetes(100);Bacteroidia(100);Bacteroidales(100);Bacteroidales_unclassified(54);Bacteroidales_unclassified(54);
Otu02095	32	Bacteria(100);Proteobacteria(100);Gammaproteobacteria(100);Enterobacteriales(100);Enterobacteriaceae(100);Enterobacteriaceae_unclassified(100);
Otu02096	32	Bacteria(100);Proteobacteria(100);Betaproteobacteria(100);Nitrosomonadales(97);Gallionellaceae(97);Ferriphaselus(57);
Otu02097	32	Bacteria(100);Firmicutes(100);Bacilli(100);Lactobacillales(100);Lactobacillales_unclassified(100);Lactobacillales_unclassified(100);
Otu02098	32	Bacteria(100);Firmicutes(100);Bacilli(100);Bacillales(94);Bacillaceae(82);Bacillus(79);
Otu02099	32	Bacteria(100);Proteobacteria(100);Deltaproteobacteria(100);GR-WP33-30(60);GR-WP33-30_unclassified(60);GR-WP33-30_unclassified(60);
Otu02100	32	Bacteria(100);Firmicutes(100);Clostridia(100);Clostridiales(100);Ruminococcaceae(100);Incertae_Sedis(97);
Otu02101	32	Bacteria(100);Firmicutes(100);Bacilli(100);Bacillales(100);Bacillales_unclassified(85);Bacillales_unclassified(85);
Otu02102	32	Bacteria(100);Actinobacteria(100);Thermoleophilia(100);Solirubrobacterales(100);288-2(100);288-2_unclassified(100);
Otu02103	32	Bacteria(100);Firmicutes(100);Bacilli(100);Lactobacillales(100);Lactobacillales_unclassified(100);Lactobacillales_unclassified(100);
Otu02104	32	Bacteria(100);Firmicutes(100);Clostridia(100);Clostridiales(100);vadinBB60(100);vadinBB60_unclassified(100);
Otu02105	32	Bacteria(100);Firmicutes(100);Clostridia(100);Clostridiales(100);Ruminococcaceae(100);Ruminococcaceae_unclassified(97);
Otu02106	32	Bacteria(100);Firmicutes(100);Bacilli(100);Lactobacillales(57);Lactobacillales_unclassified(54);Lactobacillales_unclassified(54);
Otu02107	31	Bacteria(100);Gemmatimonadetes(100);Gemmatimonadetes(100);Gemmatimonadales(100);Gemmatimonadaceae(100);Gemmatimonadaceae_unclassified(100);
Otu02108	31	Bacteria(100);Firmicutes(100);Bacilli(100);Lactobacillales(97);Lactobacillales_unclassified(97);Lactobacillales_unclassified(97);
Otu02109	31	Bacteria(100);Proteobacteria(97);Proteobacteria_unclassified(97);Proteobacteria_unclassified(97);Proteobacteria_unclassified(97);Proteobacteria_unclassified(97);
Otu02110	31	Bacteria(100);Actinobacteria(100);Actinobacteria(100);Bifidobacteriales(100);Bifidobacteriaceae(100);Bifidobacterium(100);
Otu02111	31	Bacteria(100);Firmicutes(100);Clostridia(100);Clostridiales(100);Ruminococcaceae(100);Incertae_Sedis(100);
Otu02112	31	Bacteria(100);Bacteria_unclassified(100);Bacteria_unclassified(100);Bacteria_unclassified(100);Bacteria_unclassified(100);Bacteria_unclassified(100);
Otu02113	31	Bacteria(100);Proteobacteria(100);Alphaproteobacteria(100);Rhodospirillales(94);Rhodospirillales_unclassified(94);Rhodospirillales_unclassified(94);
Otu02114	31	Bacteria(100);Bacteroidetes(100);Bacteroidia(100);Bacteroidales(100);Bacteroidales_unclassified(100);Bacteroidales_unclassified(100);
Otu02115	31	Bacteria(100);Tenericutes(100);Mollicutes(100);RF9(100);RF9_unclassified(100);RF9_unclassified(100);
Otu02116	31	Bacteria(100);Tenericutes(100);Mollicutes(100);Mycoplasmatales(100);Mycoplasmataceae(100);Ureaplasma(100);
Otu02117	31	Bacteria(100);Firmicutes(100);Clostridia(100);Clostridiales(100);Lachnospiraceae(100);Lachnospiraceae_unclassified(84);
Otu02118	31	Bacteria(100);Bacteroidetes(100);Bacteroidia(100);Bacteroidales(100);S24-7(100);S24-7_unclassified(100);
Otu02119	31	Bacteria(100);Bacteroidetes(100);Sphingobacteriia(100);Sphingobacteriales(100);Saprospiraceae(100);Saprospiraceae_unclassified(100);
Otu02120	31	Bacteria(100);Firmicutes(100);Clostridia(100);Clostridiales(100);Clostridiales_unclassified(65);Clostridiales_unclassified(65);
Otu02121	31	Bacteria(100);Firmicutes(100);Negativicutes(100);Selenomonadales(100);Veillonellaceae(100);Veillonellaceae_unclassified(91);
Otu02122	31	Bacteria(100);Firmicutes(100);Clostridia(100);Clostridiales(100);Clostridiaceae_1(100);Clostridiaceae_1_unclassified(94);
Otu02123	31	Bacteria(100);Bacteroidetes(100);Sphingobacteriia(100);Sphingobacteriales(100);Saprospiraceae(100);Saprospiraceae_unclassified(100);
Otu02124	31	Bacteria(100);Firmicutes(100);Bacilli(100);Lactobacillales(100);Lactobacillales_unclassified(97);Lactobacillales_unclassified(97);
Otu02125	31	Bacteria(100);Firmicutes(100);Bacilli(100);Lactobacillales(78);Lactobacillales_unclassified(78);Lactobacillales_unclassified(78);
Otu02126	31	Bacteria(100);Tenericutes(100);Mollicutes(100);RF9(100);RF9_unclassified(100);RF9_unclassified(100);
Otu02127	31	Bacteria(100);Acidobacteria(100);Acidobacteria(100);Subgroup_6(100);Subgroup_6_unclassified(100);Subgroup_6_unclassified(100);
Otu02128	31	Bacteria(100);Bacteroidetes(100);Bacteroidia(100);Bacteroidales(100);S24-7(100);S24-7_unclassified(100);
Otu02129	31	Bacteria(100);Bacteroidetes(100);Bacteroidia(100);Bacteroidales(100);Rikenellaceae(100);Alistipes(100);
Otu02130	31	Bacteria(100);Proteobacteria(100);Betaproteobacteria(100);Betaproteobacteria_unclassified(100);Betaproteobacteria_unclassified(100);Betaproteobacteria_unclassified(100);
Otu02131	31	Bacteria(100);Firmicutes(100);Clostridia(94);Clostridiales(94);Peptostreptococcaceae(59);Peptostreptococcaceae_unclassified(59);
Otu02132	31	Bacteria(100);Firmicutes(100);Clostridia(100);Clostridiales(100);Ruminococcaceae(71);Ruminococcaceae_unclassified(71);
Otu02133	31	Bacteria(100);Actinobacteria(100);Coriobacteriia(100);Coriobacteriales(100);Coriobacteriaceae(100);Enterorhabdus(100);
Otu02134	30	Bacteria(100);Verrucomicrobia(100);Verrucomicrobiae(100);Verrucomicrobiales(100);Verrucomicrobiaceae(100);Haloferula(100);
Otu02135	30	Bacteria(100);Firmicutes(100);Bacilli(100);Lactobacillales(90);Lactobacillales_unclassified(90);Lactobacillales_unclassified(90);
Otu02136	30	Bacteria(100);Planctomycetes(100);Planctomycetes_unclassified(100);Planctomycetes_unclassified(100);Planctomycetes_unclassified(100);Planctomycetes_unclassified(100);
Otu02137	30	Bacteria(100);Firmicutes(100);Bacilli(100);Lactobacillales(97);Lactobacillaceae(90);Lactobacillus(90);
Otu02138	30	Bacteria(100);Bacteria_unclassified(87);Bacteria_unclassified(87);Bacteria_unclassified(87);Bacteria_unclassified(87);Bacteria_unclassified(87);
Otu02139	30	Bacteria(100);Firmicutes(100);Clostridia(100);Clostridiales(100);Lachnospiraceae(100);Lachnospiraceae_unclassified(100);
Otu02140	30	Bacteria(100);Acidobacteria(100);Acidobacteria(100);Subgroup_6(100);Subgroup_6_unclassified(100);Subgroup_6_unclassified(100);
Otu02141	30	Bacteria(100);Firmicutes(100);Bacilli(100);Lactobacillales(87);Lactobacillales_unclassified(87);Lactobacillales_unclassified(87);
Otu02142	30	Bacteria(100);Bacteroidetes(100);Flavobacteriia(100);Flavobacteriales(100);Cryomorphaceae(100);Owenweeksia(100);
Otu02143	30	Bacteria(100);Chloroflexi(100);KD4-96(100);KD4-96_unclassified(100);KD4-96_unclassified(100);KD4-96_unclassified(100);
Otu02144	30	Bacteria(100);Proteobacteria(100);Betaproteobacteria(100);Burkholderiales(100);Alcaligenaceae(100);Sutterella(100);
Otu02145	30	Bacteria(100);Firmicutes(100);Negativicutes(94);Selenomonadales(94);Veillonellaceae(94);Veillonellaceae_unclassified(84);
Otu02146	30	Bacteria(100);Bacteroidetes(100);Bacteroidia(100);Bacteroidales(100);S24-7(100);S24-7_unclassified(100);
Otu02147	30	Bacteria(100);Firmicutes(100);Clostridia(100);Clostridiales(100);Clostridiaceae_1(100);Clostridium_sensu_stricto_10(90);
Otu02148	30	Bacteria(100);Firmicutes(100);Clostridia(100);Clostridiales(100);Ruminococcaceae(100);Ruminococcaceae_unclassified(100);
Otu02149	30	Bacteria(100);Spirochaetae(100);Spirochaetes(100);Spirochaetales(100);Spirochaetaceae(100);Treponema(100);
Otu02150	30	Bacteria(100);Bacteria_unclassified(100);Bacteria_unclassified(100);Bacteria_unclassified(100);Bacteria_unclassified(100);Bacteria_unclassified(100);
Otu02151	30	Bacteria(100);Spirochaetae(100);Spirochaetes(100);Spirochaetales(100);Spirochaetaceae(100);Spirochaeta(100);
Otu02152	30	Bacteria(100);Firmicutes(100);Firmicutes_unclassified(100);Firmicutes_unclassified(100);Firmicutes_unclassified(100);Firmicutes_unclassified(100);
Otu02153	30	Bacteria(100);Proteobacteria(100);Gammaproteobacteria(100);Enterobacteriales(100);Enterobacteriaceae(100);Enterobacteriaceae_unclassified(80);
Otu02154	30	Bacteria(100);Bacteria_unclassified(97);Bacteria_unclassified(97);Bacteria_unclassified(97);Bacteria_unclassified(97);Bacteria_unclassified(97);
Otu02155	30	Bacteria(100);Firmicutes(100);Clostridia(100);Clostridiales(100);Ruminococcaceae(100);Anaerofilum(100);
Otu02156	30	Bacteria(100);Candidate_division_OP8(100);Candidate_division_OP8_unclassified(100);Candidate_division_OP8_unclassified(100);Candidate_division_OP8_unclassified(100);Candidate_division_OP8_unclassified(100);
Otu02157	30	Bacteria(100);Firmicutes(100);Clostridia(100);Clostridiales(100);vadinBB60(100);vadinBB60_unclassified(100);
Otu02158	30	Bacteria(100);Bacteroidetes(100);Bacteroidia(100);Bacteroidales(100);S24-7(100);S24-7_unclassified(100);
Otu02159	30	Bacteria(100);Tenericutes(100);Mollicutes(100);RF9(100);RF9_unclassified(100);RF9_unclassified(100);
Otu02160	30	Bacteria(100);Bacteroidetes(100);Flavobacteriia(100);Flavobacteriales(100);Flavobacteriaceae(100);Flavobacterium(100);
Otu02161	30	Bacteria(100);Proteobacteria(100);Deltaproteobacteria(100);Desulfovibrionales(100);Desulfovibrionaceae(100);Desulfovibrio(100);
Otu02162	30	Bacteria(100);Firmicutes(100);Clostridia(100);Clostridiales(100);Lachnospiraceae(100);Lachnospiraceae_unclassified(100);
Otu02163	30	Bacteria(100);Firmicutes(100);Firmicutes_unclassified(94);Firmicutes_unclassified(94);Firmicutes_unclassified(94);Firmicutes_unclassified(94);
Otu02164	30	Bacteria(100);Proteobacteria(100);Gammaproteobacteria(100);Gammaproteobacteria_unclassified(90);Gammaproteobacteria_unclassified(90);Gammaproteobacteria_unclassified(90);
Otu02165	30	Bacteria(100);Firmicutes(100);Clostridia(100);Clostridiales(100);Ruminococcaceae(100);Incertae_Sedis(94);
Otu02166	30	Bacteria(100);Firmicutes(100);Bacilli(87);Bacilli_unclassified(84);Bacilli_unclassified(84);Bacilli_unclassified(84);
Otu02167	30	Bacteria(100);Firmicutes(100);Bacilli(100);Lactobacillales(100);Lactobacillaceae(100);Lactobacillus(100);
Otu02168	30	Bacteria(100);Actinobacteria(100);Actinobacteria(100);Propionibacteriales(100);Nocardioidaceae(100);Marmoricola(94);
Otu02169	30	Bacteria(100);Spirochaetae(100);Spirochaetes(100);Spirochaetales(100);Spirochaetaceae(100);Spirochaeta(100);
Otu02170	30	Bacteria(100);Tenericutes(100);Mollicutes(100);RF9(100);RF9_unclassified(100);RF9_unclassified(100);
Otu02171	30	Bacteria(100);Proteobacteria(100);Gammaproteobacteria(100);Thiotrichales(100);Piscirickettsiaceae(100);Piscirickettsia(100);
Otu02172	30	Bacteria(100);Firmicutes(100);Bacilli(100);Bacillales(61);Bacillales_unclassified(57);Bacillales_unclassified(57);
Otu02173	30	Bacteria(100);Proteobacteria(100);Gammaproteobacteria(100);Enterobacteriales(100);Enterobacteriaceae(100);Enterobacteriaceae_unclassified(100);
Otu02174	30	Bacteria(100);Bacteria_unclassified(97);Bacteria_unclassified(97);Bacteria_unclassified(97);Bacteria_unclassified(97);Bacteria_unclassified(97);
Otu02175	30	Bacteria(100);Proteobacteria(100);Gammaproteobacteria(100);Enterobacteriales(100);Enterobacteriaceae(100);Enterobacteriaceae_unclassified(100);
Otu02176	30	Bacteria(100);Bacteria_unclassified(100);Bacteria_unclassified(100);Bacteria_unclassified(100);Bacteria_unclassified(100);Bacteria_unclassified(100);
Otu02177	29	Bacteria(100);Proteobacteria(100);Gammaproteobacteria(100);Enterobacteriales(100);Enterobacteriaceae(100);Enterobacteriaceae_unclassified(97);
Otu02178	29	Bacteria(100);Bacteroidetes(100);Bacteroidia(100);Bacteroidales(100);S24-7(100);S24-7_unclassified(100);
Otu02179	29	Bacteria(100);Firmicutes(100);Bacilli(100);Lactobacillales(100);Streptococcaceae(100);Streptococcus(100);
Otu02180	29	Bacteria(100);Firmicutes(100);Clostridia(100);Clostridiales(100);Lachnospiraceae(100);Lachnospiraceae_unclassified(100);
Otu02181	29	Bacteria(100);Firmicutes(100);Bacilli(100);Bacilli_unclassified(90);Bacilli_unclassified(90);Bacilli_unclassified(90);
Otu02182	29	Bacteria(100);Proteobacteria(100);Betaproteobacteria(100);Burkholderiales(100);Alcaligenaceae(100);Parasutterella(100);
Otu02183	29	Bacteria(100);Proteobacteria(100);Gammaproteobacteria(100);Enterobacteriales(100);Enterobacteriaceae(100);Enterobacteriaceae_unclassified(100);
Otu02184	29	Bacteria(100);Proteobacteria(100);Gammaproteobacteria(100);Pseudomonadales(100);Moraxellaceae(100);Acinetobacter(100);
Otu02185	29	Bacteria(100);Bacteria_unclassified(100);Bacteria_unclassified(100);Bacteria_unclassified(100);Bacteria_unclassified(100);Bacteria_unclassified(100);
Otu02186	29	Bacteria(100);Proteobacteria(100);Betaproteobacteria(100);Methylophilales(94);Methylophilaceae(94);LD28_freshwater_group(94);
Otu02187	29	Bacteria(100);Firmicutes(100);Clostridia(100);Clostridiales(100);Lachnospiraceae(100);Lachnospiraceae_unclassified(94);
Otu02188	29	Bacteria(100);Firmicutes(100);Clostridia(100);Clostridiales(100);Clostridiales_unclassified(76);Clostridiales_unclassified(76);
Otu02189	29	Bacteria(100);Bacteroidetes(100);Sphingobacteriia(100);Sphingobacteriales(100);env.OPS_17(100);env.OPS_17_unclassified(100);
Otu02190	29	Bacteria(100);Firmicutes(100);Firmicutes_unclassified(90);Firmicutes_unclassified(90);Firmicutes_unclassified(90);Firmicutes_unclassified(90);
Otu02191	29	Bacteria(100);Proteobacteria(100);Alphaproteobacteria(100);Rickettsiales(100);Rickettsiales_Incertae_Sedis(100);Candidatus_Captivus(100);
Otu02192	29	Bacteria(100);Firmicutes(100);Clostridia(100);Clostridiales(100);Ruminococcaceae(100);Flavonifractor(63);
Otu02193	29	Bacteria(100);Proteobacteria(100);Gammaproteobacteria(100);Enterobacteriales(100);Enterobacteriaceae(100);Enterobacteriaceae_unclassified(100);
Otu02194	29	Bacteria(100);Firmicutes(100);Bacilli(100);Bacillales(66);Staphylococcaceae(66);Staphylococcaceae_unclassified(66);
Otu02195	29	Bacteria(100);Chloroflexi(100);Anaerolineae(100);Anaerolineales(100);Anaerolineaceae(100);Anaerolineaceae_unclassified(100);
Otu02196	29	Bacteria(100);Proteobacteria(100);Gammaproteobacteria(100);Enterobacteriales(100);Enterobacteriaceae(100);Enterobacteriaceae_unclassified(100);
Otu02197	29	Bacteria(100);Firmicutes(100);Clostridia(100);Clostridiales(100);vadinBB60(100);vadinBB60_unclassified(100);
Otu02198	29	Bacteria(100);Acidobacteria(100);Holophagae(100);Subgroup_7(100);Subgroup_7_unclassified(100);Subgroup_7_unclassified(100);
Otu02199	29	Bacteria(100);Proteobacteria(100);Betaproteobacteria(97);Neisseriales(97);Neisseriaceae(97);Eikenella(94);
Otu02200	29	Bacteria(100);Bacteroidetes(100);SB-5(100);SB-5_unclassified(100);SB-5_unclassified(100);SB-5_unclassified(100);
Otu02201	29	Bacteria(100);Firmicutes(100);Bacilli(100);Lactobacillales(100);Lactobacillales_unclassified(100);Lactobacillales_unclassified(100);
Otu02202	29	Bacteria(100);Proteobacteria(100);Alphaproteobacteria(100);Sphingomonadales(100);Sphingomonadaceae(100);Sphingomonas(100);
Otu02203	29	Bacteria(100);Planctomycetes(100);Planctomycetacia(100);Planctomycetales(100);Planctomycetaceae(100);Blastopirellula(100);
Otu02204	29	Bacteria(100);Proteobacteria(100);Gammaproteobacteria(100);Enterobacteriales(100);Enterobacteriaceae(100);Enterobacteriaceae_unclassified(100);
Otu02205	29	Bacteria(100);Chlamydiae(100);Chlamydiae(100);Chlamydiales(100);Chlamydiales_unclassified(100);Chlamydiales_unclassified(100);
Otu02206	29	Bacteria(100);Elusimicrobia(100);Elusimicrobia(100);Lineage_I_(Endomicrobia)(100);Lineage_I_(Endomicrobia)_unclassified(100);Lineage_I_(Endomicrobia)_unclassified(100);
Otu02207	29	Bacteria(100);Firmicutes(100);Clostridia(100);Clostridiales(100);Clostridiaceae_1(100);Clostridiaceae_1_unclassified(100);
Otu02208	29	Bacteria(100);Bacteroidetes(100);Bacteroidia(100);Bacteroidales(100);Bacteroidaceae(100);Bacteroides(100);
Otu02209	29	Bacteria(100);Bacteroidetes(100);Bacteroidia(100);Bacteroidales(100);S24-7(100);S24-7_unclassified(100);
Otu02210	29	Bacteria(100);Bacteroidetes(100);Bacteroidetes_unclassified(100);Bacteroidetes_unclassified(100);Bacteroidetes_unclassified(100);Bacteroidetes_unclassified(100);
Otu02211	29	Bacteria(100);Bacteroidetes(100);Bacteroidia(100);Bacteroidales(100);S24-7(100);S24-7_unclassified(100);
Otu02212	28	Bacteria(100);Cyanobacteria(100);Melainabacteria(100);Gastranaerophilales(100);Gastranaerophilales_unclassified(100);Gastranaerophilales_unclassified(100);
Otu02213	28	Bacteria(100);Proteobacteria(100);Gammaproteobacteria(100);Enterobacteriales(61);Enterobacteriaceae(61);Enterobacteriaceae_unclassified(61);
Otu02214	28	Bacteria(100);Firmicutes(100);Clostridia(100);Clostridiales(100);Peptostreptococcaceae(90);Incertae_Sedis(79);
Otu02215	28	Bacteria(100);Planctomycetes(100);Phycisphaerae(100);Phycisphaerae_unclassified(100);Phycisphaerae_unclassified(100);Phycisphaerae_unclassified(100);
Otu02216	28	Bacteria(100);Verrucomicrobia(100);Opitutae(100);Opitutales(100);Opitutaceae(100);Opitutus(100);
Otu02217	28	Bacteria(100);Planctomycetes(100);Planctomycetes_unclassified(100);Planctomycetes_unclassified(100);Planctomycetes_unclassified(100);Planctomycetes_unclassified(100);
Otu02218	28	Bacteria(100);Firmicutes(100);Firmicutes_unclassified(75);Firmicutes_unclassified(75);Firmicutes_unclassified(75);Firmicutes_unclassified(75);
Otu02219	28	Bacteria(100);Bacteria_unclassified(100);Bacteria_unclassified(100);Bacteria_unclassified(100);Bacteria_unclassified(100);Bacteria_unclassified(100);
Otu02220	28	Bacteria(100);Proteobacteria(100);Proteobacteria_unclassified(100);Proteobacteria_unclassified(100);Proteobacteria_unclassified(100);Proteobacteria_unclassified(100);
Otu02221	28	Bacteria(100);Proteobacteria(100);Alphaproteobacteria(100);Rickettsiales(100);Rickettsiales_Incertae_Sedis(100);Candidatus_Hepatincola(100);
Otu02222	28	Bacteria(100);Proteobacteria(100);Gammaproteobacteria(100);Enterobacteriales(90);Enterobacteriaceae(90);Enterobacteriaceae_unclassified(86);
Otu02223	28	Bacteria(100);Proteobacteria(100);Gammaproteobacteria(100);Enterobacteriales(100);Enterobacteriaceae(100);Enterobacteriaceae_unclassified(97);
Otu02224	28	Bacteria(100);Proteobacteria(100);Gammaproteobacteria(100);Enterobacteriales(100);Enterobacteriaceae(100);Enterobacteriaceae_unclassified(100);
Otu02225	28	Bacteria(100);Firmicutes(100);Clostridia(100);Clostridiales(100);Clostridiaceae_1(100);Clostridiaceae_1_unclassified(100);
Otu02226	28	Bacteria(100);Firmicutes(100);Negativicutes(100);Selenomonadales(100);Veillonellaceae(100);Veillonellaceae_unclassified(100);
Otu02227	28	Bacteria(100);Proteobacteria(100);Gammaproteobacteria(100);Enterobacteriales(100);Enterobacteriaceae(100);Enterobacteriaceae_unclassified(97);
Otu02228	28	Bacteria(100);Firmicutes(100);Clostridia(100);Clostridiales(100);Ruminococcaceae(100);Oscillibacter(72);
Otu02229	28	Bacteria(100);Bacteria_unclassified(100);Bacteria_unclassified(100);Bacteria_unclassified(100);Bacteria_unclassified(100);Bacteria_unclassified(100);
Otu02230	28	Bacteria(100);Firmicutes(100);Bacilli(100);Lactobacillales(97);Lactobacillales_unclassified(97);Lactobacillales_unclassified(97);
Otu02231	28	Bacteria(100);Firmicutes(58);Clostridia(58);Clostridiales(58);Clostridiales_unclassified(58);Clostridiales_unclassified(58);
Otu02232	28	Bacteria(100);Bacteria_unclassified(100);Bacteria_unclassified(100);Bacteria_unclassified(100);Bacteria_unclassified(100);Bacteria_unclassified(100);
Otu02233	28	Bacteria(100);Bacteria_unclassified(100);Bacteria_unclassified(100);Bacteria_unclassified(100);Bacteria_unclassified(100);Bacteria_unclassified(100);
Otu02234	28	Bacteria(100);Chloroflexi(100);Gitt-GS-136(100);Gitt-GS-136_unclassified(100);Gitt-GS-136_unclassified(100);Gitt-GS-136_unclassified(100);
Otu02235	28	Bacteria(100);Firmicutes(100);Clostridia(100);Clostridiales(100);Clostridiaceae_1(100);Clostridium_sensu_stricto_9(97);
Otu02236	28	Bacteria(100);Proteobacteria(100);Betaproteobacteria(100);TRA3-20(100);TRA3-20_unclassified(100);TRA3-20_unclassified(100);
Otu02237	28	Bacteria(100);Candidate_division_OD1(100);Candidate_division_OD1_unclassified(100);Candidate_division_OD1_unclassified(100);Candidate_division_OD1_unclassified(100);Candidate_division_OD1_unclassified(100);
Otu02238	28	Bacteria(100);Firmicutes(100);Bacilli(100);Bacilli_unclassified(68);Bacilli_unclassified(68);Bacilli_unclassified(68);
Otu02239	28	Bacteria(100);Bacteroidetes(100);Bacteroidia(100);Bacteroidales(100);Bacteroidaceae(100);Bacteroides(100);
Otu02240	28	Bacteria(100);Actinobacteria(100);Coriobacteriia(100);Coriobacteriales(100);Coriobacteriaceae(100);Coriobacteriaceae_unclassified(100);
Otu02241	28	Bacteria(100);Spirochaetae(100);Spirochaetes(100);Spirochaetales(100);Spirochaetaceae(100);Treponema(100);
Otu02242	28	Bacteria(100);Bacteroidetes(100);Bacteroidia(100);Bacteroidales(100);S24-7(100);S24-7_unclassified(100);
Otu02243	28	Bacteria(100);Bacteria_unclassified(100);Bacteria_unclassified(100);Bacteria_unclassified(100);Bacteria_unclassified(100);Bacteria_unclassified(100);
Otu02244	28	Bacteria(100);Actinobacteria(58);Coriobacteriia(54);Coriobacteriales(54);Coriobacteriaceae(54);Coriobacteriaceae_unclassified(54);
Otu02245	28	Bacteria(100);Proteobacteria(100);Gammaproteobacteria(100);Enterobacteriales(100);Enterobacteriaceae(100);Enterobacteriaceae_unclassified(100);
Otu02246	28	Bacteria(100);BD1-5(100);BD1-5_unclassified(100);BD1-5_unclassified(100);BD1-5_unclassified(100);BD1-5_unclassified(100);
Otu02247	28	Bacteria(100);Firmicutes(100);Bacilli(93);Bacilli_unclassified(68);Bacilli_unclassified(68);Bacilli_unclassified(68);
Otu02248	28	Bacteria(100);Proteobacteria(100);Gammaproteobacteria(100);Enterobacteriales(100);Enterobacteriaceae(100);Enterobacteriaceae_unclassified(79);
Otu02249	28	Bacteria(100);Bacteroidetes(100);Bacteroidia(100);Bacteroidales(100);Porphyromonadaceae(100);Parabacteroides(100);
Otu02250	27	Bacteria(100);Proteobacteria(100);Gammaproteobacteria(100);Enterobacteriales(100);Enterobacteriaceae(100);Enterobacteriaceae_unclassified(100);
Otu02251	27	Bacteria(100);Firmicutes(100);Clostridia(100);Clostridiales(100);Clostridiaceae_1(100);Clostridiaceae_1_unclassified(100);
Otu02252	27	Bacteria(100);Proteobacteria(100);Gammaproteobacteria(100);Enterobacteriales(100);Enterobacteriaceae(100);Enterobacteriaceae_unclassified(86);
Otu02253	27	Bacteria(100);Tenericutes(100);Mollicutes(100);RF9(100);RF9_unclassified(100);RF9_unclassified(100);
Otu02254	27	Bacteria(100);Proteobacteria(100);Deltaproteobacteria(100);Myxococcales(100);Polyangiaceae(100);Sorangium(100);
Otu02255	27	Bacteria(100);Proteobacteria(100);Gammaproteobacteria(56);Enterobacteriales(56);Enterobacteriaceae(56);Enterobacteriaceae_unclassified(56);
Otu02256	27	Bacteria(100);Firmicutes(100);Erysipelotrichia(100);Erysipelotrichales(100);Erysipelotrichaceae(100);Erysipelotrichaceae_unclassified(100);
Otu02257	27	Bacteria(100);Proteobacteria(100);Alphaproteobacteria(100);Alphaproteobacteria_unclassified(100);Alphaproteobacteria_unclassified(100);Alphaproteobacteria_unclassified(100);
Otu02258	27	Bacteria(100);Verrucomicrobia(100);Verrucomicrobiae(100);Verrucomicrobiales(100);Verrucomicrobiaceae(100);Verrucomicrobiaceae_unclassified(97);
Otu02259	27	Bacteria(100);Firmicutes(100);Bacilli(100);Lactobacillales(89);Lactobacillales_unclassified(89);Lactobacillales_unclassified(89);
Otu02260	27	Bacteria(100);Firmicutes(100);Bacilli(100);Bacilli_unclassified(60);Bacilli_unclassified(60);Bacilli_unclassified(60);
Otu02261	27	Bacteria(100);Bacteroidetes(100);Bacteroidia(100);Bacteroidales(100);S24-7(100);S24-7_unclassified(100);
Otu02262	27	Bacteria(100);Proteobacteria(100);Gammaproteobacteria(100);Gammaproteobacteria_unclassified(100);Gammaproteobacteria_unclassified(100);Gammaproteobacteria_unclassified(100);
Otu02263	27	Bacteria(100);Proteobacteria(100);Deltaproteobacteria(100);Desulfovibrionales(100);Desulfovibrionaceae(100);Desulfovibrio(100);
Otu02264	27	Bacteria(100);Proteobacteria(100);Gammaproteobacteria(100);Enterobacteriales(100);Enterobacteriaceae(100);Enterobacteriaceae_unclassified(78);
Otu02265	27	Bacteria(100);Firmicutes(100);Erysipelotrichia(100);Erysipelotrichales(100);Erysipelotrichaceae(100);Incertae_Sedis(100);
Otu02266	27	Bacteria(100);Firmicutes(100);Clostridia(100);Clostridiales(100);Ruminococcaceae(100);Incertae_Sedis(100);
Otu02267	27	Bacteria(100);Firmicutes(100);Negativicutes(100);Selenomonadales(100);Veillonellaceae(100);Pelosinus(100);
Otu02268	27	Bacteria(100);Firmicutes(100);Bacilli(100);Lactobacillales(100);Lactobacillales_unclassified(93);Lactobacillales_unclassified(93);
Otu02269	27	Bacteria(100);Chlorobi(100);Ignavibacteria(100);Ignavibacteriales(100);BSV26(100);BSV26_unclassified(100);
Otu02270	27	Bacteria(100);Proteobacteria(100);Gammaproteobacteria(100);Enterobacteriales(100);Enterobacteriaceae(100);Enterobacteriaceae_unclassified(97);
Otu02271	27	Bacteria(100);Proteobacteria(100);Gammaproteobacteria(100);Enterobacteriales(100);Enterobacteriaceae(100);Enterobacteriaceae_unclassified(63);
Otu02272	27	Bacteria(100);Bacteroidetes(100);Bacteroidia(100);Bacteroidales(100);S24-7(100);S24-7_unclassified(100);
Otu02273	27	Bacteria(100);Bacteroidetes(100);Flavobacteriia(100);Flavobacteriales(100);Flavobacteriaceae(100);Flavobacterium(100);
Otu02274	27	Bacteria(100);Planctomycetes(100);Phycisphaerae(100);Phycisphaerales(100);Phycisphaerales_unclassified(100);Phycisphaerales_unclassified(100);
Otu02275	27	Bacteria(100);Firmicutes(97);Clostridia(97);Clostridiales(97);Clostridiales_unclassified(97);Clostridiales_unclassified(97);
Otu02276	27	Bacteria(100);Bacteroidetes(100);Bacteroidia(100);Bacteroidales(100);S24-7(100);S24-7_unclassified(100);
Otu02277	27	Bacteria(100);Proteobacteria(100);Gammaproteobacteria(100);Enterobacteriales(82);Enterobacteriaceae(82);Enterobacteriaceae_unclassified(82);
Otu02278	27	Bacteria(100);Elusimicrobia(100);Elusimicrobia(100);Lineage_I_(Endomicrobia)(100);Lineage_I_(Endomicrobia)_unclassified(100);Lineage_I_(Endomicrobia)_unclassified(100);
Otu02279	27	Bacteria(100);Bacteria_unclassified(100);Bacteria_unclassified(100);Bacteria_unclassified(100);Bacteria_unclassified(100);Bacteria_unclassified(100);
Otu02280	27	Bacteria(100);Firmicutes(100);Firmicutes_unclassified(75);Firmicutes_unclassified(75);Firmicutes_unclassified(75);Firmicutes_unclassified(75);
Otu02281	27	Bacteria(100);Bacteria_unclassified(100);Bacteria_unclassified(100);Bacteria_unclassified(100);Bacteria_unclassified(100);Bacteria_unclassified(100);
Otu02282	27	Bacteria(100);Bacteroidetes(100);Bacteroidia(100);Bacteroidales(100);Bacteroidaceae(100);Bacteroides(100);
Otu02283	27	Bacteria(100);Proteobacteria(100);Alphaproteobacteria(100);Rhodobacterales(100);Rhodobacteraceae(100);Rhodobacteraceae_unclassified(100);
Otu02284	27	Bacteria(100);Actinobacteria(100);Coriobacteriia(100);Coriobacteriales(100);Coriobacteriaceae(100);Coriobacteriaceae_unclassified(97);
Otu02285	27	Bacteria(100);Bacteroidetes(100);Bacteroidia(100);Bacteroidales(100);Bacteroidaceae(100);Bacteroides(100);
Otu02286	26	Bacteria(100);Candidate_division_SR1(100);Candidate_division_SR1_unclassified(100);Candidate_division_SR1_unclassified(100);Candidate_division_SR1_unclassified(100);Candidate_division_SR1_unclassified(100);
Otu02287	26	Bacteria(100);Firmicutes(100);Clostridia(100);Clostridiales(100);Family_XI(100);Finegoldia(100);
Otu02288	26	Bacteria(100);Firmicutes(100);Bacilli(100);Lactobacillales(97);Lactobacillales_unclassified(93);Lactobacillales_unclassified(93);
Otu02289	26	Bacteria(100);Proteobacteria(100);Gammaproteobacteria(100);Enterobacteriales(77);Enterobacteriaceae(77);Enterobacteriaceae_unclassified(74);
Otu02290	26	Bacteria(100);Firmicutes(100);Clostridia(100);Clostridiales(100);Lachnospiraceae(100);Lachnospiraceae_unclassified(100);
Otu02291	26	Bacteria(100);Firmicutes(93);Clostridia(93);Clostridiales(93);Lachnospiraceae(93);Roseburia(93);
Otu02292	26	Bacteria(100);Firmicutes(100);Clostridia(100);Clostridiales(100);Clostridiaceae_1(100);Clostridiaceae_1_unclassified(70);
Otu02293	26	Bacteria(100);Firmicutes(100);Negativicutes(100);Selenomonadales(100);Veillonellaceae(100);Veillonella(100);
Otu02294	26	Bacteria(100);Bacteroidetes(100);Bacteroidia(100);Bacteroidales(100);S24-7(100);S24-7_unclassified(100);
Otu02295	26	Bacteria(100);Firmicutes(100);Bacilli(100);Lactobacillales(100);Lactobacillales_unclassified(66);Lactobacillales_unclassified(66);
Otu02296	26	Bacteria(100);Proteobacteria(100);Gammaproteobacteria(100);Enterobacteriales(81);Enterobacteriaceae(81);Enterobacteriaceae_unclassified(81);
Otu02297	26	Bacteria(100);Firmicutes(100);Bacilli(93);Lactobacillales(93);Lactobacillales_unclassified(85);Lactobacillales_unclassified(85);
Otu02298	26	Bacteria(100);Proteobacteria(100);Alphaproteobacteria(100);Caulobacterales(100);Caulobacteraceae(100);Brevundimonas(100);
Otu02299	26	Bacteria(100);Firmicutes(100);Clostridia(100);Clostridiales(100);Lachnospiraceae(100);Lachnospiraceae_unclassified(97);
Otu02300	26	Bacteria(100);Proteobacteria(100);Gammaproteobacteria(100);Enterobacteriales(100);Enterobacteriaceae(100);Enterobacteriaceae_unclassified(70);
Otu02301	26	Bacteria(100);Actinobacteria(100);Coriobacteriia(100);Coriobacteriales(100);Coriobacteriaceae(100);Slackia(100);
Otu02302	26	Bacteria(100);Firmicutes(100);Clostridia(100);Clostridiales(100);Lachnospiraceae(100);Incertae_Sedis(100);
Otu02303	26	Bacteria(100);Proteobacteria(100);Deltaproteobacteria(100);Bdellovibrionales(100);Bacteriovoracaceae(100);Peredibacter(100);
Otu02304	26	Bacteria(100);WCHB1-60(100);WCHB1-60_unclassified(100);WCHB1-60_unclassified(100);WCHB1-60_unclassified(100);WCHB1-60_unclassified(100);
Otu02305	26	Bacteria(100);Firmicutes(100);Clostridia(100);Clostridiales(100);Ruminococcaceae(97);Ruminococcaceae_unclassified(97);
Otu02306	26	Bacteria(100);Proteobacteria(100);Betaproteobacteria(100);TRA3-20(100);TRA3-20_unclassified(100);TRA3-20_unclassified(100);
Otu02307	26	Bacteria(100);Bacteroidetes(100);Bacteroidia(100);Bacteroidales(100);S24-7(100);S24-7_unclassified(100);
Otu02308	26	Bacteria(100);Firmicutes(100);Clostridia(100);Clostridiales(100);Lachnospiraceae(100);Blautia(97);
Otu02309	26	Bacteria(100);Firmicutes(100);Clostridia(100);Clostridiales(100);Clostridiales_unclassified(100);Clostridiales_unclassified(100);
Otu02310	26	Bacteria(100);Bacteroidetes(100);Bacteroidia(100);Bacteroidales(100);S24-7(100);S24-7_unclassified(100);
Otu02311	26	Bacteria(100);Bacteroidetes(100);WCHB1-32(100);WCHB1-32_unclassified(100);WCHB1-32_unclassified(100);WCHB1-32_unclassified(100);
Otu02312	26	Bacteria(100);Chloroflexi(100);KD4-96(100);KD4-96_unclassified(100);KD4-96_unclassified(100);KD4-96_unclassified(100);
Otu02313	26	Bacteria(100);Bacteroidetes(100);Sphingobacteriia(100);Sphingobacteriales(100);env.OPS_17(100);env.OPS_17_unclassified(100);
Otu02314	26	Bacteria(100);Planctomycetes(100);Phycisphaerae(100);S-70(100);S-70_unclassified(100);S-70_unclassified(100);
Otu02315	26	Bacteria(100);Firmicutes(100);Clostridia(100);Clostridiales(100);Clostridiales_unclassified(93);Clostridiales_unclassified(93);
Otu02316	26	Bacteria(100);Firmicutes(100);Clostridia(100);Clostridiales(100);Clostridiales_unclassified(70);Clostridiales_unclassified(70);
Otu02317	26	Bacteria(100);Firmicutes(100);Bacilli(100);Lactobacillales(93);Enterococcaceae(54);Enterococcaceae_unclassified(54);
Otu02318	26	Bacteria(100);Firmicutes(100);Negativicutes(100);Selenomonadales(100);Veillonellaceae(100);Veillonellaceae_unclassified(100);
Otu02319	26	Bacteria(100);Actinobacteria(100);Thermoleophilia(100);Solirubrobacterales(100);480-2(100);480-2_unclassified(100);
Otu02320	26	Bacteria(100);Proteobacteria(100);Gammaproteobacteria(100);Enterobacteriales(93);Enterobacteriaceae(93);Enterobacteriaceae_unclassified(93);
Otu02321	26	Bacteria(100);Firmicutes(100);Clostridia(100);Clostridiales(100);Lachnospiraceae(93);Lachnospiraceae_unclassified(93);
Otu02322	26	Bacteria(100);Proteobacteria(100);Gammaproteobacteria(100);Enterobacteriales(100);Enterobacteriaceae(100);Enterobacteriaceae_unclassified(100);
Otu02323	26	Bacteria(100);Chloroflexi(100);Anaerolineae(100);Anaerolineales(100);Anaerolineaceae(100);Anaerolineaceae_unclassified(100);
Otu02324	26	Bacteria(100);Firmicutes(100);Bacilli(100);Bacilli_unclassified(74);Bacilli_unclassified(74);Bacilli_unclassified(74);
Otu02325	26	Bacteria(100);Bacteroidetes(100);Flavobacteriia(100);Flavobacteriales(100);Flavobacteriaceae(100);Flavobacteriaceae_unclassified(100);
Otu02326	26	Bacteria(100);Proteobacteria(100);Betaproteobacteria(100);Rhodocyclales(100);Rhodocyclaceae(100);Dechloromonas(100);
Otu02327	26	Bacteria(100);Firmicutes(100);Clostridia(100);Clostridiales(100);Ruminococcaceae(100);Flavonifractor(100);
Otu02328	26	Bacteria(100);Proteobacteria(100);Gammaproteobacteria(100);Enterobacteriales(100);Enterobacteriaceae(100);Enterobacteriaceae_unclassified(100);
Otu02329	26	Bacteria(100);Actinobacteria(100);Actinobacteria(100);Micrococcales(100);Demequinaceae(97);Demequinaceae_unclassified(97);
Otu02330	26	Bacteria(100);Firmicutes(100);Bacilli(100);Bacillales(97);Listeriaceae(93);Brochothrix(93);
Otu02331	26	Bacteria(100);Proteobacteria(100);Alphaproteobacteria(100);Rhodobacterales(100);Rhodobacteraceae(100);Rhodobacteraceae_unclassified(97);
Otu02332	26	Bacteria(100);Proteobacteria(100);Gammaproteobacteria(100);Enterobacteriales(100);Enterobacteriaceae(100);Enterobacteriaceae_unclassified(100);
Otu02333	25	Bacteria(100);Proteobacteria(80);Gammaproteobacteria(80);Gammaproteobacteria_unclassified(56);Gammaproteobacteria_unclassified(56);Gammaproteobacteria_unclassified(56);
Otu02334	25	Bacteria(100);Firmicutes(100);Clostridia(100);Clostridiales(100);Ruminococcaceae(100);Ruminococcaceae_unclassified(100);
Otu02335	25	Bacteria(100);Bacteroidetes(100);Flavobacteriia(100);Flavobacteriales(100);Flavobacteriaceae(100);Flavobacteriaceae_unclassified(100);
Otu02336	25	Bacteria(100);Spirochaetae(100);Spirochaetes(100);Spirochaetales(100);Spirochaetaceae(100);Treponema(100);
Otu02337	25	Bacteria(100);Chloroflexi(100);Anaerolineae(100);Anaerolineales(100);Anaerolineaceae(100);Anaerolineaceae_unclassified(100);
Otu02338	25	Bacteria(100);Proteobacteria(100);Gammaproteobacteria(100);Enterobacteriales(100);Enterobacteriaceae(100);Enterobacteriaceae_unclassified(100);
Otu02339	25	Bacteria(100);Fusobacteria(100);Fusobacteriia(100);Fusobacteriales(100);Fusobacteriaceae(100);Fusobacterium(100);
Otu02340	25	Bacteria(100);Chlorobi(100);Chlorobia(100);Chlorobiales(100);SJA-28(100);SJA-28_unclassified(100);
Otu02341	25	Bacteria(100);Bacteroidetes(100);Bacteroidia(100);Bacteroidales(100);S24-7(100);S24-7_unclassified(100);
Otu02342	25	Bacteria(100);Firmicutes(100);Clostridia(100);Clostridiales(100);Peptostreptococcaceae(92);Incertae_Sedis(88);
Otu02343	25	Bacteria(100);Firmicutes(100);Clostridia(100);Clostridiales(100);Lachnospiraceae(100);Lachnospiraceae_unclassified(100);
Otu02344	25	Bacteria(100);Proteobacteria(100);Gammaproteobacteria(100);Enterobacteriales(100);Enterobacteriaceae(100);Enterobacteriaceae_unclassified(100);
Otu02345	25	Bacteria(100);Bacteroidetes(100);Bacteroidia(100);Bacteroidales(100);Bacteroidaceae(100);Bacteroides(100);
Otu02346	25	Bacteria(100);Proteobacteria(100);Gammaproteobacteria(100);Legionellales(100);Legionellaceae(100);Legionella(100);
Otu02347	25	Bacteria(100);Proteobacteria(100);Gammaproteobacteria(100);Enterobacteriales(84);Enterobacteriaceae(84);Enterobacteriaceae_unclassified(84);
Otu02348	25	Bacteria(100);Firmicutes(100);Bacilli(100);Bacilli_unclassified(80);Bacilli_unclassified(80);Bacilli_unclassified(80);
Otu02349	25	Bacteria(100);Firmicutes(100);Clostridia(100);Clostridiales(100);Clostridiaceae_1(100);Clostridium_sensu_stricto_1(100);
Otu02350	25	Bacteria(100);Bacteroidetes(100);Bacteroidia(100);Bacteroidales(100);S24-7(100);S24-7_unclassified(100);
Otu02351	25	Bacteria(100);Firmicutes(100);Bacilli(100);Lactobacillales(100);Lactobacillaceae(100);Lactobacillus(100);
Otu02352	25	Bacteria(100);Proteobacteria(100);Alphaproteobacteria(100);Sphingomonadales(100);Sphingomonadaceae(100);Zymomonas(68);
Otu02353	25	Bacteria(100);Actinobacteria(100);Actinobacteria(100);Propionibacteriales(100);Nocardioidaceae(100);Nocardioides(100);
Otu02354	25	Bacteria(100);Firmicutes(96);Firmicutes_unclassified(96);Firmicutes_unclassified(96);Firmicutes_unclassified(96);Firmicutes_unclassified(96);
Otu02355	25	Bacteria(100);Proteobacteria(100);Betaproteobacteria(100);Burkholderiales(100);Alcaligenaceae(100);GKS98_freshwater_group(100);
Otu02356	25	Bacteria(100);Proteobacteria(100);Gammaproteobacteria(100);Enterobacteriales(100);Enterobacteriaceae(100);Enterobacteriaceae_unclassified(92);
Otu02357	25	Bacteria(100);Firmicutes(100);Bacilli(100);Lactobacillales(76);Aerococcaceae(56);Abiotrophia(56);
Otu02358	25	Bacteria(100);Proteobacteria(100);Deltaproteobacteria(100);Myxococcales(100);0319-6G20(100);0319-6G20_unclassified(100);
Otu02359	25	Bacteria(100);Firmicutes(100);Clostridia(100);Clostridiales(100);Ruminococcaceae(100);Ruminococcaceae_unclassified(100);
Otu02360	25	Bacteria(100);Bacteroidetes(100);Bacteroidia(100);Bacteroidales(100);S24-7(100);S24-7_unclassified(100);
Otu02361	25	Bacteria(100);Cyanobacteria(100);Melainabacteria(100);Gastranaerophilales(100);Gastranaerophilales_unclassified(100);Gastranaerophilales_unclassified(100);
Otu02362	25	Bacteria(100);Firmicutes(100);Negativicutes(52);Selenomonadales(52);Veillonellaceae(52);Veillonellaceae_unclassified(52);
Otu02363	25	Bacteria(100);Firmicutes(100);Clostridia(100);Clostridiales(100);Lachnospiraceae(100);Lachnospiraceae_unclassified(100);
Otu02364	25	Bacteria(100);Firmicutes(100);Bacilli(100);Bacilli_unclassified(84);Bacilli_unclassified(84);Bacilli_unclassified(84);
Otu02365	25	Bacteria(100);Proteobacteria(100);Gammaproteobacteria(100);Gammaproteobacteria_unclassified(84);Gammaproteobacteria_unclassified(84);Gammaproteobacteria_unclassified(84);
Otu02366	25	Bacteria(100);Proteobacteria(100);Gammaproteobacteria(100);Enterobacteriales(100);Enterobacteriaceae(100);Enterobacteriaceae_unclassified(96);
Otu02367	25	Bacteria(100);Bacteria_unclassified(100);Bacteria_unclassified(100);Bacteria_unclassified(100);Bacteria_unclassified(100);Bacteria_unclassified(100);
Otu02368	25	Bacteria(100);Proteobacteria(100);Alphaproteobacteria(100);Rhodobacterales(100);Rhodobacteraceae(100);Rubellimicrobium(100);
Otu02369	25	Bacteria(100);Bacteria_unclassified(100);Bacteria_unclassified(100);Bacteria_unclassified(100);Bacteria_unclassified(100);Bacteria_unclassified(100);
Otu02370	25	Bacteria(100);Firmicutes(100);Clostridia(100);Clostridiales(100);Peptostreptococcaceae(100);Incertae_Sedis(80);
Otu02371	25	Bacteria(100);Firmicutes(100);Negativicutes(100);Selenomonadales(100);Veillonellaceae(100);Veillonella(100);
Otu02372	25	Bacteria(100);TM6(100);TM6_unclassified(100);TM6_unclassified(100);TM6_unclassified(100);TM6_unclassified(100);
Otu02373	25	Bacteria(100);Proteobacteria(100);Betaproteobacteria(100);Burkholderiales(100);Comamonadaceae(100);Curvibacter(56);
Otu02374	25	Bacteria(100);Chloroflexi(100);Anaerolineae(100);Anaerolineales(100);Anaerolineaceae(100);Anaerolineaceae_unclassified(100);
Otu02375	25	Bacteria(100);Firmicutes(100);Bacilli(96);Bacilli_unclassified(68);Bacilli_unclassified(68);Bacilli_unclassified(68);
Otu02376	25	Bacteria(100);Bacteroidetes(100);Bacteroidia(100);Bacteroidales(100);Bacteroidaceae(72);Bacteroides(72);
Otu02377	25	Bacteria(100);Firmicutes(100);Negativicutes(100);Selenomonadales(100);Veillonellaceae(100);Veillonella(100);
Otu02378	25	Bacteria(100);Actinobacteria(100);Actinobacteria(100);Corynebacteriales(100);Corynebacteriaceae(100);Corynebacterium(100);
Otu02379	25	Bacteria(100);Bacteria_unclassified(100);Bacteria_unclassified(100);Bacteria_unclassified(100);Bacteria_unclassified(100);Bacteria_unclassified(100);
Otu02380	25	Bacteria(100);Firmicutes(100);Clostridia(100);Clostridiales(100);Clostridiaceae_1(100);Clostridiaceae_1_unclassified(96);
Otu02381	25	Bacteria(100);Firmicutes(100);Clostridia(100);Clostridiales(100);Ruminococcaceae(100);Ruminococcaceae_unclassified(100);
Otu02382	25	Bacteria(100);Firmicutes(100);Clostridia(100);Clostridiales(100);Ruminococcaceae(100);Incertae_Sedis(100);
Otu02383	25	Bacteria(100);Firmicutes(100);Clostridia(100);Clostridiales(100);Peptococcaceae(96);Dehalobacterium(96);
Otu02384	25	Bacteria(100);Proteobacteria(100);Gammaproteobacteria(100);Enterobacteriales(100);Enterobacteriaceae(100);Enterobacteriaceae_unclassified(84);
Otu02385	24	Bacteria(100);Bacteria_unclassified(100);Bacteria_unclassified(100);Bacteria_unclassified(100);Bacteria_unclassified(100);Bacteria_unclassified(100);
Otu02386	24	Bacteria(100);Proteobacteria(100);Gammaproteobacteria(100);Enterobacteriales(100);Enterobacteriaceae(100);Enterobacteriaceae_unclassified(55);
Otu02387	24	Bacteria(100);BD1-5(100);BD1-5_unclassified(100);BD1-5_unclassified(100);BD1-5_unclassified(100);BD1-5_unclassified(100);
Otu02388	24	Bacteria(100);Firmicutes(100);Clostridia(100);Clostridiales(100);Clostridiaceae_1(100);Clostridium_sensu_stricto_12(100);
Otu02389	24	Bacteria(100);Proteobacteria(100);Betaproteobacteria(100);Betaproteobacteria_unclassified(84);Betaproteobacteria_unclassified(84);Betaproteobacteria_unclassified(84);
Otu02390	24	Bacteria(100);Firmicutes(100);Firmicutes_unclassified(100);Firmicutes_unclassified(100);Firmicutes_unclassified(100);Firmicutes_unclassified(100);
Otu02391	24	Bacteria(100);Firmicutes(100);Negativicutes(100);Selenomonadales(100);Veillonellaceae(100);Veillonellaceae_unclassified(100);
Otu02392	24	Bacteria(100);Proteobacteria(100);Gammaproteobacteria(100);Pseudomonadales(100);Pseudomonadaceae(100);Pseudomonas(100);
Otu02393	24	Bacteria(100);Bacteroidetes(100);Bacteroidia(100);Bacteroidales(100);S24-7(100);S24-7_unclassified(100);
Otu02394	24	Bacteria(100);Firmicutes(67);Clostridia(67);Clostridiales(67);Ruminococcaceae(67);Ruminococcaceae_unclassified(67);
Otu02395	24	Bacteria(100);Firmicutes(100);Erysipelotrichia(100);Erysipelotrichales(100);Erysipelotrichaceae(100);Erysipelotrichaceae_unclassified(100);
Otu02396	24	Bacteria(100);Planctomycetes(100);Planctomycetacia(100);Planctomycetales(100);Planctomycetaceae(100);Pir4_lineage(92);
Otu02397	24	Bacteria(100);Acidobacteria(100);Acidobacteria(100);Subgroup_4(100);11-24(100);11-24_unclassified(100);
Otu02398	24	Bacteria(100);Firmicutes(100);Clostridia(100);Clostridiales(100);Peptostreptococcaceae(80);Incertae_Sedis(67);
Otu02399	24	Bacteria(100);Spirochaetae(92);Spirochaetes(92);Spirochaetales(92);Spirochaetaceae(92);Treponema(92);
Otu02400	24	Bacteria(100);Bacteria_unclassified(100);Bacteria_unclassified(100);Bacteria_unclassified(100);Bacteria_unclassified(100);Bacteria_unclassified(100);
Otu02401	24	Bacteria(100);Firmicutes(100);Clostridia(100);Clostridiales(100);Ruminococcaceae(100);Faecalibacterium(100);
Otu02402	24	Bacteria(100);Firmicutes(100);Clostridia(100);Clostridiales(100);Clostridiaceae_1(100);Clostridiaceae_1_unclassified(55);
Otu02403	24	Bacteria(100);Bacteroidetes(100);Bacteroidia(100);Bacteroidales(100);S24-7(100);S24-7_unclassified(100);
Otu02404	24	Bacteria(100);Proteobacteria(100);Gammaproteobacteria(100);Enterobacteriales(100);Enterobacteriaceae(100);Enterobacteriaceae_unclassified(100);
Otu02405	24	Bacteria(100);Firmicutes(100);Bacilli(100);Lactobacillales(100);Streptococcaceae(71);Streptococcus(71);
Otu02406	24	Bacteria(100);Tenericutes(100);Mollicutes(100);RF9(100);RF9_unclassified(100);RF9_unclassified(100);
Otu02407	24	Bacteria(100);Firmicutes(100);Clostridia(100);Clostridiales(100);Lachnospiraceae(100);Lachnospiraceae_unclassified(100);
Otu02408	24	Bacteria(100);Firmicutes(100);Negativicutes(100);Selenomonadales(100);Veillonellaceae(100);Veillonella(100);
Otu02409	24	Bacteria(100);Firmicutes(100);Clostridia(100);Clostridiales(100);Clostridiaceae_1(100);Clostridiaceae_1_unclassified(100);
Otu02410	24	Bacteria(100);Firmicutes(100);Clostridia(96);Clostridiales(96);Clostridiales_unclassified(96);Clostridiales_unclassified(96);
Otu02411	24	Bacteria(100);Actinobacteria(100);Actinobacteria(100);Propionibacteriales(100);Propionibacteriaceae(100);Propionibacterium(100);
Otu02412	24	Bacteria(100);Actinobacteria(100);Thermoleophilia(100);Gaiellales(100);Gaiellaceae(100);Gaiella(100);
Otu02413	24	Bacteria(100);Proteobacteria(100);Gammaproteobacteria(100);Pseudomonadales(100);Pseudomonadaceae(100);Cellvibrio(100);
Otu02414	24	Bacteria(100);Firmicutes(100);Clostridia(100);Clostridiales(100);Lachnospiraceae(100);Incertae_Sedis(59);
Otu02415	24	Bacteria(100);Proteobacteria(100);Betaproteobacteria(100);Burkholderiales(100);Burkholderiaceae(100);Cupriavidus(100);
Otu02416	24	Bacteria(100);Gemmatimonadetes(100);Gemmatimonadetes(100);Gemmatimonadales(100);Gemmatimonadaceae(100);Gemmatimonadaceae_unclassified(100);
Otu02417	24	Bacteria(100);Chloroflexi(100);Anaerolineae(100);Anaerolineales(100);Anaerolineaceae(100);Anaerolineaceae_unclassified(100);
Otu02418	24	Bacteria(100);Firmicutes(100);Clostridia(100);Clostridiales(100);Ruminococcaceae(100);Ruminococcaceae_unclassified(100);
Otu02419	24	Bacteria(100);Firmicutes(100);Clostridia(96);Clostridiales(96);Clostridiales_unclassified(96);Clostridiales_unclassified(96);
Otu02420	24	Bacteria(100);Nitrospirae(88);Nitrospira(88);Nitrospirales(88);4-29(88);4-29_unclassified(88);
Otu02421	24	Bacteria(100);Proteobacteria(100);Deltaproteobacteria(100);Bdellovibrionales(100);Bdellovibrionaceae(100);Bdellovibrio(100);
Otu02422	24	Bacteria(100);Proteobacteria(100);Alphaproteobacteria(100);Sphingomonadales(100);Sphingomonadaceae(100);Sphingomonas(100);
Otu02423	24	Bacteria(100);Planctomycetes(100);Phycisphaerae(100);Phycisphaerales(100);Phycisphaerales_unclassified(100);Phycisphaerales_unclassified(100);
Otu02424	24	Bacteria(100);Tenericutes(100);Mollicutes(100);RF9(100);RF9_unclassified(100);RF9_unclassified(100);
Otu02425	24	Bacteria(100);Firmicutes(100);Bacilli(100);Bacillales(100);Planococcaceae(100);Incertae_Sedis(88);
Otu02426	24	Bacteria(100);Proteobacteria(100);Alphaproteobacteria(100);Rhizobiales(100);A0839(100);A0839_unclassified(100);
Otu02427	24	Bacteria(100);Proteobacteria(100);Gammaproteobacteria(100);Enterobacteriales(100);Enterobacteriaceae(100);Enterobacteriaceae_unclassified(100);
Otu02428	24	Bacteria(100);Firmicutes(100);Firmicutes_unclassified(63);Firmicutes_unclassified(63);Firmicutes_unclassified(63);Firmicutes_unclassified(63);
Otu02429	24	Bacteria(100);Firmicutes(100);Clostridia(100);Clostridiales(100);Lachnospiraceae(100);Lachnospiraceae_unclassified(100);
Otu02430	24	Bacteria(100);Chlamydiae(100);Chlamydiae(100);Chlamydiales(100);Chlamydiales_unclassified(100);Chlamydiales_unclassified(100);
Otu02431	24	Bacteria(100);Firmicutes(100);Clostridia(100);Clostridiales(100);Clostridiaceae_1(100);Clostridiaceae_1_unclassified(100);
Otu02432	24	Bacteria(100);Proteobacteria(100);Gammaproteobacteria(100);Enterobacteriales(100);Enterobacteriaceae(100);Enterobacteriaceae_unclassified(88);
Otu02433	24	Bacteria(100);Firmicutes(100);Negativicutes(100);Selenomonadales(100);Veillonellaceae(100);Veillonella(100);
Otu02434	24	Bacteria(100);Firmicutes(100);Bacilli(100);Bacillales(100);Bacillaceae(88);Bacillus(88);
Otu02435	24	Bacteria(100);Firmicutes(100);Clostridia(100);Clostridiales(100);Clostridiaceae_1(100);Clostridiaceae_1_unclassified(80);
Otu02436	24	Bacteria(100);Actinobacteria(100);MB-A2-108(100);MB-A2-108_unclassified(100);MB-A2-108_unclassified(100);MB-A2-108_unclassified(100);
Otu02437	24	Bacteria(100);Firmicutes(96);Clostridia(96);Clostridiales(96);Clostridiales_unclassified(96);Clostridiales_unclassified(96);
Otu02438	24	Bacteria(100);Firmicutes(100);Clostridia(100);Clostridiales(100);Ruminococcaceae(100);Ruminococcaceae_unclassified(100);
Otu02439	24	Bacteria(100);Proteobacteria(100);Betaproteobacteria(100);Burkholderiales(100);Comamonadaceae(100);Comamonadaceae_unclassified(88);
Otu02440	24	Bacteria(100);Proteobacteria(100);Gammaproteobacteria(100);Enterobacteriales(100);Enterobacteriaceae(100);Enterobacteriaceae_unclassified(100);
Otu02441	24	Bacteria(100);Firmicutes(100);Firmicutes_unclassified(100);Firmicutes_unclassified(100);Firmicutes_unclassified(100);Firmicutes_unclassified(100);
Otu02442	24	Bacteria(100);Bacteria_unclassified(100);Bacteria_unclassified(100);Bacteria_unclassified(100);Bacteria_unclassified(100);Bacteria_unclassified(100);
Otu02443	24	Bacteria(100);Firmicutes(100);Bacilli(100);Bacilli_unclassified(92);Bacilli_unclassified(92);Bacilli_unclassified(92);
Otu02444	24	Bacteria(100);Acidobacteria(100);Holophagae(100);Holophagales(100);Holophagaceae(100);Holophagaceae_unclassified(100);
Otu02445	24	Bacteria(100);Bacteroidetes(100);Bacteroidia(100);Bacteroidales(100);Porphyromonadaceae(100);Parabacteroides(100);
Otu02446	24	Bacteria(100);Firmicutes(100);Clostridia(100);Clostridiales(100);Clostridiaceae_1(100);Clostridiaceae_1_unclassified(88);
Otu02447	24	Bacteria(100);Firmicutes(100);Clostridia(100);Clostridiales(100);Lachnospiraceae(100);Lachnospiraceae_unclassified(100);
Otu02448	24	Bacteria(100);Firmicutes(100);Negativicutes(100);Selenomonadales(100);Veillonellaceae(100);Megamonas(100);
Otu02449	24	Bacteria(100);Bacteria_unclassified(100);Bacteria_unclassified(100);Bacteria_unclassified(100);Bacteria_unclassified(100);Bacteria_unclassified(100);
Otu02450	24	Bacteria(100);Firmicutes(100);Clostridia(100);Clostridiales(100);Lachnospiraceae(100);Blautia(96);
Otu02451	24	Bacteria(100);Bacteroidetes(100);Bacteroidia(100);Bacteroidales(100);Bacteroidaceae(67);Bacteroides(67);
Otu02452	24	Bacteria(100);Bacteroidetes(100);Bacteroidia(100);Bacteroidales(100);S24-7(100);S24-7_unclassified(100);
Otu02453	24	Bacteria(100);Bacteroidetes(100);Flavobacteriia(100);Flavobacteriales(100);Cryomorphaceae(100);Owenweeksia(100);
Otu02454	24	Bacteria(100);Firmicutes(100);Clostridia(100);Clostridiales(100);Clostridiaceae_1(100);Clostridium_sensu_stricto_1(67);
Otu02455	23	Bacteria(100);Firmicutes(100);Bacilli(100);Lactobacillales(100);Lactobacillales_unclassified(61);Lactobacillales_unclassified(61);
Otu02456	23	Bacteria(100);Planctomycetes(100);Phycisphaerae(100);Phycisphaerae_unclassified(100);Phycisphaerae_unclassified(100);Phycisphaerae_unclassified(100);
Otu02457	23	Bacteria(100);Firmicutes(100);Clostridia(100);Clostridiales(100);Christensenellaceae(100);Christensenellaceae_unclassified(100);
Otu02458	23	Bacteria(100);Firmicutes(100);Bacilli(100);Bacilli_unclassified(100);Bacilli_unclassified(100);Bacilli_unclassified(100);
Otu02459	23	Bacteria(100);Firmicutes(100);Negativicutes(100);Selenomonadales(100);Veillonellaceae(100);Veillonella(79);
Otu02460	23	Bacteria(100);Bacteroidetes(100);Bacteroidia(100);Bacteroidales(100);S24-7(100);S24-7_unclassified(100);
Otu02461	23	Bacteria(100);Proteobacteria(100);Gammaproteobacteria(100);Enterobacteriales(100);Enterobacteriaceae(100);Enterobacteriaceae_unclassified(100);
Otu02462	23	Bacteria(100);Firmicutes(100);Clostridia(100);Clostridiales(100);Clostridiales_unclassified(92);Clostridiales_unclassified(92);
Otu02463	23	Bacteria(100);Proteobacteria(100);Betaproteobacteria(100);TRA3-20(100);TRA3-20_unclassified(100);TRA3-20_unclassified(100);
Otu02464	23	Bacteria(100);Cyanobacteria(100);Melainabacteria(100);Gastranaerophilales(100);Gastranaerophilales_unclassified(100);Gastranaerophilales_unclassified(100);
Otu02465	23	Bacteria(100);Bacteroidetes(100);Bacteroidia(100);Bacteroidales(100);Bacteroidaceae(100);Bacteroides(100);
Otu02466	23	Bacteria(100);Firmicutes(100);Bacilli(100);Lactobacillales(83);Carnobacteriaceae(79);Carnobacterium(79);
Otu02467	23	Bacteria(100);Firmicutes(100);Clostridia(100);Clostridiales(100);Lachnospiraceae(100);Blautia(100);
Otu02468	23	Bacteria(100);Proteobacteria(100);Gammaproteobacteria(100);Enterobacteriales(100);Enterobacteriaceae(100);Enterobacteriaceae_unclassified(96);
Otu02469	23	Bacteria(100);Proteobacteria(100);Betaproteobacteria(100);Rhodocyclales(100);Rhodocyclaceae(100);Zoogloea(100);
Otu02470	23	Bacteria(100);Bacteroidetes(100);Bacteroidia(100);Bacteroidales(100);S24-7(100);S24-7_unclassified(100);
Otu02471	23	Bacteria(100);Firmicutes(100);Clostridia(100);Clostridiales(100);Ruminococcaceae(100);Anaerotruncus(100);
Otu02472	23	Bacteria(100);Bacteroidetes(100);Bacteroidia(100);Bacteroidales(100);S24-7(100);S24-7_unclassified(100);
Otu02473	23	Bacteria(100);Actinobacteria(100);Actinobacteria(100);Actinomycetales(100);Actinomycetaceae(100);Actinobaculum(100);
Otu02474	23	Bacteria(100);Firmicutes(100);Clostridia(100);Clostridiales(100);Clostridiaceae_1(100);Clostridiaceae_1_unclassified(100);
Otu02475	23	Bacteria(100);Bacteroidetes(100);Bacteroidia(100);Bacteroidales(100);S24-7(100);S24-7_unclassified(100);
Otu02476	23	Bacteria(100);Firmicutes(100);Bacilli(100);Bacilli_unclassified(92);Bacilli_unclassified(92);Bacilli_unclassified(92);
Otu02477	23	Bacteria(100);Proteobacteria(100);Alphaproteobacteria(100);Rhizobiales(100);Methylobacteriaceae(100);Methylobacterium(100);
Otu02478	23	Bacteria(100);Spirochaetae(100);Spirochaetes(100);Spirochaetales(100);Spirochaetaceae(100);Borrelia(100);
Otu02479	23	Bacteria(100);Proteobacteria(100);Gammaproteobacteria(100);Enterobacteriales(74);Enterobacteriaceae(74);Enterobacteriaceae_unclassified(74);
Otu02480	23	Bacteria(100);Proteobacteria(100);Betaproteobacteria(100);TRA3-20(100);TRA3-20_unclassified(100);TRA3-20_unclassified(100);
Otu02481	23	Bacteria(100);Firmicutes(100);Clostridia(100);Clostridiales(100);Clostridiales_unclassified(100);Clostridiales_unclassified(100);
Otu02482	23	Bacteria(100);Proteobacteria(100);Gammaproteobacteria(100);Enterobacteriales(100);Enterobacteriaceae(100);Enterobacteriaceae_unclassified(83);
Otu02483	23	Bacteria(100);Proteobacteria(100);Gammaproteobacteria(100);Pseudomonadales(100);Pseudomonadaceae(100);Azomonas(83);
Otu02484	23	Bacteria(100);Bacteroidetes(100);Bacteroidia(100);Bacteroidales(100);S24-7(100);S24-7_unclassified(100);
Otu02485	23	Bacteria(100);Bacteroidetes(100);Bacteroidia(100);Bacteroidales(100);Rikenellaceae(100);Alistipes(100);
Otu02486	23	Bacteria(100);Cyanobacteria(100);Melainabacteria(100);Gastranaerophilales(100);Gastranaerophilales_unclassified(100);Gastranaerophilales_unclassified(100);
Otu02487	23	Bacteria(100);Bacteroidetes(100);Bacteroidia(100);Bacteroidales(100);S24-7(100);S24-7_unclassified(100);
Otu02488	23	Bacteria(100);Firmicutes(100);Clostridia(92);Clostridiales(92);Clostridiales_unclassified(70);Clostridiales_unclassified(70);
Otu02489	23	Bacteria(100);Firmicutes(100);Clostridia(100);Clostridiales(100);Lachnospiraceae(100);Lachnospiraceae_unclassified(100);
Otu02490	23	Bacteria(100);Firmicutes(100);Clostridia(100);Clostridiales(100);Lachnospiraceae(100);Lachnospiraceae_unclassified(100);
Otu02491	23	Bacteria(100);Spirochaetae(100);Spirochaetes(100);Spirochaetales(100);Spirochaetaceae(100);Treponema(100);
Otu02492	23	Bacteria(100);Firmicutes(100);Clostridia(100);Clostridiales(100);Christensenellaceae(100);Christensenella(100);
Otu02493	23	Bacteria(100);Firmicutes(100);Clostridia(100);Clostridiales(100);Peptostreptococcaceae(100);Peptostreptococcus(100);
Otu02494	23	Bacteria(100);Proteobacteria(100);Gammaproteobacteria(100);Enterobacteriales(96);Enterobacteriaceae(96);Enterobacteriaceae_unclassified(96);
Otu02495	23	Bacteria(100);Firmicutes(100);Clostridia(100);Clostridiales(100);Clostridiaceae_1(100);Clostridium_sensu_stricto_1(57);
Otu02496	23	Bacteria(100);Proteobacteria(100);Gammaproteobacteria(100);Enterobacteriales(100);Enterobacteriaceae(100);Enterobacteriaceae_unclassified(92);
Otu02497	23	Bacteria(100);Proteobacteria(100);Betaproteobacteria(100);Burkholderiales(83);Burkholderiales_unclassified(57);Burkholderiales_unclassified(57);
Otu02498	23	Bacteria(100);Firmicutes(100);Bacilli(100);Lactobacillales(79);Lactobacillales_unclassified(79);Lactobacillales_unclassified(79);
Otu02499	23	Bacteria(100);Bacteroidetes(100);Sphingobacteriia(100);Sphingobacteriales(100);Sphingobacteriaceae(100);Sphingobacterium(100);
Otu02500	23	Bacteria(100);Bacteroidetes(100);Bacteroidia(100);Bacteroidales(100);Bacteroidaceae(100);Bacteroides(100);
Otu02501	23	Bacteria(100);Firmicutes(100);Clostridia(100);Clostridiales(100);Lachnospiraceae(100);Lachnospiraceae_unclassified(100);
Otu02502	23	Bacteria(100);Firmicutes(100);Clostridia(100);Clostridiales(100);Christensenellaceae(100);Christensenellaceae_unclassified(100);
Otu02503	23	Bacteria(100);Acidobacteria(100);Acidobacteria(100);Subgroup_4(100);Unknown_Family(100);Blastocatella(100);
Otu02504	23	Bacteria(100);Proteobacteria(100);Gammaproteobacteria(100);Enterobacteriales(96);Enterobacteriaceae(96);Leminorella(57);
Otu02505	23	Bacteria(100);Firmicutes(70);Firmicutes_unclassified(66);Firmicutes_unclassified(66);Firmicutes_unclassified(66);Firmicutes_unclassified(66);
Otu02506	23	Bacteria(100);Firmicutes(100);Clostridia(100);Clostridiales(100);Ruminococcaceae(100);Ruminococcaceae_unclassified(100);
Otu02507	23	Bacteria(100);Bacteroidetes(100);Bacteroidia(100);Bacteroidales(100);S24-7(100);S24-7_unclassified(100);
Otu02508	23	Bacteria(100);Chloroflexi(96);Chloroflexi_unclassified(96);Chloroflexi_unclassified(96);Chloroflexi_unclassified(96);Chloroflexi_unclassified(96);
Otu02509	23	Bacteria(100);Firmicutes(100);Firmicutes_unclassified(87);Firmicutes_unclassified(87);Firmicutes_unclassified(87);Firmicutes_unclassified(87);
Otu02510	23	Bacteria(100);Firmicutes(100);Bacilli(100);Lactobacillales(100);Lactobacillales_unclassified(100);Lactobacillales_unclassified(100);
Otu02511	23	Bacteria(100);Bacteroidetes(100);Bacteroidia(100);Bacteroidales(100);Porphyromonadaceae(100);Odoribacter(100);
Otu02512	23	Bacteria(100);Firmicutes(100);OPB54(100);OPB54_unclassified(100);OPB54_unclassified(100);OPB54_unclassified(100);
Otu02513	23	Bacteria(100);Proteobacteria(100);Gammaproteobacteria(100);Enterobacteriales(100);Enterobacteriaceae(100);Enterobacteriaceae_unclassified(79);
Otu02514	23	Bacteria(100);Proteobacteria(100);Betaproteobacteria(100);Burkholderiales(100);Oxalobacteraceae(100);Undibacterium(100);
Otu02515	23	Bacteria(100);Firmicutes(100);Negativicutes(100);Selenomonadales(100);Veillonellaceae(100);Veillonella(100);
Otu02516	23	Bacteria(100);Nitrospirae(100);Nitrospira(100);Nitrospirales(100);0319-6A21(100);0319-6A21_unclassified(100);
Otu02517	23	Bacteria(100);Bacteroidetes(100);Bacteroidia(100);Bacteroidales(100);Bacteroidales_unclassified(100);Bacteroidales_unclassified(100);
Otu02518	23	Bacteria(100);Proteobacteria(100);Gammaproteobacteria(100);Xanthomonadales(100);Xanthomonadaceae(100);Stenotrophomonas(87);
Otu02519	23	Bacteria(100);Planctomycetes(100);Planctomycetacia(100);Planctomycetales(100);Planctomycetaceae(100);Planctomycetaceae_unclassified(100);
Otu02520	23	Bacteria(100);Chloroflexi(100);Gitt-GS-136(100);Gitt-GS-136_unclassified(100);Gitt-GS-136_unclassified(100);Gitt-GS-136_unclassified(100);
Otu02521	23	Bacteria(100);Firmicutes(100);Clostridia(100);Clostridiales(100);Peptostreptococcaceae(83);Incertae_Sedis(57);
Otu02522	22	Bacteria(100);Firmicutes(96);Firmicutes_unclassified(55);Firmicutes_unclassified(55);Firmicutes_unclassified(55);Firmicutes_unclassified(55);
Otu02523	22	Bacteria(100);Bacteria_unclassified(100);Bacteria_unclassified(100);Bacteria_unclassified(100);Bacteria_unclassified(100);Bacteria_unclassified(100);
Otu02524	22	Bacteria(100);Bacteria_unclassified(91);Bacteria_unclassified(91);Bacteria_unclassified(91);Bacteria_unclassified(91);Bacteria_unclassified(91);
Otu02525	22	Bacteria(100);Proteobacteria(100);Gammaproteobacteria(100);Enterobacteriales(100);Enterobacteriaceae(100);Enterobacteriaceae_unclassified(100);
Otu02526	22	Bacteria(100);Firmicutes(100);Bacilli(100);Bacillales(96);Staphylococcaceae(91);Staphylococcus(78);
Otu02527	22	Bacteria(100);Bacteroidetes(100);Flavobacteriia(100);Flavobacteriales(100);Flavobacteriaceae(100);Elizabethkingia(100);
Otu02528	22	Bacteria(100);Bacteroidetes(100);Sphingobacteriia(100);Sphingobacteriales(100);env.OPS_17(100);env.OPS_17_unclassified(100);
Otu02529	22	Bacteria(100);Verrucomicrobia(100);OPB35_soil_group(100);OPB35_soil_group_unclassified(100);OPB35_soil_group_unclassified(100);OPB35_soil_group_unclassified(100);
Otu02530	22	Bacteria(100);Firmicutes(100);Bacilli(100);Bacillales(100);Paenibacillaceae(100);Paenibacillus(100);
Otu02531	22	Bacteria(100);Firmicutes(100);Bacilli(100);Lactobacillales(60);Lactobacillales_unclassified(60);Lactobacillales_unclassified(60);
Otu02532	22	Bacteria(100);Bacteria_unclassified(100);Bacteria_unclassified(100);Bacteria_unclassified(100);Bacteria_unclassified(100);Bacteria_unclassified(100);
Otu02533	22	Bacteria(100);Proteobacteria(100);Deltaproteobacteria(100);Myxococcales(100);Sandaracinaceae(100);Sandaracinus(100);
Otu02534	22	Bacteria(100);Proteobacteria(100);Gammaproteobacteria(100);Enterobacteriales(100);Enterobacteriaceae(100);Enterobacteriaceae_unclassified(100);
Otu02535	22	Bacteria(100);Firmicutes(100);Bacilli(100);Bacilli_unclassified(78);Bacilli_unclassified(78);Bacilli_unclassified(78);
Otu02536	22	Bacteria(100);Firmicutes(100);Bacilli(100);Lactobacillales(100);Lactobacillales_unclassified(87);Lactobacillales_unclassified(87);
Otu02537	22	Bacteria(100);Proteobacteria(100);Gammaproteobacteria(100);Enterobacteriales(100);Enterobacteriaceae(100);Enterobacteriaceae_unclassified(87);
Otu02538	22	Bacteria(100);Proteobacteria(100);Betaproteobacteria(100);Nitrosomonadales(100);Nitrosomonadaceae(100);Nitrosomonadaceae_unclassified(100);
Otu02539	22	Bacteria(100);Firmicutes(100);Bacilli(100);Bacilli_unclassified(64);Bacilli_unclassified(64);Bacilli_unclassified(64);
Otu02540	22	Bacteria(100);Spirochaetae(100);Spirochaetes(100);Spirochaetales(100);Spirochaetaceae(100);Treponema(100);
Otu02541	22	Bacteria(100);Bacteroidetes(100);Bacteroidia(100);Bacteroidales(100);Porphyromonadaceae(100);Parabacteroides(100);
Otu02542	22	Bacteria(100);Firmicutes(100);Negativicutes(100);Selenomonadales(100);Veillonellaceae(100);Veillonella(78);
Otu02543	22	Bacteria(100);Planctomycetes(100);Phycisphaerae(100);ODP1230B30.09(100);ODP1230B30.09_unclassified(100);ODP1230B30.09_unclassified(100);
Otu02544	22	Bacteria(100);Firmicutes(100);Bacilli(96);Lactobacillales(96);Streptococcaceae(55);Streptococcus(55);
Otu02545	22	Bacteria(100);Proteobacteria(100);Betaproteobacteria(100);Burkholderiales(100);Oxalobacteraceae(100);Oxalobacteraceae_unclassified(64);
Otu02546	22	Bacteria(100);Firmicutes(100);Clostridia(100);Clostridiales(100);Clostridiales_unclassified(69);Clostridiales_unclassified(69);
Otu02547	22	Bacteria(100);Elusimicrobia(100);Elusimicrobia(100);Lineage_I_(Endomicrobia)(100);Lineage_I_(Endomicrobia)_unclassified(100);Lineage_I_(Endomicrobia)_unclassified(100);
Otu02548	22	Bacteria(100);Proteobacteria(100);Gammaproteobacteria(100);Enterobacteriales(100);Enterobacteriaceae(100);Enterobacteriaceae_unclassified(100);
Otu02549	22	Bacteria(100);Firmicutes(100);Bacilli(100);Bacillales(100);Bacillales_unclassified(100);Bacillales_unclassified(100);
Otu02550	22	Bacteria(100);Verrucomicrobia(100);Spartobacteria(100);Chthoniobacterales(100);DA101_soil_group(100);DA101_soil_group_unclassified(100);
Otu02551	22	Bacteria(100);Proteobacteria(100);Gammaproteobacteria(100);Enterobacteriales(100);Enterobacteriaceae(100);Enterobacteriaceae_unclassified(96);
Otu02552	22	Bacteria(100);Firmicutes(100);Bacilli(100);Lactobacillales(96);Lactobacillales_unclassified(96);Lactobacillales_unclassified(96);
Otu02553	22	Bacteria(100);Bacteroidetes(100);Bacteroidia(100);Bacteroidales(100);S24-7(100);S24-7_unclassified(100);
Otu02554	22	Bacteria(100);Candidate_division_JS1(100);Candidate_division_JS1_unclassified(100);Candidate_division_JS1_unclassified(100);Candidate_division_JS1_unclassified(100);Candidate_division_JS1_unclassified(100);
Otu02555	22	Bacteria(100);Firmicutes(100);Clostridia(100);Clostridiales(100);Ruminococcaceae(100);Incertae_Sedis(100);
Otu02556	22	Bacteria(100);Bacteroidetes(100);Bacteroidia(100);Bacteroidales(100);Bacteroidaceae(100);Bacteroides(100);
Otu02557	22	Bacteria(100);Firmicutes(69);Bacilli(69);Lactobacillales(69);Lactobacillales_unclassified(69);Lactobacillales_unclassified(69);
Otu02558	22	Bacteria(100);Proteobacteria(100);Alphaproteobacteria(100);Alphaproteobacteria_unclassified(100);Alphaproteobacteria_unclassified(100);Alphaproteobacteria_unclassified(100);
Otu02559	22	Bacteria(100);Proteobacteria(100);Gammaproteobacteria(100);Xanthomonadales(100);Xanthomonadaceae(100);Pseudoxanthomonas(91);
Otu02560	22	Bacteria(100);Proteobacteria(100);Gammaproteobacteria(100);Enterobacteriales(100);Enterobacteriaceae(100);Enterobacteriaceae_unclassified(100);
Otu02561	22	Bacteria(100);Bacteroidetes(100);Bacteroidia(100);Bacteroidales(100);S24-7(100);S24-7_unclassified(100);
Otu02562	22	Bacteria(100);Firmicutes(100);Clostridia(100);Clostridiales(100);Lachnospiraceae(100);Lachnospiraceae_unclassified(100);
Otu02563	22	Bacteria(100);Proteobacteria(100);Gammaproteobacteria(100);Gammaproteobacteria_unclassified(100);Gammaproteobacteria_unclassified(100);Gammaproteobacteria_unclassified(100);
Otu02564	22	Bacteria(100);Acidobacteria(100);Acidobacteria(100);Acidobacteriales(100);Acidobacteriaceae_(Subgroup_1)(100);Acidobacteriaceae_(Subgroup_1)_unclassified(100);
Otu02565	22	Bacteria(100);Chloroflexi(100);Anaerolineae(100);Anaerolineales(100);Anaerolineaceae(100);Anaerolineaceae_unclassified(100);
Otu02566	22	Bacteria(100);Firmicutes(100);Firmicutes_unclassified(100);Firmicutes_unclassified(100);Firmicutes_unclassified(100);Firmicutes_unclassified(100);
Otu02567	22	Bacteria(100);Bacteroidetes(100);Bacteroidia(100);Bacteroidales(100);S24-7(100);S24-7_unclassified(100);
Otu02568	22	Bacteria(100);Firmicutes(100);Bacilli(100);Lactobacillales(100);Streptococcaceae(91);Streptococcus(91);
Otu02569	22	Bacteria(100);Chloroflexi(100);Anaerolineae(100);Anaerolineales(100);Anaerolineaceae(100);Anaerolineaceae_unclassified(100);
Otu02570	22	Bacteria(100);Proteobacteria(100);Gammaproteobacteria(100);Enterobacteriales(100);Enterobacteriaceae(100);Enterobacteriaceae_unclassified(100);
Otu02571	22	Bacteria(100);Planctomycetes(100);Planctomycetes_unclassified(100);Planctomycetes_unclassified(100);Planctomycetes_unclassified(100);Planctomycetes_unclassified(100);
Otu02572	22	Bacteria(100);Proteobacteria(100);Gammaproteobacteria(100);Enterobacteriales(100);Enterobacteriaceae(100);Enterobacteriaceae_unclassified(100);
Otu02573	22	Bacteria(100);Proteobacteria(100);Gammaproteobacteria(100);Enterobacteriales(91);Enterobacteriaceae(91);Enterobacteriaceae_unclassified(91);
Otu02574	22	Bacteria(100);Proteobacteria(100);Alphaproteobacteria(100);Rhodospirillales(100);Rhodospirillales_Incertae_Sedis(100);Candidatus_Alysiosphaera(100);
Otu02575	22	Bacteria(100);Proteobacteria(96);Gammaproteobacteria(96);Enterobacteriales(78);Enterobacteriaceae(78);Enterobacteriaceae_unclassified(78);
Otu02576	22	Bacteria(100);Firmicutes(100);Clostridia(73);Clostridiales(73);Clostridiaceae_1(73);Clostridiaceae_1_unclassified(73);
Otu02577	22	Bacteria(100);Firmicutes(100);Erysipelotrichia(100);Erysipelotrichales(100);Erysipelotrichaceae(100);Allobaculum(100);
Otu02578	22	Bacteria(100);Firmicutes(100);Firmicutes_unclassified(73);Firmicutes_unclassified(73);Firmicutes_unclassified(73);Firmicutes_unclassified(73);
Otu02579	22	Bacteria(100);Verrucomicrobia(100);Opitutae(100);vadinHA64(100);vadinHA64_unclassified(100);vadinHA64_unclassified(100);
Otu02580	22	Bacteria(100);Firmicutes(100);Clostridia(100);Clostridiales(100);Lachnospiraceae(100);Lachnospira(100);
Otu02581	22	Bacteria(100);Proteobacteria(100);Gammaproteobacteria(100);Enterobacteriales(100);Enterobacteriaceae(100);Enterobacteriaceae_unclassified(87);
Otu02582	22	Bacteria(100);Firmicutes(100);Clostridia(100);Clostridiales(100);Lachnospiraceae(100);Lachnospiraceae_unclassified(100);
Otu02583	22	Bacteria(100);Nitrospirae(100);Nitrospira(100);Nitrospirales(100);Nitrospiraceae(100);Nitrospira(100);
Otu02584	22	Bacteria(100);Nitrospirae(100);Nitrospira(100);Nitrospirales(100);Nitrospiraceae(100);Nitrospira(100);
Otu02585	22	Bacteria(100);Actinobacteria(100);Actinobacteria(100);Frankiales(100);Geodermatophilaceae(100);Geodermatophilaceae_unclassified(64);
Otu02586	22	Bacteria(100);Planctomycetes(100);Planctomycetacia(100);Planctomycetales(100);Planctomycetaceae(100);Pirellula(100);
Otu02587	22	Bacteria(100);Actinobacteria(100);Acidimicrobiia(91);Acidimicrobiales(91);Acidimicrobiales_unclassified(91);Acidimicrobiales_unclassified(91);
Otu02588	22	Bacteria(100);Firmicutes(100);Bacilli(100);Bacilli_unclassified(100);Bacilli_unclassified(100);Bacilli_unclassified(100);
Otu02589	22	Bacteria(100);Proteobacteria(100);Gammaproteobacteria(100);Enterobacteriales(91);Enterobacteriaceae(91);Enterobacteriaceae_unclassified(91);
Otu02590	22	Bacteria(100);Firmicutes(100);Clostridia(100);Clostridiales(100);Ruminococcaceae(100);Anaerotruncus(100);
Otu02591	22	Bacteria(100);Firmicutes(100);Clostridia(100);Clostridiales(100);vadinBB60(96);vadinBB60_unclassified(96);
Otu02592	22	Bacteria(100);Firmicutes(100);Clostridia(100);Clostridiales(100);Ruminococcaceae(100);Ruminococcaceae_unclassified(100);
Otu02593	22	Bacteria(100);Firmicutes(87);Clostridia(78);Clostridiales(78);Clostridiales_unclassified(78);Clostridiales_unclassified(78);
Otu02594	22	Bacteria(100);Tenericutes(100);Mollicutes(100);RF9(100);RF9_unclassified(100);RF9_unclassified(100);
Otu02595	22	Bacteria(100);Firmicutes(100);Bacilli(100);Lactobacillales(96);Lactobacillales_unclassified(96);Lactobacillales_unclassified(96);
Otu02596	22	Bacteria(100);Bacteroidetes(100);Bacteroidia(100);Bacteroidales(100);S24-7(100);S24-7_unclassified(100);
Otu02597	21	Bacteria(100);Proteobacteria(100);Gammaproteobacteria(100);Pasteurellales(100);Pasteurellaceae(100);Pasteurellaceae_unclassified(100);
Otu02598	21	Bacteria(100);Firmicutes(100);Clostridia(100);Clostridiales(100);Clostridiales_unclassified(53);Clostridiales_unclassified(53);
Otu02599	21	Bacteria(100);Proteobacteria(100);Gammaproteobacteria(100);Enterobacteriales(86);Enterobacteriaceae(86);Enterobacteriaceae_unclassified(86);
Otu02600	21	Bacteria(100);Proteobacteria(100);Gammaproteobacteria(100);Enterobacteriales(100);Enterobacteriaceae(100);Enterobacteriaceae_unclassified(96);
Otu02601	21	Bacteria(100);Bacteria_unclassified(96);Bacteria_unclassified(96);Bacteria_unclassified(96);Bacteria_unclassified(96);Bacteria_unclassified(96);
Otu02602	21	Bacteria(100);Firmicutes(100);Bacilli(100);Bacillales(100);Alicyclobacillaceae(100);Tumebacillus(100);
Otu02603	21	Bacteria(100);Firmicutes(100);Erysipelotrichia(100);Erysipelotrichales(100);Erysipelotrichaceae(100);Allobaculum(100);
Otu02604	21	Bacteria(100);Firmicutes(100);Bacilli(100);Lactobacillales(96);Lactobacillales_unclassified(96);Lactobacillales_unclassified(96);
Otu02605	21	Bacteria(100);Firmicutes(100);Clostridia(100);Clostridiales(100);Ruminococcaceae(100);Ruminococcaceae_unclassified(100);
Otu02606	21	Bacteria(100);Firmicutes(100);Bacilli(100);Lactobacillales(86);Lactobacillales_unclassified(86);Lactobacillales_unclassified(86);
Otu02607	21	Bacteria(100);Bacteria_unclassified(100);Bacteria_unclassified(100);Bacteria_unclassified(100);Bacteria_unclassified(100);Bacteria_unclassified(100);
Otu02608	21	Bacteria(100);Firmicutes(100);Erysipelotrichia(100);Erysipelotrichales(100);Erysipelotrichaceae(100);Erysipelotrichaceae_unclassified(100);
Otu02609	21	Bacteria(100);Firmicutes(100);Clostridia(100);Clostridiales(100);Ruminococcaceae(100);Oscillibacter(100);
Otu02610	21	Bacteria(100);Proteobacteria(100);Gammaproteobacteria(100);Pseudomonadales(81);Moraxellaceae(81);Acinetobacter(81);
Otu02611	21	Bacteria(100);Firmicutes(100);Clostridia(100);Clostridiales(100);Lachnospiraceae(100);Lachnospiraceae_unclassified(100);
Otu02612	21	Bacteria(100);Bacteroidetes(100);Bacteroidia(100);Bacteroidales(100);S24-7(100);S24-7_unclassified(100);
Otu02613	21	Bacteria(100);Firmicutes(100);Clostridia(100);Clostridiales(100);Ruminococcaceae(100);Incertae_Sedis(100);
Otu02614	21	Bacteria(100);Firmicutes(100);Clostridia(100);Clostridiales(100);Clostridiales_unclassified(100);Clostridiales_unclassified(100);
Otu02615	21	Bacteria(100);Proteobacteria(100);Gammaproteobacteria(100);Enterobacteriales(100);Enterobacteriaceae(100);Enterobacteriaceae_unclassified(100);
Otu02616	21	Bacteria(100);Actinobacteria(100);Actinobacteria(100);Bifidobacteriales(100);Bifidobacteriaceae(100);Bifidobacterium(100);
Otu02617	21	Bacteria(100);Bacteroidetes(100);Sphingobacteriia(100);Sphingobacteriales(100);Sphingobacteriales_unclassified(96);Sphingobacteriales_unclassified(96);
Otu02618	21	Bacteria(100);Firmicutes(81);Clostridia(72);Clostridiales(72);Clostridiales_unclassified(72);Clostridiales_unclassified(72);
Otu02619	21	Bacteria(100);Firmicutes(100);Negativicutes(100);Selenomonadales(100);Veillonellaceae(100);Veillonella(100);
Otu02620	21	Bacteria(100);Proteobacteria(100);Gammaproteobacteria(100);Enterobacteriales(96);Enterobacteriaceae(96);Enterobacteriaceae_unclassified(96);
Otu02621	21	Bacteria(100);Bacteroidetes(100);Sphingobacteriia(100);Sphingobacteriales(100);Saprospiraceae(100);Saprospiraceae_unclassified(100);
Otu02622	21	Bacteria(100);Proteobacteria(100);Gammaproteobacteria(100);Enterobacteriales(100);Enterobacteriaceae(100);Enterobacteriaceae_unclassified(100);
Otu02623	21	Bacteria(100);Firmicutes(100);Clostridia(100);Clostridiales(100);Clostridiaceae_1(100);Clostridiaceae_1_unclassified(100);
Otu02624	21	Bacteria(100);Firmicutes(100);Bacilli(100);Lactobacillales(100);Streptococcaceae(100);Lactococcus(100);
Otu02625	21	Bacteria(100);Firmicutes(100);Clostridia(100);Clostridia_unclassified(100);Clostridia_unclassified(100);Clostridia_unclassified(100);
Otu02626	21	Bacteria(100);Firmicutes(100);Bacilli(100);Bacilli_unclassified(96);Bacilli_unclassified(96);Bacilli_unclassified(96);
Otu02627	21	Bacteria(100);Firmicutes(67);Bacilli(67);Bacilli_unclassified(67);Bacilli_unclassified(67);Bacilli_unclassified(67);
Otu02628	21	Bacteria(100);Acidobacteria(100);Acidobacteria(100);Subgroup_25(100);Subgroup_25_unclassified(100);Subgroup_25_unclassified(100);
Otu02629	21	Bacteria(100);Bacteroidetes(100);Bacteroidia(100);Bacteroidales(100);S24-7(100);S24-7_unclassified(100);
Otu02630	21	Bacteria(100);Proteobacteria(100);Gammaproteobacteria(100);Gammaproteobacteria_unclassified(96);Gammaproteobacteria_unclassified(96);Gammaproteobacteria_unclassified(96);
Otu02631	21	Bacteria(100);Firmicutes(100);Clostridia(100);Clostridiales(100);Lachnospiraceae(100);Blautia(100);
Otu02632	21	Bacteria(100);Bacteroidetes(100);Bacteroidia(100);Bacteroidales(100);Rikenellaceae(100);Alistipes(100);
Otu02633	21	Bacteria(100);Firmicutes(100);Clostridia(100);Clostridiales(100);Clostridiaceae_1(100);Clostridiaceae_1_unclassified(96);
Otu02634	21	Bacteria(100);Bacteria_unclassified(100);Bacteria_unclassified(100);Bacteria_unclassified(100);Bacteria_unclassified(100);Bacteria_unclassified(100);
Otu02635	21	Bacteria(100);Candidate_division_OD1(100);Candidate_division_OD1_unclassified(100);Candidate_division_OD1_unclassified(100);Candidate_division_OD1_unclassified(100);Candidate_division_OD1_unclassified(100);
Otu02636	21	Bacteria(100);Proteobacteria(100);Gammaproteobacteria(100);Xanthomonadales(100);Xanthomonadaceae(100);Xanthomonadaceae_unclassified(91);
Otu02637	21	Bacteria(100);Bacteroidetes(100);Bacteroidia(100);Bacteroidales(100);Porphyromonadaceae(100);Parabacteroides(100);
Otu02638	21	Bacteria(100);Firmicutes(100);Bacilli(100);Lactobacillales(86);Lactobacillales_unclassified(72);Lactobacillales_unclassified(72);
Otu02639	21	Bacteria(100);Firmicutes(100);Clostridia(100);Clostridiales(100);vadinBB60(100);vadinBB60_unclassified(100);
Otu02640	21	Bacteria(100);Proteobacteria(100);Gammaproteobacteria(100);Enterobacteriales(100);Enterobacteriaceae(100);Enterobacteriaceae_unclassified(100);
Otu02641	21	Bacteria(100);Proteobacteria(100);Gammaproteobacteria(100);Enterobacteriales(86);Enterobacteriaceae(86);Trabulsiella(62);
Otu02642	21	Bacteria(100);Firmicutes(100);Clostridia(100);Clostridiales(100);Ruminococcaceae(100);Incertae_Sedis(100);
Otu02643	21	Bacteria(100);Proteobacteria(100);Gammaproteobacteria(100);Enterobacteriales(100);Enterobacteriaceae(100);Enterobacteriaceae_unclassified(100);
Otu02644	21	Bacteria(100);Firmicutes(100);Bacilli(100);Bacillales(100);Staphylococcaceae(100);Staphylococcus(58);
Otu02645	21	Bacteria(100);Proteobacteria(100);Gammaproteobacteria(100);Enterobacteriales(100);Enterobacteriaceae(100);Enterobacteriaceae_unclassified(91);
Otu02646	21	Bacteria(100);Proteobacteria(100);Gammaproteobacteria(100);Pseudomonadales(100);Moraxellaceae(100);Acinetobacter(100);
Otu02647	21	Bacteria(100);Verrucomicrobia(100);Verrucomicrobiae(100);Verrucomicrobiales(100);Rubritaleaceae(100);Rubritalea(100);
Otu02648	21	Bacteria(100);Firmicutes(100);Clostridia(100);Clostridiales(100);Family_XI(100);Finegoldia(100);
Otu02649	21	Bacteria(100);Firmicutes(100);Negativicutes(100);Selenomonadales(100);Veillonellaceae(100);Veillonella(86);
Otu02650	21	Bacteria(100);Firmicutes(100);Bacilli(100);Bacillales(100);Sporolactobacillaceae(100);Sporolactobacillus(100);
Otu02651	21	Bacteria(100);Bacteroidetes(100);Sphingobacteriia(100);Sphingobacteriales(100);Saprospiraceae(100);Saprospiraceae_unclassified(100);
Otu02652	21	Bacteria(100);Proteobacteria(100);Gammaproteobacteria(96);Pseudomonadales(81);Pseudomonadaceae(81);Pseudomonadaceae_unclassified(58);
Otu02653	21	Bacteria(100);Acidobacteria(100);Acidobacteria(100);Subgroup_4(100);Unknown_Family(100);Blastocatella(100);
Otu02654	21	Bacteria(100);Firmicutes(100);Negativicutes(100);Selenomonadales(100);Veillonellaceae(100);Veillonella(86);
Otu02655	21	Bacteria(100);Proteobacteria(100);Betaproteobacteria(100);Burkholderiales(100);Burkholderiales_unclassified(100);Burkholderiales_unclassified(100);
Otu02656	21	Bacteria(100);Proteobacteria(100);Gammaproteobacteria(100);Gammaproteobacteria_unclassified(100);Gammaproteobacteria_unclassified(100);Gammaproteobacteria_unclassified(100);
Otu02657	21	Bacteria(100);Firmicutes(100);Bacilli(77);Lactobacillales(77);Lactobacillales_unclassified(77);Lactobacillales_unclassified(77);
Otu02658	21	Bacteria(100);Chlorobi(100);Ignavibacteria(100);Ignavibacteriales(100);BSV26(100);BSV26_unclassified(100);
Otu02659	21	Bacteria(100);Planctomycetes(100);vadinHA49(100);vadinHA49_unclassified(100);vadinHA49_unclassified(100);vadinHA49_unclassified(100);
Otu02660	21	Bacteria(100);Proteobacteria(100);Gammaproteobacteria(100);Enterobacteriales(100);Enterobacteriaceae(100);Enterobacteriaceae_unclassified(100);
Otu02661	21	Bacteria(100);Bacteroidetes(100);Bacteroidia(100);Bacteroidales(100);S24-7(100);S24-7_unclassified(100);
Otu02662	21	Bacteria(100);Tenericutes(100);Mollicutes(100);RF9(100);RF9_unclassified(100);RF9_unclassified(100);
Otu02663	21	Bacteria(100);Proteobacteria(81);Proteobacteria_unclassified(81);Proteobacteria_unclassified(81);Proteobacteria_unclassified(81);Proteobacteria_unclassified(81);
Otu02664	21	Bacteria(100);Tenericutes(100);Mollicutes(100);RF9(100);RF9_unclassified(100);RF9_unclassified(100);
Otu02665	21	Bacteria(100);Proteobacteria(100);Gammaproteobacteria(100);Gammaproteobacteria_unclassified(100);Gammaproteobacteria_unclassified(100);Gammaproteobacteria_unclassified(100);
Otu02666	21	Bacteria(100);Chloroflexi(100);Anaerolineae(100);Anaerolineales(100);Anaerolineaceae(100);Anaerolineaceae_unclassified(100);
Otu02667	21	Bacteria(100);Bacteria_unclassified(100);Bacteria_unclassified(100);Bacteria_unclassified(100);Bacteria_unclassified(100);Bacteria_unclassified(100);
Otu02668	20	Bacteria(100);Proteobacteria(100);Gammaproteobacteria(100);Enterobacteriales(100);Enterobacteriaceae(100);Enterobacteriaceae_unclassified(100);
Otu02669	20	Bacteria(100);Firmicutes(100);Bacilli(100);Bacillales(75);Staphylococcaceae(75);Staphylococcaceae_unclassified(75);
Otu02670	20	Bacteria(100);Firmicutes(100);Negativicutes(100);Selenomonadales(100);Veillonellaceae(100);Veillonella(100);
Otu02671	20	Bacteria(100);Firmicutes(100);Clostridia(100);Clostridiales(100);Ruminococcaceae(100);Faecalibacterium(100);
Otu02672	20	Bacteria(100);Firmicutes(100);Clostridia(100);Clostridiales(100);Ruminococcaceae(100);Ruminococcaceae_unclassified(100);
Otu02673	20	Bacteria(100);Firmicutes(100);Bacilli(100);Bacillales(100);Paenibacillaceae(100);Paenibacillaceae_unclassified(100);
Otu02674	20	Bacteria(100);Spirochaetae(100);Spirochaetes(100);Spirochaetales(100);Spirochaetaceae(100);Treponema(100);
Otu02675	20	Bacteria(100);Proteobacteria(100);Gammaproteobacteria(100);Enterobacteriales(100);Enterobacteriaceae(100);Enterobacteriaceae_unclassified(100);
Otu02676	20	Bacteria(100);Firmicutes(100);Bacilli(100);Bacilli_unclassified(85);Bacilli_unclassified(85);Bacilli_unclassified(85);
Otu02677	20	Bacteria(100);Proteobacteria(100);Gammaproteobacteria(100);Gammaproteobacteria_unclassified(100);Gammaproteobacteria_unclassified(100);Gammaproteobacteria_unclassified(100);
Otu02678	20	Bacteria(100);Firmicutes(100);Clostridia(100);Clostridiales(100);Peptococcaceae(100);Peptococcaceae_unclassified(100);
Otu02679	20	Bacteria(100);Bacteroidetes(100);Sphingobacteriia(100);Sphingobacteriales(100);Chitinophagaceae(100);Chitinophagaceae_unclassified(75);
Otu02680	20	Bacteria(100);Bacteroidetes(100);Bacteroidia(100);Bacteroidales(100);S24-7(100);S24-7_unclassified(100);
Otu02681	20	Bacteria(100);Firmicutes(100);Bacilli(100);Bacillales(100);Staphylococcaceae(100);Staphylococcus(100);
Otu02682	20	Bacteria(100);Bacteria_unclassified(100);Bacteria_unclassified(100);Bacteria_unclassified(100);Bacteria_unclassified(100);Bacteria_unclassified(100);
Otu02683	20	Bacteria(100);Actinobacteria(100);Actinobacteria(100);Propionibacteriales(100);Nocardioidaceae(100);Nocardioides(100);
Otu02684	20	Bacteria(100);Chloroflexi(100);Ktedonobacteria(100);B12-WMSP1(100);B12-WMSP1_unclassified(100);B12-WMSP1_unclassified(100);
Otu02685	20	Bacteria(100);Proteobacteria(100);Deltaproteobacteria(100);Myxococcales(100);Haliangiaceae(100);Haliangium(100);
Otu02686	20	Bacteria(100);Firmicutes(100);Clostridia(100);Clostridiales(100);Lachnospiraceae(100);Lachnospiraceae_unclassified(100);
Otu02687	20	Bacteria(100);Firmicutes(90);Clostridia(90);Clostridiales(65);Clostridiales_unclassified(65);Clostridiales_unclassified(65);
Otu02688	20	Bacteria(100);Proteobacteria(100);Gammaproteobacteria(100);Pseudomonadales(100);Moraxellaceae(100);Perlucidibaca(100);
Otu02689	20	Bacteria(100);Bacteroidetes(100);Bacteroidia(100);Bacteroidales(100);Porphyromonadaceae(100);Parabacteroides(100);
Otu02690	20	Bacteria(100);Bacteroidetes(100);Sphingobacteriia(100);Sphingobacteriales(100);Saprospiraceae(100);Saprospiraceae_unclassified(85);
Otu02691	20	Bacteria(100);Firmicutes(100);Bacilli(80);Bacilli_unclassified(61);Bacilli_unclassified(61);Bacilli_unclassified(61);
Otu02692	20	Bacteria(100);Firmicutes(100);Clostridia(90);Clostridiales(90);Clostridiaceae_1(90);Clostridiaceae_1_unclassified(90);
Otu02693	20	Bacteria(100);Proteobacteria(100);Betaproteobacteria(100);SC-I-84(100);SC-I-84_unclassified(100);SC-I-84_unclassified(100);
Otu02694	20	Bacteria(100);Bacteria_unclassified(100);Bacteria_unclassified(100);Bacteria_unclassified(100);Bacteria_unclassified(100);Bacteria_unclassified(100);
Otu02695	20	Bacteria(100);Spirochaetae(100);Spirochaetes(100);Spirochaetales(100);Spirochaetaceae(100);Treponema(100);
Otu02696	20	Bacteria(100);Firmicutes(100);Firmicutes_unclassified(95);Firmicutes_unclassified(95);Firmicutes_unclassified(95);Firmicutes_unclassified(95);
Otu02697	20	Bacteria(100);Bacteroidetes(100);Bacteroidia(100);Bacteroidales(100);S24-7(100);S24-7_unclassified(100);
Otu02698	20	Bacteria(100);Firmicutes(100);Clostridia(100);Clostridiales(100);Christensenellaceae(100);Christensenella(100);
Otu02699	20	Bacteria(100);Proteobacteria(100);Deltaproteobacteria(100);43F-1404R(100);43F-1404R_unclassified(100);43F-1404R_unclassified(100);
Otu02700	20	Bacteria(100);Proteobacteria(100);Gammaproteobacteria(100);Enterobacteriales(100);Enterobacteriaceae(100);Hafnia(90);
Otu02701	20	Bacteria(100);Firmicutes(100);Clostridia(100);Clostridiales(100);Lachnospiraceae(100);Incertae_Sedis(100);
Otu02702	20	Bacteria(100);Bacteroidetes(100);Bacteroidia(100);Bacteroidales(100);S24-7(100);S24-7_unclassified(100);
Otu02703	20	Bacteria(100);Proteobacteria(100);Epsilonproteobacteria(100);Campylobacterales(100);Campylobacteraceae(100);Campylobacter(100);
Otu02704	20	Bacteria(100);Proteobacteria(100);Gammaproteobacteria(100);Enterobacteriales(100);Enterobacteriaceae(100);Enterobacteriaceae_unclassified(95);
Otu02705	20	Bacteria(100);Proteobacteria(100);Betaproteobacteria(100);Burkholderiales(100);Comamonadaceae(100);Hydrogenophaga(80);
Otu02706	20	Bacteria(100);Proteobacteria(100);Gammaproteobacteria(100);Enterobacteriales(100);Enterobacteriaceae(100);Enterobacteriaceae_unclassified(100);
Otu02707	20	Bacteria(100);TA06(100);TA06_unclassified(100);TA06_unclassified(100);TA06_unclassified(100);TA06_unclassified(100);
Otu02708	20	Bacteria(100);Firmicutes(100);Firmicutes_unclassified(75);Firmicutes_unclassified(75);Firmicutes_unclassified(75);Firmicutes_unclassified(75);
Otu02709	20	Bacteria(100);Spirochaetae(100);Spirochaetes(100);Spirochaetales(100);Spirochaetaceae(100);Treponema(100);
Otu02710	20	Bacteria(100);Bacteroidetes(100);Bacteroidia(100);Bacteroidales(100);Bacteroidales_unclassified(100);Bacteroidales_unclassified(100);
Otu02711	20	Bacteria(100);Planctomycetes(100);Phycisphaerae(100);ODP1230B30.09(100);ODP1230B30.09_unclassified(100);ODP1230B30.09_unclassified(100);
Otu02712	20	Bacteria(100);Bacteroidetes(100);Bacteroidia(100);Bacteroidales(100);Porphyromonadaceae(100);Dysgonomonas(100);
Otu02713	20	Bacteria(100);Bacteria_unclassified(100);Bacteria_unclassified(100);Bacteria_unclassified(100);Bacteria_unclassified(100);Bacteria_unclassified(100);
Otu02714	20	Bacteria(100);Firmicutes(100);Clostridia(100);Clostridiales(100);Ruminococcaceae(100);Ruminococcus(100);
Otu02715	20	Bacteria(100);Bacteria_unclassified(85);Bacteria_unclassified(85);Bacteria_unclassified(85);Bacteria_unclassified(85);Bacteria_unclassified(85);
Otu02716	20	Bacteria(100);Bacteria_unclassified(55);Bacteria_unclassified(55);Bacteria_unclassified(55);Bacteria_unclassified(55);Bacteria_unclassified(55);
Otu02717	20	Bacteria(100);Firmicutes(100);Clostridia(100);Clostridiales(100);Family_XIII(100);Anaerovorax(100);
Otu02718	20	Bacteria(100);Bacteroidetes(100);Bacteroidia(100);Bacteroidales(100);S24-7(100);S24-7_unclassified(100);
Otu02719	20	Bacteria(100);Verrucomicrobia(100);OPB35_soil_group(100);OPB35_soil_group_unclassified(100);OPB35_soil_group_unclassified(100);OPB35_soil_group_unclassified(100);
Otu02720	20	Bacteria(100);Bacteroidetes(100);Bacteroidia(95);Bacteroidales(95);Bacteroidales_unclassified(95);Bacteroidales_unclassified(95);
Otu02721	20	Bacteria(100);Planctomycetes(100);Phycisphaerae(100);ODP1230B30.09(100);ODP1230B30.09_unclassified(100);ODP1230B30.09_unclassified(100);
Otu02722	20	Bacteria(100);Proteobacteria(100);Deltaproteobacteria(100);Myxococcales(100);Polyangiaceae(95);Polyangiaceae_unclassified(95);
Otu02723	20	Bacteria(100);Actinobacteria(100);Acidimicrobiia(100);Acidimicrobiales(100);Acidimicrobiales_unclassified(100);Acidimicrobiales_unclassified(100);
Otu02724	20	Bacteria(100);Chlamydiae(95);Chlamydiae(95);Chlamydiales(95);Chlamydiales_unclassified(95);Chlamydiales_unclassified(95);
Otu02725	20	Bacteria(100);Firmicutes(100);Clostridia(100);Clostridiales(100);Ruminococcaceae(100);Ruminococcaceae_unclassified(100);
Otu02726	20	Bacteria(100);Proteobacteria(100);Alphaproteobacteria(100);Sphingomonadales(100);Sphingomonadales_unclassified(95);Sphingomonadales_unclassified(95);
Otu02727	20	Bacteria(100);Bacteroidetes(100);Sphingobacteriia(100);Sphingobacteriales(100);NS11-12_marine_group(100);NS11-12_marine_group_unclassified(100);
Otu02728	20	Bacteria(100);Proteobacteria(100);Deltaproteobacteria(100);Desulfovibrionales(100);Desulfovibrionaceae(100);Desulfovibrio(100);
Otu02729	20	Bacteria(100);Firmicutes(100);Clostridia(100);Clostridiales(100);vadinBB60(100);vadinBB60_unclassified(100);
Otu02730	20	Bacteria(100);Firmicutes(100);Negativicutes(100);Selenomonadales(100);Veillonellaceae(100);Veillonella(100);
Otu02731	20	Bacteria(100);Proteobacteria(100);Gammaproteobacteria(100);Enterobacteriales(100);Enterobacteriaceae(100);Enterobacteriaceae_unclassified(100);
Otu02732	20	Bacteria(100);Bacteroidetes(100);Bacteroidia(100);Bacteroidales(100);Bacteroidaceae(100);Bacteroides(100);
Otu02733	20	Bacteria(100);Firmicutes(100);Clostridia(100);Clostridiales(100);Defluviitaleaceae(100);Defluviitaleaceae_unclassified(100);
Otu02734	20	Bacteria(100);Firmicutes(100);Clostridia(100);Clostridiales(100);Clostridiaceae_1(100);Clostridium_sensu_stricto_1(75);
Otu02735	20	Bacteria(100);Bacteria_unclassified(100);Bacteria_unclassified(100);Bacteria_unclassified(100);Bacteria_unclassified(100);Bacteria_unclassified(100);
Otu02736	20	Bacteria(100);Proteobacteria(100);Gammaproteobacteria(100);Enterobacteriales(100);Enterobacteriaceae(100);Enterobacteriaceae_unclassified(100);
Otu02737	20	Bacteria(100);Proteobacteria(100);Gammaproteobacteria(100);Legionellales(100);Coxiellaceae(100);Aquicella(100);
Otu02738	20	Bacteria(100);Proteobacteria(100);Gammaproteobacteria(100);Enterobacteriales(100);Enterobacteriaceae(100);Enterobacteriaceae_unclassified(100);
Otu02739	20	Bacteria(100);Firmicutes(100);Clostridia(100);Clostridiales(100);vadinBB60(100);vadinBB60_unclassified(100);
Otu02740	20	Bacteria(100);Firmicutes(100);Bacilli(100);Bacilli_unclassified(75);Bacilli_unclassified(75);Bacilli_unclassified(75);
Otu02741	20	Bacteria(100);Elusimicrobia(100);Elusimicrobia(100);Lineage_IIa(100);Lineage_IIa_unclassified(100);Lineage_IIa_unclassified(100);
Otu02742	20	Bacteria(100);Proteobacteria(80);Gammaproteobacteria(75);Gammaproteobacteria_unclassified(75);Gammaproteobacteria_unclassified(75);Gammaproteobacteria_unclassified(75);
Otu02743	20	Bacteria(100);Firmicutes(95);Clostridia(95);Clostridiales(95);Clostridiales_unclassified(95);Clostridiales_unclassified(95);
Otu02744	20	Bacteria(100);Bacteroidetes(100);Sphingobacteriia(100);Sphingobacteriales(100);Chitinophagaceae(100);Hydrotalea(100);
Otu02745	20	Bacteria(100);Bacteria_unclassified(100);Bacteria_unclassified(100);Bacteria_unclassified(100);Bacteria_unclassified(100);Bacteria_unclassified(100);
Otu02746	20	Bacteria(100);Proteobacteria(100);Gammaproteobacteria(100);Gammaproteobacteria_unclassified(65);Gammaproteobacteria_unclassified(65);Gammaproteobacteria_unclassified(65);
Otu02747	20	Bacteria(100);Proteobacteria(100);Betaproteobacteria(100);Rhodocyclales(100);Rhodocyclaceae(100);Methyloversatilis(75);
Otu02748	20	Bacteria(100);Firmicutes(100);Clostridia(100);Clostridiales(100);Clostridiaceae_1(100);Clostridiaceae_1_unclassified(100);
Otu02749	20	Bacteria(100);Proteobacteria(100);Gammaproteobacteria(100);Enterobacteriales(100);Enterobacteriaceae(100);Enterobacteriaceae_unclassified(90);
Otu02750	20	Bacteria(100);Candidate_division_OD1(100);Candidate_division_OD1_unclassified(100);Candidate_division_OD1_unclassified(100);Candidate_division_OD1_unclassified(100);Candidate_division_OD1_unclassified(100);
Otu02751	19	Bacteria(100);Firmicutes(100);Firmicutes_unclassified(64);Firmicutes_unclassified(64);Firmicutes_unclassified(64);Firmicutes_unclassified(64);
Otu02752	19	Bacteria(100);Firmicutes(100);Clostridia(100);Clostridiales(100);Peptostreptococcaceae(100);Incertae_Sedis(100);
Otu02753	19	Bacteria(100);Firmicutes(100);Clostridia(100);Clostridiales(100);Family_XI(100);Finegoldia(100);
Otu02754	19	Bacteria(100);Firmicutes(100);Clostridia(100);Clostridiales(100);Clostridiales_unclassified(100);Clostridiales_unclassified(100);
Otu02755	19	Bacteria(100);Firmicutes(100);Bacilli(100);Bacilli_unclassified(74);Bacilli_unclassified(74);Bacilli_unclassified(74);
Otu02756	19	Bacteria(100);Bacteroidetes(100);Sphingobacteriia(100);Sphingobacteriales(100);NS11-12_marine_group(100);NS11-12_marine_group_unclassified(100);
Otu02757	19	Bacteria(100);Bacteroidetes(100);Bacteroidia(100);Bacteroidales(100);S24-7(100);S24-7_unclassified(100);
Otu02758	19	Bacteria(100);Bacteroidetes(100);Bacteroidetes_unclassified(100);Bacteroidetes_unclassified(100);Bacteroidetes_unclassified(100);Bacteroidetes_unclassified(100);
Otu02759	19	Bacteria(100);Firmicutes(100);Clostridia(100);Clostridiales(100);Lachnospiraceae(100);Lachnospiraceae_unclassified(100);
Otu02760	19	Bacteria(100);Firmicutes(100);Clostridia(100);Clostridiales(100);Ruminococcaceae(100);Incertae_Sedis(95);
Otu02761	19	Bacteria(100);Bacteroidetes(100);Bacteroidia(100);Bacteroidales(100);Bacteroidaceae(79);Bacteroides(79);
Otu02762	19	Bacteria(100);Proteobacteria(100);Gammaproteobacteria(100);Enterobacteriales(100);Enterobacteriaceae(100);Enterobacteriaceae_unclassified(95);
Otu02763	19	Bacteria(100);Firmicutes(90);Clostridia(90);Clostridiales(90);Clostridiaceae_1(58);Clostridiaceae_1_unclassified(58);
Otu02764	19	Bacteria(100);Proteobacteria(100);Gammaproteobacteria(100);Enterobacteriales(100);Enterobacteriaceae(100);Enterobacteriaceae_unclassified(100);
Otu02765	19	Bacteria(100);Proteobacteria(100);Proteobacteria_unclassified(74);Proteobacteria_unclassified(74);Proteobacteria_unclassified(74);Proteobacteria_unclassified(74);
Otu02766	19	Bacteria(100);Firmicutes(100);Clostridia(100);Clostridiales(100);Clostridiaceae_1(100);Clostridiaceae_1_unclassified(95);
Otu02767	19	Bacteria(100);Proteobacteria(100);Gammaproteobacteria(100);Pasteurellales(100);Pasteurellaceae(100);Pasteurellaceae_unclassified(79);
Otu02768	19	Bacteria(100);Firmicutes(100);Bacilli(100);Bacilli_unclassified(58);Bacilli_unclassified(58);Bacilli_unclassified(58);
Otu02769	19	Bacteria(100);Chloroflexi(100);Anaerolineae(100);Anaerolineales(100);Anaerolineaceae(100);Anaerolineaceae_unclassified(95);
Otu02770	19	Bacteria(100);Actinobacteria(100);Actinobacteria(100);Propionibacteriales(100);Propionibacteriaceae(100);Propionibacterium(100);
Otu02771	19	Bacteria(100);Planctomycetes(100);Planctomycetacia(100);Planctomycetales(100);Planctomycetaceae(100);Pirellula(100);
Otu02772	19	Bacteria(100);Tenericutes(100);Mollicutes(100);RF9(100);RF9_unclassified(100);RF9_unclassified(100);
Otu02773	19	Bacteria(100);Firmicutes(100);Negativicutes(100);Selenomonadales(100);Veillonellaceae(100);Veillonella(95);
Otu02774	19	Bacteria(100);Bacteroidetes(100);Bacteroidia(100);Bacteroidales(100);Prevotellaceae(100);Prevotella(100);
Otu02775	19	Bacteria(100);Proteobacteria(100);Gammaproteobacteria(100);Enterobacteriales(100);Enterobacteriaceae(100);Enterobacteriaceae_unclassified(53);
Otu02776	19	Bacteria(100);Candidate_division_OP8(100);Candidate_division_OP8_unclassified(100);Candidate_division_OP8_unclassified(100);Candidate_division_OP8_unclassified(100);Candidate_division_OP8_unclassified(100);
Otu02777	19	Bacteria(100);Bacteroidetes(100);Bacteroidia(100);Bacteroidales(100);S24-7(100);S24-7_unclassified(100);
Otu02778	19	Bacteria(100);Firmicutes(100);Bacilli(100);Lactobacillales(100);Lactobacillales_unclassified(64);Lactobacillales_unclassified(64);
Otu02779	19	Bacteria(100);Bacteroidetes(100);Bacteroidia(100);Bacteroidales(100);S24-7(100);S24-7_unclassified(100);
Otu02780	19	Bacteria(100);Firmicutes(100);Clostridia(100);Clostridiales(100);Clostridiaceae_1(100);Clostridiaceae_1_unclassified(100);
Otu02781	19	Bacteria(100);Firmicutes(100);Bacilli(90);Lactobacillales(74);Lactobacillales_unclassified(74);Lactobacillales_unclassified(74);
Otu02782	19	Bacteria(100);Actinobacteria(100);Actinobacteria(100);Bifidobacteriales(100);Bifidobacteriaceae(100);Scardovia(100);
Otu02783	19	Bacteria(100);Acidobacteria(100);Acidobacteria(100);Subgroup_4(100);Unknown_Family(100);Blastocatella(100);
Otu02784	19	Bacteria(100);Firmicutes(100);Clostridia(100);Clostridiales(100);Lachnospiraceae(100);Blautia(69);
Otu02785	19	Bacteria(100);Proteobacteria(100);Gammaproteobacteria(100);Enterobacteriales(100);Enterobacteriaceae(100);Enterobacteriaceae_unclassified(90);
Otu02786	19	Bacteria(100);Planctomycetes(100);Phycisphaerae(100);MSBL9(100);MSBL9_unclassified(100);MSBL9_unclassified(100);
Otu02787	19	Bacteria(100);Firmicutes(100);Bacilli(100);Lactobacillales(95);Lactobacillales_unclassified(95);Lactobacillales_unclassified(95);
Otu02788	19	Bacteria(100);Firmicutes(100);Clostridia(95);Clostridiales(95);Clostridiaceae_1(95);Clostridiaceae_1_unclassified(90);
Otu02789	19	Bacteria(100);Proteobacteria(100);Proteobacteria_unclassified(74);Proteobacteria_unclassified(74);Proteobacteria_unclassified(74);Proteobacteria_unclassified(74);
Otu02790	19	Bacteria(100);Firmicutes(100);Bacilli(100);Bacillales(74);Staphylococcaceae(74);Staphylococcaceae_unclassified(74);
Otu02791	19	Bacteria(100);Bacteroidetes(100);Bacteroidia(100);Bacteroidales(100);Porphyromonadaceae(69);Porphyromonadaceae_unclassified(69);
Otu02792	19	Bacteria(100);Proteobacteria(100);Gammaproteobacteria(100);Enterobacteriales(100);Enterobacteriaceae(100);Enterobacteriaceae_unclassified(90);
Otu02793	19	Bacteria(100);Firmicutes(100);Clostridia(100);Clostridiales(100);Lachnospiraceae(100);Blautia(100);
Otu02794	19	Bacteria(100);Firmicutes(100);Clostridia(100);Clostridiales(100);Lachnospiraceae(100);Lachnospiraceae_unclassified(100);
Otu02795	19	Bacteria(100);Firmicutes(100);Clostridia(100);Clostridiales(100);Ruminococcaceae(100);Ruminococcaceae_unclassified(100);
Otu02796	19	Bacteria(100);Firmicutes(100);Clostridia(100);Clostridiales(100);Christensenellaceae(100);Christensenellaceae_unclassified(100);
Otu02797	19	Bacteria(100);Bacteroidetes(100);Bacteroidia(100);Bacteroidales(100);Bacteroidaceae(100);Bacteroides(100);
Otu02798	19	Bacteria(100);Bacteroidetes(100);Bacteroidia(100);Bacteroidales(100);S24-7(100);S24-7_unclassified(100);
Otu02799	19	Bacteria(100);Bacteria_unclassified(95);Bacteria_unclassified(95);Bacteria_unclassified(95);Bacteria_unclassified(95);Bacteria_unclassified(95);
Otu02800	19	Bacteria(100);Firmicutes(100);Clostridia(100);Clostridiales(100);Clostridiaceae_1(100);Clostridium_sensu_stricto_5(95);
Otu02801	19	Bacteria(100);Bacteroidetes(100);Sphingobacteriia(100);Sphingobacteriales(100);Chitinophagaceae(100);Hydrotalea(100);
Otu02802	19	Bacteria(100);Proteobacteria(100);Betaproteobacteria(100);Betaproteobacteria_unclassified(69);Betaproteobacteria_unclassified(69);Betaproteobacteria_unclassified(69);
Otu02803	19	Bacteria(100);Bacteroidetes(100);Bacteroidia(100);Bacteroidales(100);Prevotellaceae(100);Alloprevotella(100);
Otu02804	19	Bacteria(100);Firmicutes(100);Clostridia(100);Clostridiales(100);Clostridiaceae_1(100);Clostridiaceae_1_unclassified(58);
Otu02805	19	Bacteria(100);Firmicutes(100);Bacilli(100);Bacilli_unclassified(100);Bacilli_unclassified(100);Bacilli_unclassified(100);
Otu02806	19	Bacteria(100);Bacteroidetes(100);Sphingobacteriia(100);Sphingobacteriales(100);NS11-12_marine_group(100);NS11-12_marine_group_unclassified(100);
Otu02807	19	Bacteria(100);Firmicutes(90);Bacilli(79);Bacilli_unclassified(79);Bacilli_unclassified(79);Bacilli_unclassified(79);
Otu02808	19	Bacteria(100);Firmicutes(100);Bacilli(100);Bacilli_unclassified(100);Bacilli_unclassified(100);Bacilli_unclassified(100);
Otu02809	19	Bacteria(100);Proteobacteria(100);Proteobacteria_unclassified(100);Proteobacteria_unclassified(100);Proteobacteria_unclassified(100);Proteobacteria_unclassified(100);
Otu02810	19	Bacteria(100);Proteobacteria(100);Gammaproteobacteria(100);Enterobacteriales(100);Enterobacteriaceae(100);Enterobacteriaceae_unclassified(100);
Otu02811	19	Bacteria(100);Firmicutes(58);Bacilli(58);Bacilli_unclassified(58);Bacilli_unclassified(58);Bacilli_unclassified(58);
Otu02812	19	Bacteria(100);Firmicutes(100);Erysipelotrichia(100);Erysipelotrichales(100);Erysipelotrichaceae(100);Incertae_Sedis(100);
Otu02813	19	Bacteria(100);Firmicutes(100);Firmicutes_unclassified(100);Firmicutes_unclassified(100);Firmicutes_unclassified(100);Firmicutes_unclassified(100);
Otu02814	19	Bacteria(100);Firmicutes(100);Bacilli(100);Lactobacillales(100);Lactobacillaceae(95);Lactobacillus(95);
Otu02815	19	Bacteria(100);Acidobacteria(100);Acidobacteria(100);Subgroup_6(100);Subgroup_6_unclassified(100);Subgroup_6_unclassified(100);
Otu02816	19	Bacteria(100);Spirochaetae(95);Spirochaetes(95);Spirochaetales(95);Spirochaetaceae(95);Spirochaetaceae_unclassified(53);
Otu02817	19	Bacteria(100);Bacteroidetes(100);Bacteroidetes_unclassified(95);Bacteroidetes_unclassified(95);Bacteroidetes_unclassified(95);Bacteroidetes_unclassified(95);
Otu02818	19	Bacteria(100);Proteobacteria(100);Alphaproteobacteria(100);Rhodospirillales(100);Acetobacteraceae(100);Roseomonas(100);
Otu02819	19	Bacteria(100);Planctomycetes(100);Phycisphaerae(100);Phycisphaerales(100);Phycisphaerales_unclassified(100);Phycisphaerales_unclassified(100);
Otu02820	19	Bacteria(100);Firmicutes(100);Clostridia(100);Clostridiales(100);Ruminococcaceae(100);Oscillospira(100);
Otu02821	19	Bacteria(100);Proteobacteria(100);Deltaproteobacteria(100);Myxococcales(100);0319-6G20(100);0319-6G20_unclassified(100);
Otu02822	19	Bacteria(100);Chlorobi(100);Ignavibacteria(100);Ignavibacteriales(100);Ignavibacteriales_unclassified(100);Ignavibacteriales_unclassified(100);
Otu02823	19	Bacteria(100);Bacteroidetes(100);Bacteroidia(100);Bacteroidales(100);Bacteroidales_unclassified(100);Bacteroidales_unclassified(100);
Otu02824	19	Bacteria(100);Chloroflexi(100);Gitt-GS-136(100);Gitt-GS-136_unclassified(100);Gitt-GS-136_unclassified(100);Gitt-GS-136_unclassified(100);
Otu02825	19	Bacteria(100);Bacteroidetes(100);Bacteroidia(100);Bacteroidales(100);S24-7(100);S24-7_unclassified(100);
Otu02826	19	Bacteria(100);Firmicutes(100);Bacilli(100);Lactobacillales(100);Streptococcaceae(85);Streptococcus(85);
Otu02827	19	Bacteria(100);Proteobacteria(100);Deltaproteobacteria(100);Myxococcales(100);Sandaracinaceae(100);Sandaracinaceae_unclassified(100);
Otu02828	19	Bacteria(100);Firmicutes(100);Clostridia(100);Clostridiales(100);Ruminococcaceae(100);Ruminococcus(90);
Otu02829	19	Bacteria(100);Firmicutes(100);Negativicutes(95);Selenomonadales(95);Veillonellaceae(95);Veillonellaceae_unclassified(95);
Otu02830	19	Bacteria(100);Proteobacteria(100);Gammaproteobacteria(100);Enterobacteriales(100);Enterobacteriaceae(100);Enterobacteriaceae_unclassified(100);
Otu02831	19	Bacteria(100);Actinobacteria(100);Actinobacteria(100);Frankiales(100);Sporichthyaceae(100);Sporichthyaceae_unclassified(64);
Otu02832	19	Bacteria(100);Tenericutes(100);Mollicutes(100);RF9(100);RF9_unclassified(100);RF9_unclassified(100);
Otu02833	19	Bacteria(100);Firmicutes(100);Negativicutes(85);Selenomonadales(85);Veillonellaceae(85);Veillonella(69);
Otu02834	18	Bacteria(100);Firmicutes(100);Bacilli(100);Lactobacillales(100);Lactobacillales_unclassified(100);Lactobacillales_unclassified(100);
Otu02835	18	Bacteria(100);Tenericutes(100);Mollicutes(100);NB1-n(100);NB1-n_unclassified(100);NB1-n_unclassified(100);
Otu02836	18	Bacteria(100);Actinobacteria(100);Actinobacteria(100);Pseudonocardiales(100);Pseudonocardiaceae(100);Pseudonocardia(89);
Otu02837	18	Bacteria(100);Bacteroidetes(100);Cytophagia(100);Cytophagales(100);Cytophagaceae(100);Cytophaga(100);
Otu02838	18	Bacteria(100);Proteobacteria(100);Gammaproteobacteria(100);Pasteurellales(100);Pasteurellaceae(100);Pasteurellaceae_unclassified(100);
Otu02839	18	Bacteria(100);Firmicutes(100);Clostridia(100);Clostridiales(100);Clostridiaceae_1(100);Clostridiaceae_1_unclassified(100);
Otu02840	18	Bacteria(100);Firmicutes(100);Clostridia(100);Clostridiales(100);Lachnospiraceae(100);Blautia(73);
Otu02841	18	Bacteria(100);Firmicutes(100);Firmicutes_unclassified(100);Firmicutes_unclassified(100);Firmicutes_unclassified(100);Firmicutes_unclassified(100);
Otu02842	18	Bacteria(100);Bacteroidetes(100);Bacteroidia(100);Bacteroidales(100);S24-7(100);S24-7_unclassified(100);
Otu02843	18	Bacteria(100);Proteobacteria(100);Gammaproteobacteria(100);Enterobacteriales(100);Enterobacteriaceae(100);Enterobacteriaceae_unclassified(100);
Otu02844	18	Bacteria(100);Proteobacteria(100);Alphaproteobacteria(100);Sphingomonadales(100);Sphingomonadaceae(62);Novosphingobium(62);
Otu02845	18	Bacteria(100);Proteobacteria(100);Gammaproteobacteria(100);Enterobacteriales(100);Enterobacteriaceae(100);Enterobacteriaceae_unclassified(100);
Otu02846	18	Bacteria(100);Firmicutes(100);Clostridia(100);Clostridiales(100);Peptostreptococcaceae(56);Incertae_Sedis(56);
Otu02847	18	Bacteria(100);Firmicutes(100);Bacilli(100);Bacillales(89);Staphylococcaceae(73);Staphylococcaceae_unclassified(73);
Otu02848	18	Bacteria(100);Bacteroidetes(100);Sphingobacteriia(100);Sphingobacteriales(100);Chitinophagaceae(100);Chitinophagaceae_unclassified(100);
Otu02849	18	Bacteria(100);Firmicutes(84);Bacilli(84);Lactobacillales(84);Lactobacillales_unclassified(67);Lactobacillales_unclassified(67);
Otu02850	18	Bacteria(100);Firmicutes(100);Clostridia(100);Clostridiales(100);Ruminococcaceae(100);Anaerotruncus(100);
Otu02851	18	Bacteria(100);Bacteroidetes(100);Bacteroidia(100);Bacteroidales(100);Prevotellaceae(100);Prevotella(100);
Otu02852	18	Bacteria(100);Proteobacteria(100);Gammaproteobacteria(100);Enterobacteriales(89);Enterobacteriaceae(89);Enterobacteriaceae_unclassified(89);
Otu02853	18	Bacteria(100);Actinobacteria(100);Acidimicrobiia(100);Acidimicrobiales(100);Acidimicrobiaceae(100);CL500-29_marine_group(100);
Otu02854	18	Bacteria(100);Bacteroidetes(100);Bacteroidia(100);Bacteroidales(100);Porphyromonadaceae(100);Paludibacter(100);
Otu02855	18	Bacteria(100);Firmicutes(100);Clostridia(100);Clostridiales(100);Ruminococcaceae(100);Ruminococcaceae_unclassified(95);
Otu02856	18	Bacteria(100);Bacteroidetes(100);BSV13(100);BSV13_unclassified(100);BSV13_unclassified(100);BSV13_unclassified(100);
Otu02857	18	Bacteria(100);Verrucomicrobia(100);Opitutae(100);Opitutales(100);Opitutaceae(100);Opitutus(100);
Otu02858	18	Bacteria(100);Firmicutes(100);Clostridia(100);Clostridiales(100);Lachnospiraceae(100);Incertae_Sedis(100);
Otu02859	18	Bacteria(100);Bacteroidetes(100);Cytophagia(100);Cytophagales(100);Cytophagaceae(100);Emticicia(100);
Otu02860	18	Bacteria(100);Firmicutes(100);Clostridia(100);Clostridiales(100);Ruminococcaceae(100);Incertae_Sedis(100);
Otu02861	18	Bacteria(100);Firmicutes(100);Clostridia(100);Clostridiales(100);Clostridiales_unclassified(100);Clostridiales_unclassified(100);
Otu02862	18	Bacteria(100);Firmicutes(100);Bacilli(100);Bacilli_unclassified(84);Bacilli_unclassified(84);Bacilli_unclassified(84);
Otu02863	18	Bacteria(100);Firmicutes(100);Clostridia(100);Clostridiales(100);Lachnospiraceae(100);Lachnospiraceae_unclassified(100);
Otu02864	18	Bacteria(100);Planctomycetes(100);Planctomycetacia(100);Planctomycetales(100);Planctomycetaceae(100);Pirellula(100);
Otu02865	18	Bacteria(100);Firmicutes(100);Firmicutes_unclassified(100);Firmicutes_unclassified(100);Firmicutes_unclassified(100);Firmicutes_unclassified(100);
Otu02866	18	Bacteria(100);Actinobacteria(100);Acidimicrobiia(100);Acidimicrobiales(100);Acidimicrobiales_unclassified(100);Acidimicrobiales_unclassified(100);
Otu02867	18	Bacteria(100);Proteobacteria(100);Gammaproteobacteria(100);Gammaproteobacteria_unclassified(56);Gammaproteobacteria_unclassified(56);Gammaproteobacteria_unclassified(56);
Otu02868	18	Bacteria(100);Proteobacteria(100);Gammaproteobacteria(100);Enterobacteriales(100);Enterobacteriaceae(100);Enterobacteriaceae_unclassified(100);
Otu02869	18	Bacteria(100);Bacteria_unclassified(100);Bacteria_unclassified(100);Bacteria_unclassified(100);Bacteria_unclassified(100);Bacteria_unclassified(100);
Otu02870	18	Bacteria(100);Firmicutes(100);Clostridia(100);Clostridiales(100);Clostridiaceae_1(100);Clostridiaceae_1_unclassified(62);
Otu02871	18	Bacteria(100);Spirochaetae(100);Spirochaetes(100);Spirochaetes_unclassified(100);Spirochaetes_unclassified(100);Spirochaetes_unclassified(100);
Otu02872	18	Bacteria(100);Firmicutes(100);Bacilli(100);Lactobacillales(100);Lactobacillales_unclassified(100);Lactobacillales_unclassified(100);
Otu02873	18	Bacteria(100);Proteobacteria(100);Gammaproteobacteria(100);Enterobacteriales(100);Enterobacteriaceae(100);Enterobacteriaceae_unclassified(100);
Otu02874	18	Bacteria(100);Proteobacteria(100);Gammaproteobacteria(100);Enterobacteriales(100);Enterobacteriaceae(100);Escherichia-Shigella(78);
Otu02875	18	Bacteria(100);Bacteroidetes(100);Bacteroidia(100);Bacteroidales(100);S24-7(100);S24-7_unclassified(100);
Otu02876	18	Bacteria(100);Firmicutes(100);Bacilli(100);Lactobacillales(95);Streptococcaceae(56);Streptococcus(56);
Otu02877	18	Bacteria(100);Proteobacteria(100);Gammaproteobacteria(100);Pseudomonadales(100);Moraxellaceae(100);Acinetobacter(100);
Otu02878	18	Bacteria(100);Firmicutes(100);Clostridia(100);Clostridiales(100);Clostridiaceae_1(100);Clostridiaceae_1_unclassified(73);
Otu02879	18	Bacteria(100);Firmicutes(56);Firmicutes_unclassified(56);Firmicutes_unclassified(56);Firmicutes_unclassified(56);Firmicutes_unclassified(56);
Otu02880	18	Bacteria(100);Actinobacteria(100);Actinobacteria(100);Propionibacteriales(100);Nocardioidaceae(100);Aeromicrobium(100);
Otu02881	18	Bacteria(100);Bacteria_unclassified(100);Bacteria_unclassified(100);Bacteria_unclassified(100);Bacteria_unclassified(100);Bacteria_unclassified(100);
Otu02882	18	Bacteria(100);Proteobacteria(100);Alphaproteobacteria(100);Rhodospirillales(100);Rhodospirillaceae(100);Skermanella(100);
Otu02883	18	Bacteria(100);Firmicutes(100);Bacilli(100);Bacilli_unclassified(78);Bacilli_unclassified(78);Bacilli_unclassified(78);
Otu02884	18	Bacteria(100);Proteobacteria(100);Deltaproteobacteria(100);Myxococcales(100);0319-6G20(100);0319-6G20_unclassified(100);
Otu02885	18	Bacteria(100);Planctomycetes(95);Planctomycetacia(95);Planctomycetales(89);Planctomycetaceae(89);Planctomycetaceae_unclassified(89);
Otu02886	18	Bacteria(100);Firmicutes(100);Bacilli(100);Lactobacillales(100);Streptococcaceae(89);Streptococcus(89);
Otu02887	18	Bacteria(100);Bacteria_unclassified(100);Bacteria_unclassified(100);Bacteria_unclassified(100);Bacteria_unclassified(100);Bacteria_unclassified(100);
Otu02888	18	Bacteria(100);Firmicutes(100);Clostridia(100);Clostridiales(100);Lachnospiraceae(100);Stomatobaculum(100);
Otu02889	18	Bacteria(100);Bacteroidetes(100);Bacteroidia(100);Bacteroidales(100);S24-7(100);S24-7_unclassified(100);
Otu02890	18	Bacteria(100);Bacteroidetes(100);Bacteroidia(100);Bacteroidales(100);S24-7(100);S24-7_unclassified(100);
Otu02891	18	Bacteria(100);Firmicutes(100);Bacilli(100);Lactobacillales(100);Lactobacillales_unclassified(100);Lactobacillales_unclassified(100);
Otu02892	18	Bacteria(100);Actinobacteria(100);Acidimicrobiia(100);Acidimicrobiales(100);Acidimicrobiaceae(100);CL500-29_marine_group(100);
Otu02893	18	Bacteria(100);Bacteria_unclassified(67);Bacteria_unclassified(67);Bacteria_unclassified(67);Bacteria_unclassified(67);Bacteria_unclassified(67);
Otu02894	18	Bacteria(100);Proteobacteria(100);Gammaproteobacteria(100);Enterobacteriales(100);Enterobacteriaceae(100);Enterobacteriaceae_unclassified(100);
Otu02895	18	Bacteria(100);Proteobacteria(100);Gammaproteobacteria(100);Enterobacteriales(100);Enterobacteriaceae(100);Enterobacteriaceae_unclassified(100);
Otu02896	18	Bacteria(100);Firmicutes(100);Bacilli(73);Bacilli_unclassified(73);Bacilli_unclassified(73);Bacilli_unclassified(73);
Otu02897	18	Bacteria(100);Firmicutes(100);Clostridia(100);Clostridiales(100);Clostridiaceae_1(100);Clostridiaceae_1_unclassified(100);
Otu02898	18	Bacteria(100);Bacteroidetes(100);Flavobacteriia(100);Flavobacteriales(100);Cryomorphaceae(100);Fluviicola(100);
Otu02899	18	Bacteria(100);Proteobacteria(100);Gammaproteobacteria(100);Enterobacteriales(100);Enterobacteriaceae(100);Enterobacteriaceae_unclassified(100);
Otu02900	18	Bacteria(100);Verrucomicrobia(100);Verrucomicrobia_Incertae_Sedis(100);Unknown_Order(100);Unknown_Family(100);Candidatus_Methylacidiphilum(100);
Otu02901	18	Bacteria(100);Bacteroidetes(100);Bacteroidia(100);Bacteroidales(100);S24-7(100);S24-7_unclassified(100);
Otu02902	18	Bacteria(100);Bacteria_unclassified(100);Bacteria_unclassified(100);Bacteria_unclassified(100);Bacteria_unclassified(100);Bacteria_unclassified(100);
Otu02903	18	Bacteria(100);Proteobacteria(100);Gammaproteobacteria(100);Enterobacteriales(100);Enterobacteriaceae(100);Enterobacteriaceae_unclassified(95);
Otu02904	18	Bacteria(100);Planctomycetes(100);Phycisphaerae(100);Phycisphaerales(100);Phycisphaerales_unclassified(100);Phycisphaerales_unclassified(100);
Otu02905	18	Bacteria(100);Firmicutes(100);Bacilli(100);Bacilli_unclassified(89);Bacilli_unclassified(89);Bacilli_unclassified(89);
Otu02906	18	Bacteria(100);Firmicutes(100);Negativicutes(100);Selenomonadales(100);Veillonellaceae(100);Veillonella(100);
Otu02907	18	Bacteria(100);Proteobacteria(100);Gammaproteobacteria(100);Methylococcales(100);Methylococcaceae(100);Methylococcaceae_unclassified(100);
Otu02908	18	Bacteria(100);Proteobacteria(100);Gammaproteobacteria(100);Enterobacteriales(100);Enterobacteriaceae(100);Enterobacteriaceae_unclassified(73);
Otu02909	18	Bacteria(100);Bacteria_unclassified(100);Bacteria_unclassified(100);Bacteria_unclassified(100);Bacteria_unclassified(100);Bacteria_unclassified(100);
Otu02910	18	Bacteria(100);Gemmatimonadetes(100);Gemmatimonadetes(100);Gemmatimonadales(100);Gemmatimonadaceae(100);Gemmatimonadaceae_unclassified(100);
Otu02911	18	Bacteria(100);Bacteroidetes(100);Bacteroidia(100);Bacteroidales(100);S24-7(100);S24-7_unclassified(100);
Otu02912	18	Bacteria(100);Firmicutes(100);Clostridia(100);Clostridiales(100);Peptostreptococcaceae(100);Peptostreptococcus(100);
Otu02913	18	Bacteria(100);Firmicutes(100);Bacilli(100);Lactobacillales(100);Lactobacillales_unclassified(84);Lactobacillales_unclassified(84);
Otu02914	18	Bacteria(100);Nitrospirae(100);Nitrospira(100);Nitrospirales(100);MIZ17(100);MIZ17_unclassified(100);
Otu02915	18	Bacteria(100);Actinobacteria(100);Thermoleophilia(100);Gaiellales(100);Gaiellaceae(100);Gaiella(100);
Otu02916	18	Bacteria(100);Firmicutes(100);Negativicutes(100);Selenomonadales(100);Veillonellaceae(100);Veillonella(100);
Otu02917	18	Bacteria(100);Firmicutes(100);Bacilli(100);Bacilli_unclassified(95);Bacilli_unclassified(95);Bacilli_unclassified(95);
Otu02918	18	Bacteria(100);Proteobacteria(100);Gammaproteobacteria(100);Enterobacteriales(100);Enterobacteriaceae(100);Enterobacteriaceae_unclassified(100);
Otu02919	18	Bacteria(100);Firmicutes(100);Clostridia(100);Clostridiales(100);Lachnospiraceae(100);Oribacterium(100);
Otu02920	18	Bacteria(100);Gemmatimonadetes(100);Gemmatimonadetes(100);Gemmatimonadales(100);Gemmatimonadaceae(100);Gemmatimonadaceae_unclassified(100);
Otu02921	18	Bacteria(100);Firmicutes(100);Bacilli(100);Lactobacillales(100);Lactobacillaceae(100);Lactobacillus(100);
Otu02922	18	Bacteria(100);Proteobacteria(100);Gammaproteobacteria(100);Legionellales(100);Legionellaceae(100);Legionella(100);
Otu02923	18	Bacteria(100);Firmicutes(100);Bacilli(100);Bacilli_unclassified(84);Bacilli_unclassified(84);Bacilli_unclassified(84);
Otu02924	18	Bacteria(100);Proteobacteria(100);Betaproteobacteria(100);TRA3-20(100);TRA3-20_unclassified(100);TRA3-20_unclassified(100);
Otu02925	18	Bacteria(100);Firmicutes(100);Clostridia(100);Clostridiales(100);Ruminococcaceae(100);Ruminococcaceae_unclassified(100);
Otu02926	18	Bacteria(100);Firmicutes(100);Firmicutes_unclassified(84);Firmicutes_unclassified(84);Firmicutes_unclassified(84);Firmicutes_unclassified(84);
Otu02927	18	Bacteria(100);Firmicutes(100);Clostridia(100);Clostridiales(100);Lachnospiraceae(100);Roseburia(100);
Otu02928	18	Bacteria(100);Proteobacteria(100);Betaproteobacteria(100);Betaproteobacteria_unclassified(100);Betaproteobacteria_unclassified(100);Betaproteobacteria_unclassified(100);
Otu02929	18	Bacteria(100);Firmicutes(100);Clostridia(100);Clostridiales(100);Ruminococcaceae(78);Ruminococcaceae_unclassified(78);
Otu02930	18	Bacteria(100);Proteobacteria(100);Gammaproteobacteria(100);Pasteurellales(100);Pasteurellaceae(100);Pasteurellaceae_unclassified(95);
Otu02931	18	Bacteria(100);Firmicutes(100);Clostridia(89);Clostridiales(89);Clostridiaceae_1(89);Clostridiaceae_1_unclassified(89);
Otu02932	18	Bacteria(100);Proteobacteria(100);Deltaproteobacteria(100);Myxococcales(100);Polyangiaceae(100);Sorangium(100);
Otu02933	18	Bacteria(100);Proteobacteria(100);Alphaproteobacteria(100);Caulobacterales(100);Caulobacteraceae(100);Phenylobacterium(100);
Otu02934	18	Bacteria(100);Proteobacteria(100);Gammaproteobacteria(100);Gammaproteobacteria_unclassified(100);Gammaproteobacteria_unclassified(100);Gammaproteobacteria_unclassified(100);
Otu02935	18	Bacteria(100);Firmicutes(100);Clostridia(100);Clostridiales(100);Family_XVIII(100);Family_XVIII_unclassified(100);
Otu02936	18	Bacteria(100);Proteobacteria(100);Gammaproteobacteria(100);Enterobacteriales(100);Enterobacteriaceae(100);Enterobacteriaceae_unclassified(84);
Otu02937	17	Bacteria(100);Proteobacteria(100);Alphaproteobacteria(100);Alphaproteobacteria_unclassified(100);Alphaproteobacteria_unclassified(100);Alphaproteobacteria_unclassified(100);
Otu02938	17	Bacteria(100);Firmicutes(100);Clostridia(100);Clostridiales(100);Clostridiales_unclassified(100);Clostridiales_unclassified(100);
Otu02939	17	Bacteria(100);Firmicutes(100);Clostridia(100);Clostridiales(100);Lachnospiraceae(100);Lachnospiraceae_unclassified(100);
Otu02940	17	Bacteria(100);Firmicutes(100);Bacilli(100);Bacillales(100);Paenibacillaceae(100);Paenibacillus(100);
Otu02941	17	Bacteria(100);Proteobacteria(100);Gammaproteobacteria(100);Enterobacteriales(100);Enterobacteriaceae(100);Enterobacteriaceae_unclassified(89);
Otu02942	17	Bacteria(100);Firmicutes(100);Clostridia(100);Clostridiales(100);Lachnospiraceae(100);Blautia(100);
Otu02943	17	Bacteria(100);Bacteroidetes(100);Bacteroidetes_unclassified(100);Bacteroidetes_unclassified(100);Bacteroidetes_unclassified(100);Bacteroidetes_unclassified(100);
Otu02944	17	Bacteria(100);Proteobacteria(100);Gammaproteobacteria(100);Enterobacteriales(100);Enterobacteriaceae(100);Enterobacteriaceae_unclassified(95);
Otu02945	17	Bacteria(100);Firmicutes(100);Clostridia(100);Clostridiales(100);Defluviitaleaceae(100);Incertae_Sedis(100);
Otu02946	17	Bacteria(100);Firmicutes(100);Negativicutes(100);Selenomonadales(100);Veillonellaceae(100);Veillonella(100);
Otu02947	17	Bacteria(100);Actinobacteria(100);Thermoleophilia(100);Solirubrobacterales(100);0319-6M6(100);0319-6M6_unclassified(100);
Otu02948	17	Bacteria(100);Proteobacteria(100);Alphaproteobacteria(100);Kordiimonadales(100);Kordiimonadaceae(100);Kordiimonas(100);
Otu02949	17	Bacteria(100);Bacteroidetes(100);Bacteroidia(100);Bacteroidales(100);S24-7(100);S24-7_unclassified(100);
Otu02950	17	Bacteria(100);Firmicutes(100);Firmicutes_unclassified(77);Firmicutes_unclassified(77);Firmicutes_unclassified(77);Firmicutes_unclassified(77);
Otu02951	17	Bacteria(100);Firmicutes(100);Negativicutes(100);Selenomonadales(100);Veillonellaceae(100);Veillonella(95);
Otu02952	17	Bacteria(100);Bacteria_unclassified(100);Bacteria_unclassified(100);Bacteria_unclassified(100);Bacteria_unclassified(100);Bacteria_unclassified(100);
Otu02953	17	Bacteria(100);Firmicutes(100);Bacilli(100);Bacilli_unclassified(100);Bacilli_unclassified(100);Bacilli_unclassified(100);
Otu02954	17	Bacteria(100);Proteobacteria(100);Alphaproteobacteria(100);Sphingomonadales(100);Sphingomonadaceae(100);Novosphingobium(100);
Otu02955	17	Bacteria(100);Bacteroidetes(100);Bacteroidia(100);Bacteroidales(100);Bacteroidaceae(53);Bacteroides(53);
Otu02956	17	Bacteria(100);Firmicutes(100);Clostridia(100);Clostridiales(100);Lachnospiraceae(100);Lachnospiraceae_unclassified(100);
Otu02957	17	Bacteria(100);Bacteroidetes(100);Bacteroidia(100);Bacteroidales(100);S24-7(100);S24-7_unclassified(100);
Otu02958	17	Bacteria(100);Cyanobacteria(100);Melainabacteria(100);Gastranaerophilales(100);Gastranaerophilales_unclassified(100);Gastranaerophilales_unclassified(100);
Otu02959	17	Bacteria(100);Firmicutes(100);Bacilli(100);Lactobacillales(95);Streptococcaceae(89);Streptococcus(83);
Otu02960	17	Bacteria(100);Chloroflexi(100);KD4-96(100);KD4-96_unclassified(100);KD4-96_unclassified(100);KD4-96_unclassified(100);
Otu02961	17	Bacteria(100);Planctomycetes(100);Phycisphaerae(100);Phycisphaerae_unclassified(100);Phycisphaerae_unclassified(100);Phycisphaerae_unclassified(100);
Otu02962	17	Bacteria(100);Firmicutes(100);Firmicutes_unclassified(100);Firmicutes_unclassified(100);Firmicutes_unclassified(100);Firmicutes_unclassified(100);
Otu02963	17	Bacteria(100);Firmicutes(100);Clostridia(100);Clostridiales(100);Lachnospiraceae(100);Lachnospiraceae_unclassified(100);
Otu02964	17	Bacteria(100);Bacteroidetes(100);Bacteroidia(100);Bacteroidales(100);S24-7(100);S24-7_unclassified(100);
Otu02965	17	Bacteria(100);Bacteroidetes(100);Sphingobacteriia(100);Sphingobacteriales(100);Saprospiraceae(100);Saprospiraceae_unclassified(100);
Otu02966	17	Bacteria(100);Firmicutes(100);Clostridia(100);Clostridiales(100);Clostridiaceae_1(100);Clostridiaceae_1_unclassified(100);
Otu02967	17	Bacteria(100);Firmicutes(100);Erysipelotrichia(100);Erysipelotrichales(100);Erysipelotrichaceae(100);Erysipelotrichaceae_unclassified(100);
Otu02968	17	Bacteria(100);Firmicutes(100);Clostridia(100);Clostridiales(100);vadinBB60(100);vadinBB60_unclassified(100);
Otu02969	17	Bacteria(100);Actinobacteria(100);Actinobacteria(100);Bifidobacteriales(100);Bifidobacteriaceae(100);Bifidobacterium(100);
Otu02970	17	Bacteria(100);Firmicutes(77);Firmicutes_unclassified(77);Firmicutes_unclassified(77);Firmicutes_unclassified(77);Firmicutes_unclassified(77);
Otu02971	17	Bacteria(100);Firmicutes(100);Firmicutes_unclassified(95);Firmicutes_unclassified(95);Firmicutes_unclassified(95);Firmicutes_unclassified(95);
Otu02972	17	Bacteria(100);Firmicutes(100);Clostridia(100);Clostridiales(100);Clostridiaceae_1(100);Clostridiaceae_1_unclassified(100);
Otu02973	17	Bacteria(100);Acidobacteria(100);Acidobacteria(100);Subgroup_11(100);Subgroup_11_unclassified(100);Subgroup_11_unclassified(100);
Otu02974	17	Bacteria(100);Bacteroidetes(100);Bacteroidia(100);Bacteroidales(100);Prevotellaceae(100);Prevotella(100);
Otu02975	17	Bacteria(100);Firmicutes(100);Bacilli(100);Lactobacillales(89);Lactobacillales_unclassified(89);Lactobacillales_unclassified(89);
Otu02976	17	Bacteria(100);Firmicutes(100);Clostridia(100);Clostridiales(100);Ruminococcaceae(100);Oscillibacter(100);
Otu02977	17	Bacteria(100);Spirochaetae(100);Spirochaetes(100);Spirochaetales(100);Spirochaetaceae(100);Treponema(100);
Otu02978	17	Bacteria(100);Bacteroidetes(100);Sphingobacteriia(100);Sphingobacteriales(100);Sphingobacteriales_unclassified(100);Sphingobacteriales_unclassified(100);
Otu02979	17	Bacteria(100);Firmicutes(100);Clostridia(100);Clostridiales(100);Ruminococcaceae(100);Intestinimonas(100);
Otu02980	17	Bacteria(100);Bacteroidetes(100);Bacteroidia(100);Bacteroidales(100);S24-7(100);S24-7_unclassified(100);
Otu02981	17	Bacteria(100);Bacteria_unclassified(100);Bacteria_unclassified(100);Bacteria_unclassified(100);Bacteria_unclassified(100);Bacteria_unclassified(100);
Otu02982	17	Bacteria(100);Planctomycetes(100);Planctomycetes_unclassified(100);Planctomycetes_unclassified(100);Planctomycetes_unclassified(100);Planctomycetes_unclassified(100);
Otu02983	17	Bacteria(100);Firmicutes(100);Bacilli(100);Lactobacillales(83);Lactobacillales_unclassified(83);Lactobacillales_unclassified(83);
Otu02984	17	Bacteria(100);Firmicutes(100);Clostridia(100);Clostridiales(100);Ruminococcaceae(100);Ruminococcaceae_unclassified(100);
Otu02985	17	Bacteria(100);Acidobacteria(100);Acidobacteria(100);Acidobacteriales(100);Acidobacteriaceae_(Subgroup_1)(100);Acidobacteriaceae_(Subgroup_1)_unclassified(71);
Otu02986	17	Bacteria(100);Acidobacteria(100);Acidobacteria(100);Subgroup_6(100);Subgroup_6_unclassified(100);Subgroup_6_unclassified(100);
Otu02987	17	Bacteria(100);Proteobacteria(100);Deltaproteobacteria(100);Bdellovibrionales(100);Bacteriovoracaceae(100);Peredibacter(100);
Otu02988	17	Bacteria(100);Bacteroidetes(100);Bacteroidia(100);Bacteroidales(100);Bacteroidales_unclassified(100);Bacteroidales_unclassified(100);
Otu02989	17	Bacteria(100);Proteobacteria(100);Gammaproteobacteria(100);Enterobacteriales(100);Enterobacteriaceae(100);Enterobacteriaceae_unclassified(100);
Otu02990	17	Bacteria(100);Firmicutes(100);Bacilli(100);Lactobacillales(100);Lactobacillales_unclassified(100);Lactobacillales_unclassified(100);
Otu02991	17	Bacteria(100);Bacteria_unclassified(100);Bacteria_unclassified(100);Bacteria_unclassified(100);Bacteria_unclassified(100);Bacteria_unclassified(100);
Otu02992	17	Bacteria(100);Verrucomicrobia(100);Opitutae(100);Opitutae_unclassified(59);Opitutae_unclassified(59);Opitutae_unclassified(59);
Otu02993	17	Bacteria(100);Bacteria_unclassified(100);Bacteria_unclassified(100);Bacteria_unclassified(100);Bacteria_unclassified(100);Bacteria_unclassified(100);
Otu02994	17	Bacteria(100);Chloroflexi(100);Thermomicrobia(100);JG30-KF-CM45(100);JG30-KF-CM45_unclassified(100);JG30-KF-CM45_unclassified(100);
Otu02995	17	Bacteria(100);Bacteroidetes(100);Bacteroidia(100);Bacteroidales(100);S24-7(100);S24-7_unclassified(100);
Otu02996	17	Bacteria(100);Bacteroidetes(100);Bacteroidia(100);Bacteroidales(100);S24-7(100);S24-7_unclassified(100);
Otu02997	17	Bacteria(100);Firmicutes(100);Clostridia(100);Clostridiales(100);Clostridiaceae_1(100);Clostridiaceae_1_unclassified(100);
Otu02998	17	Bacteria(100);Firmicutes(100);Bacilli(100);Lactobacillales(83);Lactobacillales_unclassified(83);Lactobacillales_unclassified(83);
Otu02999	17	Bacteria(100);Bacteroidetes(100);Bacteroidia(100);Bacteroidales(100);Bacteroidaceae(100);Bacteroides(100);
Otu03000	17	Bacteria(100);Firmicutes(100);Clostridia(100);Clostridiales(100);Clostridiaceae_1(100);Fonticella(100);
Otu03001	17	Bacteria(100);Bacteroidetes(100);Bacteroidia(100);Bacteroidales(100);S24-7(100);S24-7_unclassified(100);
Otu03002	17	Bacteria(100);Bacteroidetes(100);Bacteroidia(100);Bacteroidales(100);Prevotellaceae(100);Prevotella(100);
Otu03003	17	Bacteria(100);Proteobacteria(100);Betaproteobacteria(100);Rhodocyclales(100);Rhodocyclaceae(100);Rhodocyclaceae_unclassified(95);
Otu03004	17	Bacteria(100);Bacteroidetes(100);Bacteroidia(100);Bacteroidales(100);Prevotellaceae(100);Prevotella(100);
Otu03005	17	Bacteria(100);Bacteroidetes(100);Bacteroidia(100);Bacteroidales(100);S24-7(100);S24-7_unclassified(100);
Otu03006	17	Bacteria(100);Proteobacteria(100);Gammaproteobacteria(100);Enterobacteriales(65);Enterobacteriaceae(65);Enterobacteriaceae_unclassified(65);
Otu03007	17	Bacteria(100);Bacteria_unclassified(100);Bacteria_unclassified(100);Bacteria_unclassified(100);Bacteria_unclassified(100);Bacteria_unclassified(100);
Otu03008	17	Bacteria(100);Bacteroidetes(100);Sphingobacteriia(100);Sphingobacteriales(100);KD3-93(100);KD3-93_unclassified(100);
Otu03009	17	Bacteria(100);Actinobacteria(100);Actinobacteria(100);Frankiales(100);Sporichthyaceae(100);hgcI_clade(100);
Otu03010	17	Bacteria(100);Bacteroidetes(100);Sphingobacteriia(100);Sphingobacteriales(100);env.OPS_17(100);env.OPS_17_unclassified(100);
Otu03011	17	Bacteria(100);Firmicutes(100);Bacilli(100);Lactobacillales(83);Lactobacillales_unclassified(83);Lactobacillales_unclassified(83);
Otu03012	17	Bacteria(100);Proteobacteria(100);Betaproteobacteria(100);Burkholderiales(100);Comamonadaceae(100);Comamonadaceae_unclassified(100);
Otu03013	17	Bacteria(100);Firmicutes(100);Bacilli(100);Bacilli_unclassified(100);Bacilli_unclassified(100);Bacilli_unclassified(100);
Otu03014	17	Bacteria(100);Firmicutes(100);Bacilli(100);Lactobacillales(100);Lactobacillales_unclassified(83);Lactobacillales_unclassified(83);
Otu03015	17	Bacteria(100);Proteobacteria(100);Gammaproteobacteria(100);Enterobacteriales(100);Enterobacteriaceae(100);Enterobacteriaceae_unclassified(53);
Otu03016	17	Bacteria(100);Bacteroidetes(100);Bacteroidia(100);Bacteroidales(100);S24-7(100);S24-7_unclassified(100);
Otu03017	17	Bacteria(100);Bacteria_unclassified(100);Bacteria_unclassified(100);Bacteria_unclassified(100);Bacteria_unclassified(100);Bacteria_unclassified(100);
Otu03018	17	Bacteria(100);Firmicutes(100);Clostridia(100);Clostridiales(100);Ruminococcaceae(100);Incertae_Sedis(100);
Otu03019	17	Bacteria(100);Candidate_division_OP8(100);Candidate_division_OP8_unclassified(100);Candidate_division_OP8_unclassified(100);Candidate_division_OP8_unclassified(100);Candidate_division_OP8_unclassified(100);
Otu03020	17	Bacteria(100);Firmicutes(100);Clostridia(100);Clostridiales(100);Lachnospiraceae(100);Lachnospiraceae_unclassified(100);
Otu03021	17	Bacteria(100);Firmicutes(100);Clostridia(100);Clostridiales(100);Lachnospiraceae(100);Incertae_Sedis(71);
Otu03022	17	Bacteria(100);Proteobacteria(100);Gammaproteobacteria(100);Enterobacteriales(95);Enterobacteriaceae(95);Enterobacteriaceae_unclassified(95);
Otu03023	17	Bacteria(100);Firmicutes(100);Clostridia(100);Clostridiales(100);Ruminococcaceae(100);Oscillospira(53);
Otu03024	17	Bacteria(100);Bacteroidetes(100);Bacteroidia(100);Bacteroidales(100);Porphyromonadaceae(100);Parabacteroides(100);
Otu03025	17	Bacteria(100);Firmicutes(100);Clostridia(100);Clostridiales(100);Clostridiaceae_1(100);Clostridiaceae_1_unclassified(95);
Otu03026	17	Bacteria(100);Firmicutes(100);Negativicutes(71);Selenomonadales(71);Veillonellaceae(71);Veillonellaceae_unclassified(53);
Otu03027	17	Bacteria(100);Firmicutes(100);Clostridia(100);Clostridiales(100);Peptostreptococcaceae(83);Incertae_Sedis(83);
Otu03028	17	Bacteria(100);Firmicutes(100);Bacilli(100);Lactobacillales(59);Lactobacillales_unclassified(53);Lactobacillales_unclassified(53);
Otu03029	17	Bacteria(100);Spirochaetae(100);Spirochaetes(100);Spirochaetales(100);Spirochaetaceae(100);Treponema(100);
Otu03030	17	Bacteria(100);Proteobacteria(100);Gammaproteobacteria(100);Enterobacteriales(100);Enterobacteriaceae(100);Enterobacteriaceae_unclassified(83);
Otu03031	17	Bacteria(100);Actinobacteria(100);Thermoleophilia(100);Gaiellales(100);Gaiellales_unclassified(100);Gaiellales_unclassified(100);
Otu03032	17	Bacteria(100);Chloroflexi(100);Chloroflexi_unclassified(100);Chloroflexi_unclassified(100);Chloroflexi_unclassified(100);Chloroflexi_unclassified(100);
Otu03033	17	Bacteria(100);Proteobacteria(100);Gammaproteobacteria(100);Enterobacteriales(100);Enterobacteriaceae(100);Enterobacteriaceae_unclassified(89);
Otu03034	17	Bacteria(100);Firmicutes(100);Clostridia(100);Clostridiales(100);Clostridiaceae_1(100);Clostridiaceae_1_unclassified(83);
Otu03035	17	Bacteria(100);Proteobacteria(100);Alphaproteobacteria(100);Rhizobiales(100);Hyphomicrobiaceae(100);Devosia(95);
Otu03036	17	Bacteria(100);Proteobacteria(100);Gammaproteobacteria(100);Enterobacteriales(100);Enterobacteriaceae(100);Enterobacteriaceae_unclassified(100);
Otu03037	17	Bacteria(100);Proteobacteria(100);Gammaproteobacteria(100);Pasteurellales(100);Pasteurellaceae(100);Pasteurellaceae_unclassified(100);
Otu03038	17	Bacteria(100);Proteobacteria(100);Gammaproteobacteria(100);Enterobacteriales(100);Enterobacteriaceae(100);Enterobacteriaceae_unclassified(100);
Otu03039	17	Bacteria(100);Proteobacteria(100);Gammaproteobacteria(100);Xanthomonadales(100);Nevskiaceae(100);Nevskia(100);
Otu03040	17	Bacteria(100);Bacteroidetes(100);Bacteroidia(100);Bacteroidales(100);S24-7(100);S24-7_unclassified(100);
Otu03041	17	Bacteria(100);Firmicutes(100);Clostridia(100);Clostridiales(100);Peptostreptococcaceae(89);Incertae_Sedis(59);
Otu03042	17	Bacteria(100);Proteobacteria(100);Betaproteobacteria(100);TRA3-20(100);TRA3-20_unclassified(100);TRA3-20_unclassified(100);
Otu03043	17	Bacteria(100);Bacteroidetes(100);Bacteroidia(100);Bacteroidales(100);Bacteroidaceae(100);Bacteroides(100);
Otu03044	17	Bacteria(100);Firmicutes(100);Clostridia(100);Clostridiales(100);Clostridiaceae_1(100);Clostridiaceae_1_unclassified(65);
Otu03045	17	Bacteria(100);Bacteroidetes(100);Sphingobacteriia(100);Sphingobacteriales(100);PHOS-HE51(100);PHOS-HE51_unclassified(100);
Otu03046	17	Bacteria(100);Firmicutes(100);Negativicutes(100);Selenomonadales(100);Veillonellaceae(100);Veillonella(100);
Otu03047	16	Bacteria(100);Tenericutes(100);Mollicutes(100);NB1-n(100);NB1-n_unclassified(100);NB1-n_unclassified(100);
Otu03048	16	Bacteria(100);Proteobacteria(100);Gammaproteobacteria(100);Enterobacteriales(57);Enterobacteriaceae(57);Enterobacteriaceae_unclassified(57);
Otu03049	16	Bacteria(100);Bacteroidetes(100);Bacteroidia(100);Bacteroidales(100);S24-7(100);S24-7_unclassified(100);
Otu03050	16	Bacteria(100);Proteobacteria(100);Alphaproteobacteria(100);Rhodobacterales(100);Rhodobacteraceae(100);Rhodobacteraceae_unclassified(100);
Otu03051	16	Bacteria(100);Bacteria_unclassified(100);Bacteria_unclassified(100);Bacteria_unclassified(100);Bacteria_unclassified(100);Bacteria_unclassified(100);
Otu03052	16	Bacteria(100);Firmicutes(100);Clostridia(100);Clostridiales(100);Ruminococcaceae(100);Ruminococcaceae_unclassified(100);
Otu03053	16	Bacteria(100);Firmicutes(100);Clostridia(100);Clostridiales(100);Defluviitaleaceae(100);Incertae_Sedis(100);
Otu03054	16	Bacteria(100);Bacteroidetes(100);Bacteroidia(100);Bacteroidales(100);S24-7(100);S24-7_unclassified(100);
Otu03055	16	Bacteria(100);Proteobacteria(100);Gammaproteobacteria(100);Enterobacteriales(100);Enterobacteriaceae(100);Enterobacteriaceae_unclassified(100);
Otu03056	16	Bacteria(100);Proteobacteria(100);Gammaproteobacteria(100);Enterobacteriales(88);Enterobacteriaceae(88);Enterobacteriaceae_unclassified(88);
Otu03057	16	Bacteria(100);Proteobacteria(100);Gammaproteobacteria(100);Enterobacteriales(100);Enterobacteriaceae(100);Enterobacteriaceae_unclassified(94);
Otu03058	16	Bacteria(100);Firmicutes(100);Clostridia(100);Clostridiales(100);Clostridiaceae_1(100);Clostridiaceae_1_unclassified(82);
Otu03059	16	Bacteria(100);Proteobacteria(75);Gammaproteobacteria(69);Gammaproteobacteria_unclassified(69);Gammaproteobacteria_unclassified(69);Gammaproteobacteria_unclassified(69);
Otu03060	16	Bacteria(100);Proteobacteria(100);Betaproteobacteria(100);Betaproteobacteria_unclassified(57);Betaproteobacteria_unclassified(57);Betaproteobacteria_unclassified(57);
Otu03061	16	Bacteria(100);Candidate_division_OP8(100);Candidate_division_OP8_unclassified(100);Candidate_division_OP8_unclassified(100);Candidate_division_OP8_unclassified(100);Candidate_division_OP8_unclassified(100);
Otu03062	16	Bacteria(100);Firmicutes(100);Clostridia(100);Clostridiales(100);Family_XIII(100);Incertae_Sedis(100);
Otu03063	16	Bacteria(100);Chloroflexi(100);MSB-5B2(100);MSB-5B2_unclassified(100);MSB-5B2_unclassified(100);MSB-5B2_unclassified(100);
Otu03064	16	Bacteria(100);Firmicutes(100);Clostridia(100);Clostridiales(100);vadinBB60(100);vadinBB60_unclassified(100);
Otu03065	16	Bacteria(100);Firmicutes(94);Bacilli(88);Bacilli_unclassified(82);Bacilli_unclassified(82);Bacilli_unclassified(82);
Otu03066	16	Bacteria(100);Candidate_division_OP8(100);Candidate_division_OP8_unclassified(100);Candidate_division_OP8_unclassified(100);Candidate_division_OP8_unclassified(100);Candidate_division_OP8_unclassified(100);
Otu03067	16	Bacteria(100);Chloroflexi(100);Anaerolineae(100);Anaerolineales(100);Anaerolineaceae(100);Anaerolineaceae_unclassified(100);
Otu03068	16	Bacteria(100);Chloroflexi(100);Caldilineae(100);Caldilineales(100);Caldilineaceae(100);Caldilineaceae_unclassified(100);
Otu03069	16	Bacteria(100);Firmicutes(100);Bacilli(100);Bacilli_unclassified(94);Bacilli_unclassified(94);Bacilli_unclassified(94);
Otu03070	16	Bacteria(100);Firmicutes(100);Clostridia(100);Clostridiales(100);Ruminococcaceae(100);Incertae_Sedis(100);
Otu03071	16	Bacteria(100);Actinobacteria(100);Actinobacteria(100);Corynebacteriales(100);Nocardiaceae(100);Rhodococcus(100);
Otu03072	16	Bacteria(100);Spirochaetae(100);Spirochaetes(100);Spirochaetales(100);Spirochaetaceae(100);Treponema(100);
Otu03073	16	Bacteria(100);Bacteroidetes(100);Bacteroidia(100);Bacteroidales(100);S24-7(100);S24-7_unclassified(100);
Otu03074	16	Bacteria(100);Bacteroidetes(100);Bacteroidia(100);Bacteroidales(100);S24-7(100);S24-7_unclassified(100);
Otu03075	16	Bacteria(100);Firmicutes(100);Firmicutes_unclassified(100);Firmicutes_unclassified(100);Firmicutes_unclassified(100);Firmicutes_unclassified(100);
Otu03076	16	Bacteria(100);Firmicutes(94);Clostridia(94);Clostridiales(94);Clostridiales_unclassified(63);Clostridiales_unclassified(63);
Otu03077	16	Bacteria(100);Bacteria_unclassified(88);Bacteria_unclassified(88);Bacteria_unclassified(88);Bacteria_unclassified(88);Bacteria_unclassified(88);
Otu03078	16	Bacteria(100);Firmicutes(100);Clostridia(94);Clostridiales(94);Clostridiaceae_1(94);Clostridiaceae_1_unclassified(88);
Otu03079	16	Bacteria(100);Chloroflexi(100);Anaerolineae(100);Anaerolineales(100);Anaerolineaceae(100);Anaerolineaceae_unclassified(100);
Otu03080	16	Bacteria(100);Bacteroidetes(100);Bacteroidia(100);Bacteroidales(100);Bacteroidaceae(100);Bacteroides(100);
Otu03081	16	Bacteria(100);Proteobacteria(100);Deltaproteobacteria(100);Bdellovibrionales(100);Bdellovibrionaceae(100);Bdellovibrio(100);
Otu03082	16	Bacteria(100);Actinobacteria(100);Actinobacteria(100);Bifidobacteriales(94);Bifidobacteriaceae(94);Bifidobacterium(94);
Otu03083	16	Bacteria(100);Firmicutes(100);Firmicutes_unclassified(100);Firmicutes_unclassified(100);Firmicutes_unclassified(100);Firmicutes_unclassified(100);
Otu03084	16	Bacteria(100);Spirochaetae(100);Spirochaetes(100);Spirochaetales(100);Spirochaetaceae(100);Treponema(100);
Otu03085	16	Bacteria(100);Bacteroidetes(100);Bacteroidia(100);Bacteroidales(100);S24-7(100);S24-7_unclassified(100);
Otu03086	16	Bacteria(100);Bacteria_unclassified(100);Bacteria_unclassified(100);Bacteria_unclassified(100);Bacteria_unclassified(100);Bacteria_unclassified(100);
Otu03087	16	Bacteria(100);Firmicutes(100);Bacilli(100);Bacilli_unclassified(82);Bacilli_unclassified(82);Bacilli_unclassified(82);
Otu03088	16	Bacteria(100);Bacteroidetes(100);Bacteroidia(100);Bacteroidales(100);S24-7(100);S24-7_unclassified(100);
Otu03089	16	Bacteria(100);Proteobacteria(100);Epsilonproteobacteria(100);Campylobacterales(100);Helicobacteraceae(100);Sulfuricurvum(100);
Otu03090	16	Bacteria(100);Actinobacteria(100);Coriobacteriia(100);Coriobacteriales(100);Coriobacteriaceae(100);Coriobacteriaceae_unclassified(100);
Otu03091	16	Bacteria(100);Bacteroidetes(100);Bacteroidia(100);Bacteroidales(100);S24-7(100);S24-7_unclassified(100);
Otu03092	16	Bacteria(100);Cyanobacteria(100);Melainabacteria(100);Gastranaerophilales(100);Gastranaerophilales_unclassified(100);Gastranaerophilales_unclassified(100);
Otu03093	16	Bacteria(100);Bacteroidetes(100);Bacteroidia(100);Bacteroidales(100);Bacteroidaceae(75);Bacteroides(75);
Otu03094	16	Bacteria(100);Proteobacteria(100);Gammaproteobacteria(100);Enterobacteriales(100);Enterobacteriaceae(100);Enterobacteriaceae_unclassified(100);
Otu03095	16	Bacteria(100);Bacteria_unclassified(100);Bacteria_unclassified(100);Bacteria_unclassified(100);Bacteria_unclassified(100);Bacteria_unclassified(100);
Otu03096	16	Bacteria(100);Firmicutes(100);Clostridia(100);Clostridiales(100);Ruminococcaceae(100);Incertae_Sedis(57);
Otu03097	16	Bacteria(100);Firmicutes(100);Bacilli(100);Bacillales(100);Staphylococcaceae(100);Staphylococcaceae_unclassified(100);
Otu03098	16	Bacteria(100);Firmicutes(100);Firmicutes_unclassified(63);Firmicutes_unclassified(63);Firmicutes_unclassified(63);Firmicutes_unclassified(63);
Otu03099	16	Bacteria(100);Proteobacteria(100);Gammaproteobacteria(100);Enterobacteriales(100);Enterobacteriaceae(100);Enterobacteriaceae_unclassified(100);
Otu03100	16	Bacteria(100);Proteobacteria(100);Alphaproteobacteria(100);Rhizobiales(100);Bradyrhizobiaceae(100);Rhodopseudomonas(88);
Otu03101	16	Bacteria(100);Proteobacteria(100);Gammaproteobacteria(100);Enterobacteriales(100);Enterobacteriaceae(100);Enterobacteriaceae_unclassified(100);
Otu03102	16	Bacteria(100);Verrucomicrobia(100);Verrucomicrobiae(100);Verrucomicrobiales(100);Verrucomicrobiaceae(100);Akkermansia(100);
Otu03103	16	Bacteria(100);Candidate_division_OD1(100);Candidate_division_OD1_unclassified(100);Candidate_division_OD1_unclassified(100);Candidate_division_OD1_unclassified(100);Candidate_division_OD1_unclassified(100);
Otu03104	16	Bacteria(100);Bacteria_unclassified(100);Bacteria_unclassified(100);Bacteria_unclassified(100);Bacteria_unclassified(100);Bacteria_unclassified(100);
Otu03105	16	Bacteria(100);Firmicutes(100);Bacilli(100);Bacilli_unclassified(100);Bacilli_unclassified(100);Bacilli_unclassified(100);
Otu03106	16	Bacteria(100);Firmicutes(100);Bacilli(100);Lactobacillales(88);Lactobacillales_unclassified(82);Lactobacillales_unclassified(82);
Otu03107	16	Bacteria(100);Bacteroidetes(100);Bacteroidia(100);Bacteroidales(100);Bacteroidaceae(100);Bacteroides(100);
Otu03108	16	Bacteria(100);Firmicutes(94);Clostridia(94);Clostridiales(94);Ruminococcaceae(94);Ruminococcaceae_unclassified(94);
Otu03109	16	Bacteria(100);Bacteria_unclassified(100);Bacteria_unclassified(100);Bacteria_unclassified(100);Bacteria_unclassified(100);Bacteria_unclassified(100);
Otu03110	16	Bacteria(100);Firmicutes(100);Clostridia(100);Clostridiales(100);Ruminococcaceae(100);Ruminococcaceae_unclassified(100);
Otu03111	16	Bacteria(100);Firmicutes(100);Clostridia(100);Clostridiales(100);Lachnospiraceae(100);Blautia(100);
Otu03112	16	Bacteria(100);Firmicutes(100);Firmicutes_unclassified(82);Firmicutes_unclassified(82);Firmicutes_unclassified(82);Firmicutes_unclassified(82);
Otu03113	16	Bacteria(100);Firmicutes(100);Erysipelotrichia(100);Erysipelotrichales(100);Erysipelotrichaceae(100);Solobacterium(100);
Otu03114	16	Bacteria(100);Firmicutes(100);Clostridia(100);Clostridiales(100);Lachnospiraceae(100);Blautia(100);
Otu03115	16	Bacteria(100);Proteobacteria(100);Gammaproteobacteria(100);Chromatiales(88);Chromatiales_unclassified(57);Chromatiales_unclassified(57);
Otu03116	16	Bacteria(100);Bacteroidetes(100);Bacteroidia(100);Bacteroidales(100);S24-7(100);S24-7_unclassified(100);
Otu03117	16	Bacteria(100);Spirochaetae(100);Spirochaetes(100);Spirochaetales(100);Spirochaetaceae(100);Treponema(100);
Otu03118	16	Bacteria(100);Firmicutes(100);Bacilli(100);Lactobacillales(100);Streptococcaceae(75);Streptococcus(75);
Otu03119	16	Bacteria(100);Firmicutes(100);Bacilli(100);Bacillales(100);Alicyclobacillaceae(100);Tumebacillus(100);
Otu03120	16	Bacteria(100);Firmicutes(100);Clostridia(100);Clostridiales(100);Christensenellaceae(100);Christensenellaceae_unclassified(100);
Otu03121	16	Bacteria(100);Firmicutes(100);Clostridia(100);Clostridiales(100);Ruminococcaceae(100);Faecalibacterium(82);
Otu03122	16	Bacteria(100);Proteobacteria(100);Proteobacteria_unclassified(63);Proteobacteria_unclassified(63);Proteobacteria_unclassified(63);Proteobacteria_unclassified(63);
Otu03123	16	Bacteria(100);Firmicutes(100);Bacilli(100);Bacilli_unclassified(88);Bacilli_unclassified(88);Bacilli_unclassified(88);
Otu03124	16	Bacteria(100);Firmicutes(100);Bacilli(100);Bacillales(63);Bacillales_unclassified(63);Bacillales_unclassified(63);
Otu03125	16	Bacteria(100);Bacteroidetes(100);Bacteroidia(100);Bacteroidales(100);Bacteroidales_unclassified(69);Bacteroidales_unclassified(69);
Otu03126	16	Bacteria(100);Firmicutes(100);Bacilli(88);Bacilli_unclassified(88);Bacilli_unclassified(88);Bacilli_unclassified(88);
Otu03127	16	Bacteria(100);Firmicutes(100);Bacilli(100);Lactobacillales(100);Lactobacillaceae(100);Lactobacillus(100);
Otu03128	16	Bacteria(100);Bacteria_unclassified(82);Bacteria_unclassified(82);Bacteria_unclassified(82);Bacteria_unclassified(82);Bacteria_unclassified(82);
Otu03129	16	Bacteria(100);Planctomycetes(100);Phycisphaerae(100);WD2101_soil_group(100);WD2101_soil_group_unclassified(100);WD2101_soil_group_unclassified(100);
Otu03130	16	Bacteria(100);Proteobacteria(100);Gammaproteobacteria(88);Gammaproteobacteria_unclassified(88);Gammaproteobacteria_unclassified(88);Gammaproteobacteria_unclassified(88);
Otu03131	16	Bacteria(100);Bacteroidetes(100);Bacteroidia(100);Bacteroidales(100);Prevotellaceae(100);Prevotella(100);
Otu03132	16	Bacteria(100);Firmicutes(100);Negativicutes(100);Selenomonadales(100);Veillonellaceae(100);Veillonella(100);
Otu03133	16	Bacteria(100);Bacteroidetes(100);Bacteroidia(100);Bacteroidales(100);S24-7(100);S24-7_unclassified(100);
Otu03134	16	Bacteria(100);Firmicutes(100);Clostridia(100);Clostridiales(100);Lachnospiraceae(100);Roseburia(69);
Otu03135	16	Bacteria(100);Firmicutes(100);Clostridia(100);Clostridiales(100);Ruminococcaceae(100);Incertae_Sedis(82);
Otu03136	16	Bacteria(100);Proteobacteria(100);Betaproteobacteria(100);Burkholderiales(100);Comamonadaceae(100);Comamonadaceae_unclassified(94);
Otu03137	16	Bacteria(100);Bacteroidetes(100);Sphingobacteriia(100);Sphingobacteriales(100);Chitinophagaceae(100);Ferruginibacter(100);
Otu03138	16	Bacteria(100);Bacteria_unclassified(100);Bacteria_unclassified(100);Bacteria_unclassified(100);Bacteria_unclassified(100);Bacteria_unclassified(100);
Otu03139	16	Bacteria(100);Firmicutes(100);Bacilli(100);Lactobacillales(100);Lactobacillales_unclassified(100);Lactobacillales_unclassified(100);
Otu03140	16	Bacteria(100);Proteobacteria(100);Deltaproteobacteria(100);Myxococcales(100);0319-6G20(100);0319-6G20_unclassified(100);
Otu03141	16	Bacteria(100);Tenericutes(88);Mollicutes(88);Mycoplasmatales(88);Mycoplasmataceae(88);Mycoplasmataceae_unclassified(88);
Otu03142	16	Bacteria(100);Bacteria_unclassified(100);Bacteria_unclassified(100);Bacteria_unclassified(100);Bacteria_unclassified(100);Bacteria_unclassified(100);
Otu03143	16	Bacteria(100);Firmicutes(100);Bacilli(100);Lactobacillales(88);Lactobacillales_unclassified(88);Lactobacillales_unclassified(88);
Otu03144	16	Bacteria(100);Proteobacteria(100);Betaproteobacteria(100);Nitrosomonadales(94);Nitrosomonadaceae(94);Nitrosospira(88);
Otu03145	16	Bacteria(100);Firmicutes(100);Bacilli(100);Lactobacillales(88);Lactobacillales_unclassified(88);Lactobacillales_unclassified(88);
Otu03146	16	Bacteria(100);Firmicutes(100);Bacilli(100);Bacillales(82);Bacillaceae(75);Bacillaceae_unclassified(69);
Otu03147	16	Bacteria(100);Firmicutes(100);Firmicutes_unclassified(69);Firmicutes_unclassified(69);Firmicutes_unclassified(69);Firmicutes_unclassified(69);
Otu03148	16	Bacteria(100);Firmicutes(100);Clostridia(100);Clostridiales(100);Christensenellaceae(100);Christensenellaceae_unclassified(100);
Otu03149	16	Bacteria(100);Firmicutes(82);Negativicutes(82);Selenomonadales(82);Veillonellaceae(82);Veillonellaceae_unclassified(75);
Otu03150	16	Bacteria(100);Bacteria_unclassified(100);Bacteria_unclassified(100);Bacteria_unclassified(100);Bacteria_unclassified(100);Bacteria_unclassified(100);
Otu03151	16	Bacteria(100);Proteobacteria(100);Gammaproteobacteria(100);Enterobacteriales(100);Enterobacteriaceae(100);Enterobacteriaceae_unclassified(100);
Otu03152	16	Bacteria(100);Firmicutes(100);Firmicutes_unclassified(94);Firmicutes_unclassified(94);Firmicutes_unclassified(94);Firmicutes_unclassified(94);
Otu03153	16	Bacteria(100);Firmicutes(100);Clostridia(100);Clostridiales(100);Lachnospiraceae(100);Incertae_Sedis(100);
Otu03154	16	Bacteria(100);Firmicutes(57);Firmicutes_unclassified(57);Firmicutes_unclassified(57);Firmicutes_unclassified(57);Firmicutes_unclassified(57);
Otu03155	16	Bacteria(100);Bacteroidetes(100);Bacteroidia(100);Bacteroidales(100);Bacteroidaceae(100);Bacteroides(100);
Otu03156	16	Bacteria(100);Firmicutes(100);Bacilli(100);Bacilli_unclassified(75);Bacilli_unclassified(75);Bacilli_unclassified(75);
Otu03157	16	Bacteria(100);Firmicutes(82);Firmicutes_unclassified(82);Firmicutes_unclassified(82);Firmicutes_unclassified(82);Firmicutes_unclassified(82);
Otu03158	16	Bacteria(100);Bacteria_unclassified(100);Bacteria_unclassified(100);Bacteria_unclassified(100);Bacteria_unclassified(100);Bacteria_unclassified(100);
Otu03159	16	Bacteria(100);Firmicutes(100);Bacilli(100);Bacilli_unclassified(63);Bacilli_unclassified(63);Bacilli_unclassified(63);
Otu03160	16	Bacteria(100);Bacteroidetes(100);Bacteroidia(100);Bacteroidales(100);Porphyromonadaceae(100);Candidatus_Symbiothrix(100);
Otu03161	16	Bacteria(100);Firmicutes(100);Clostridia(100);Clostridiales(100);Clostridiaceae_1(100);Clostridiaceae_1_unclassified(82);
Otu03162	16	Bacteria(100);Firmicutes(100);Bacilli(100);Lactobacillales(82);Lactobacillales_unclassified(82);Lactobacillales_unclassified(82);
Otu03163	16	Bacteria(100);Firmicutes(100);Bacilli(100);Lactobacillales(57);Lactobacillales_unclassified(57);Lactobacillales_unclassified(57);
Otu03164	16	Bacteria(100);Proteobacteria(100);Alphaproteobacteria(100);Rhizobiales(100);Methylobacteriaceae(100);Microvirga(100);
Otu03165	16	Bacteria(100);Firmicutes(100);Bacilli(100);Lactobacillales(88);Lactobacillales_unclassified(88);Lactobacillales_unclassified(88);
Otu03166	16	Bacteria(100);Candidate_division_OD1(100);Candidate_division_OD1_unclassified(100);Candidate_division_OD1_unclassified(100);Candidate_division_OD1_unclassified(100);Candidate_division_OD1_unclassified(100);
Otu03167	15	Bacteria(100);Proteobacteria(100);Gammaproteobacteria(100);Enterobacteriales(100);Enterobacteriaceae(100);Enterobacteriaceae_unclassified(94);
Otu03168	15	Bacteria(100);Bacteria_unclassified(80);Bacteria_unclassified(80);Bacteria_unclassified(80);Bacteria_unclassified(80);Bacteria_unclassified(80);
Otu03169	15	Bacteria(100);Proteobacteria(100);Gammaproteobacteria(100);Enterobacteriales(100);Enterobacteriaceae(100);Enterobacteriaceae_unclassified(94);
Otu03170	15	Bacteria(100);Proteobacteria(100);Gammaproteobacteria(100);Enterobacteriales(94);Enterobacteriaceae(94);Enterobacteriaceae_unclassified(94);
Otu03171	15	Bacteria(100);Bacteria_unclassified(100);Bacteria_unclassified(100);Bacteria_unclassified(100);Bacteria_unclassified(100);Bacteria_unclassified(100);
Otu03172	15	Bacteria(100);Firmicutes(100);Clostridia(100);Clostridiales(100);Clostridiaceae_1(100);Clostridiaceae_1_unclassified(100);
Otu03173	15	Bacteria(100);Firmicutes(100);Clostridia(100);Clostridiales(100);Ruminococcaceae(100);Incertae_Sedis(100);
Otu03174	15	Bacteria(100);Chloroflexi(100);Ktedonobacteria(100);C0119(100);C0119_unclassified(100);C0119_unclassified(100);
Otu03175	15	Bacteria(100);Bacteria_unclassified(100);Bacteria_unclassified(100);Bacteria_unclassified(100);Bacteria_unclassified(100);Bacteria_unclassified(100);
Otu03176	15	Bacteria(100);Acidobacteria(100);Acidobacteria(100);Subgroup_18(100);Subgroup_18_unclassified(100);Subgroup_18_unclassified(100);
Otu03177	15	Bacteria(100);Proteobacteria(100);Alphaproteobacteria(100);Rhizobiales(100);Rhizobiales_unclassified(100);Rhizobiales_unclassified(100);
Otu03178	15	Bacteria(100);Proteobacteria(100);Alphaproteobacteria(100);Caulobacterales(100);Caulobacteraceae(100);Phenylobacterium(100);
Otu03179	15	Bacteria(100);Acidobacteria(100);Acidobacteria(100);Subgroup_4(100);RB41(100);RB41_unclassified(100);
Otu03180	15	Bacteria(100);Proteobacteria(100);Alphaproteobacteria(100);Rickettsiales(100);Anaplasmataceae(100);Anaplasma(100);
Otu03181	15	Bacteria(100);Bacteroidetes(100);Bacteroidia(100);Bacteroidales(100);S24-7(100);S24-7_unclassified(100);
Otu03182	15	Bacteria(100);Firmicutes(100);Clostridia(100);Clostridiales(100);Defluviitaleaceae(100);Incertae_Sedis(100);
Otu03183	15	Bacteria(100);WCHB1-60(100);WCHB1-60_unclassified(100);WCHB1-60_unclassified(100);WCHB1-60_unclassified(100);WCHB1-60_unclassified(100);
Otu03184	15	Bacteria(100);Bacteroidetes(100);Bacteroidia(100);Bacteroidales(100);Bacteroidaceae(100);Bacteroides(100);
Otu03185	15	Bacteria(100);Proteobacteria(100);Gammaproteobacteria(100);Enterobacteriales(100);Enterobacteriaceae(100);Enterobacteriaceae_unclassified(100);
Otu03186	15	Bacteria(100);Actinobacteria(100);Thermoleophilia(100);Gaiellales(100);Gaiellaceae(100);Gaiella(100);
Otu03187	15	Bacteria(100);Bacteria_unclassified(100);Bacteria_unclassified(100);Bacteria_unclassified(100);Bacteria_unclassified(100);Bacteria_unclassified(100);
Otu03188	15	Bacteria(100);Proteobacteria(100);Gammaproteobacteria(100);Enterobacteriales(100);Enterobacteriaceae(100);Enterobacteriaceae_unclassified(94);
Otu03189	15	Bacteria(100);Bacteria_unclassified(100);Bacteria_unclassified(100);Bacteria_unclassified(100);Bacteria_unclassified(100);Bacteria_unclassified(100);
Otu03190	15	Bacteria(100);Bacteroidetes(100);Bacteroidia(100);Bacteroidales(100);S24-7(100);S24-7_unclassified(100);
Otu03191	15	Bacteria(100);Firmicutes(100);Clostridia(100);Clostridiales(100);Clostridiales_unclassified(100);Clostridiales_unclassified(100);
Otu03192	15	Bacteria(100);Bacteria_unclassified(100);Bacteria_unclassified(100);Bacteria_unclassified(100);Bacteria_unclassified(100);Bacteria_unclassified(100);
Otu03193	15	Bacteria(100);Firmicutes(100);Clostridia(100);Clostridiales(100);Lachnospiraceae(100);Blautia(100);
Otu03194	15	Bacteria(100);Firmicutes(100);Negativicutes(100);Selenomonadales(100);Veillonellaceae(100);Veillonella(100);
Otu03195	15	Bacteria(100);Proteobacteria(100);Alphaproteobacteria(100);Rhizobiales(100);Rhizobiaceae(94);Rhizobium(94);
Otu03196	15	Bacteria(100);Proteobacteria(100);Gammaproteobacteria(100);Pasteurellales(100);Pasteurellaceae(100);Pasteurellaceae_unclassified(100);
Otu03197	15	Bacteria(100);Firmicutes(100);Clostridia(100);Clostridiales(100);Lachnospiraceae(100);Blautia(67);
Otu03198	15	Bacteria(100);Bacteroidetes(100);Bacteroidia(100);Bacteroidales(100);S24-7(100);S24-7_unclassified(100);
Otu03199	15	Bacteria(100);Bacteria_unclassified(100);Bacteria_unclassified(100);Bacteria_unclassified(100);Bacteria_unclassified(100);Bacteria_unclassified(100);
Otu03200	15	Bacteria(100);Firmicutes(100);Clostridia(100);Clostridiales(100);Ruminococcaceae(94);Incertae_Sedis(94);
Otu03201	15	Bacteria(100);Firmicutes(100);Negativicutes(100);Selenomonadales(100);Veillonellaceae(100);Veillonellaceae_unclassified(54);
Otu03202	15	Bacteria(100);Verrucomicrobia(100);Opitutae(100);Opitutales(100);Opitutaceae(100);Opitutus(100);
Otu03203	15	Bacteria(100);Firmicutes(100);Firmicutes_unclassified(87);Firmicutes_unclassified(87);Firmicutes_unclassified(87);Firmicutes_unclassified(87);
Otu03204	15	Bacteria(100);Proteobacteria(100);Gammaproteobacteria(100);Gammaproteobacteria_unclassified(100);Gammaproteobacteria_unclassified(100);Gammaproteobacteria_unclassified(100);
Otu03205	15	Bacteria(100);Proteobacteria(100);Gammaproteobacteria(100);Enterobacteriales(100);Enterobacteriaceae(100);Enterobacteriaceae_unclassified(94);
Otu03206	15	Bacteria(100);Proteobacteria(100);Gammaproteobacteria(100);Legionellales(100);Coxiellaceae(100);Coxiella(100);
Otu03207	15	Bacteria(100);Proteobacteria(100);Gammaproteobacteria(100);Enterobacteriales(87);Enterobacteriaceae(87);Enterobacteriaceae_unclassified(61);
Otu03208	15	Bacteria(100);Firmicutes(100);Clostridia(100);Clostridiales(100);Family_XI(100);Finegoldia(100);
Otu03209	15	Bacteria(100);Bacteria_unclassified(100);Bacteria_unclassified(100);Bacteria_unclassified(100);Bacteria_unclassified(100);Bacteria_unclassified(100);
Otu03210	15	Bacteria(100);Bacteria_unclassified(100);Bacteria_unclassified(100);Bacteria_unclassified(100);Bacteria_unclassified(100);Bacteria_unclassified(100);
Otu03211	15	Bacteria(100);Elusimicrobia(100);Elusimicrobia(100);Lineage_I_(Endomicrobia)(100);Lineage_I_(Endomicrobia)_unclassified(100);Lineage_I_(Endomicrobia)_unclassified(100);
Otu03212	15	Bacteria(100);Firmicutes(100);Clostridia(100);Clostridiales(100);Lachnospiraceae(100);Blautia(100);
Otu03213	15	Bacteria(100);Proteobacteria(100);Deltaproteobacteria(100);Bdellovibrionales(100);Bdellovibrionaceae(100);Bdellovibrio(100);
Otu03214	15	Bacteria(100);Bacteroidetes(100);Bacteroidia(100);Bacteroidales(100);S24-7(100);S24-7_unclassified(100);
Otu03215	15	Bacteria(100);Gemmatimonadetes(100);Gemmatimonadetes(100);Gemmatimonadales(100);Gemmatimonadaceae(100);Gemmatimonadaceae_unclassified(100);
Otu03216	15	Bacteria(100);Bacteroidetes(100);Bacteroidia(100);Bacteroidales(100);S24-7(100);S24-7_unclassified(100);
Otu03217	15	Bacteria(100);Planctomycetes(100);Phycisphaerae(100);Phycisphaerales(100);Phycisphaerales_unclassified(100);Phycisphaerales_unclassified(100);
Otu03218	15	Bacteria(100);Acidobacteria(100);Acidobacteria(100);Subgroup_3(100);Unknown_Family(100);Bryobacter(100);
Otu03219	15	Bacteria(100);Proteobacteria(100);Gammaproteobacteria(100);Enterobacteriales(100);Enterobacteriaceae(100);Enterobacteriaceae_unclassified(100);
Otu03220	15	Bacteria(100);Proteobacteria(100);Deltaproteobacteria(100);Myxococcales(100);0319-6G20(100);0319-6G20_unclassified(100);
Otu03221	15	Bacteria(100);Bacteroidetes(100);Sphingobacteriia(100);Sphingobacteriales(100);Chitinophagaceae(100);Terrimonas(54);
Otu03222	15	Bacteria(100);Proteobacteria(100);Gammaproteobacteria(100);Alteromonadales(100);Alteromonadaceae(100);Pseudomaricurvus(100);
Otu03223	15	Bacteria(100);Firmicutes(100);Clostridia(100);Clostridiales(100);Lachnospiraceae(100);Lachnospiraceae_unclassified(87);
Otu03224	15	Bacteria(100);Bacteroidetes(100);Bacteroidia(100);Bacteroidales(100);S24-7(100);S24-7_unclassified(100);
Otu03225	15	Bacteria(100);Proteobacteria(100);Gammaproteobacteria(100);Enterobacteriales(94);Enterobacteriaceae(94);Enterobacteriaceae_unclassified(94);
Otu03226	15	Bacteria(100);Proteobacteria(100);Gammaproteobacteria(100);Pseudomonadales(100);Pseudomonadaceae(100);Azomonas(94);
Otu03227	15	Bacteria(100);Firmicutes(100);Clostridia(80);Clostridiales(80);Peptostreptococcaceae(61);Incertae_Sedis(54);
Otu03228	15	Bacteria(100);Firmicutes(100);Firmicutes_unclassified(80);Firmicutes_unclassified(80);Firmicutes_unclassified(80);Firmicutes_unclassified(80);
Otu03229	15	Bacteria(100);Firmicutes(100);Clostridia(100);Clostridiales(100);Lachnospiraceae(100);Incertae_Sedis(67);
Otu03230	15	Bacteria(100);Spirochaetae(100);Spirochaetes(100);Spirochaetales(100);Spirochaetaceae(100);Treponema(100);
Otu03231	15	Bacteria(100);Bacteria_unclassified(94);Bacteria_unclassified(94);Bacteria_unclassified(94);Bacteria_unclassified(94);Bacteria_unclassified(94);
Otu03232	15	Bacteria(100);Bacteroidetes(100);Bacteroidia(100);Bacteroidales(100);Prevotellaceae(100);Alloprevotella(100);
Otu03233	15	Bacteria(100);Proteobacteria(100);Gammaproteobacteria(100);Enterobacteriales(100);Enterobacteriaceae(100);Enterobacteriaceae_unclassified(100);
Otu03234	15	Bacteria(100);Proteobacteria(100);Gammaproteobacteria(100);Enterobacteriales(100);Enterobacteriaceae(100);Enterobacteriaceae_unclassified(100);
Otu03235	15	Bacteria(100);Firmicutes(100);Clostridia(100);Clostridiales(100);Clostridiales_unclassified(100);Clostridiales_unclassified(100);
Otu03236	15	Bacteria(100);Proteobacteria(100);Alphaproteobacteria(100);OCS116_clade(100);OCS116_clade_unclassified(100);OCS116_clade_unclassified(100);
Otu03237	15	Bacteria(100);Bacteroidetes(100);Sphingobacteriia(100);Sphingobacteriales(100);Chitinophagaceae(100);Chitinophagaceae_unclassified(100);
Otu03238	15	Bacteria(100);Actinobacteria(100);Thermoleophilia(100);Gaiellales(100);Gaiellaceae(100);Gaiella(100);
Otu03239	15	Bacteria(100);Firmicutes(100);Clostridia(67);Clostridiales(67);Clostridiales_unclassified(67);Clostridiales_unclassified(67);
Otu03240	15	Bacteria(100);Elusimicrobia(100);Elusimicrobia(100);Lineage_IIb(100);Lineage_IIb_unclassified(100);Lineage_IIb_unclassified(100);
Otu03241	15	Bacteria(100);Proteobacteria(100);Gammaproteobacteria(100);Enterobacteriales(100);Enterobacteriaceae(100);Enterobacteriaceae_unclassified(100);
Otu03242	15	Bacteria(100);Bacteroidetes(100);Bacteroidia(100);Bacteroidales(100);S24-7(100);S24-7_unclassified(100);
Otu03243	15	Bacteria(100);Firmicutes(100);Clostridia(80);Clostridiales(80);Christensenellaceae(80);Christensenellaceae_unclassified(80);
Otu03244	15	Bacteria(100);Bacteroidetes(100);Bacteroidia(100);Bacteroidales(100);S24-7(100);S24-7_unclassified(100);
Otu03245	15	Bacteria(100);Bacteroidetes(100);Bacteroidia(100);Bacteroidales(100);S24-7(100);S24-7_unclassified(100);
Otu03246	15	Bacteria(100);Firmicutes(100);Clostridia(100);Clostridiales(100);Peptostreptococcaceae(94);Incertae_Sedis(87);
Otu03247	15	Bacteria(100);Planctomycetes(100);Planctomycetacia(100);Planctomycetales(100);Planctomycetaceae(100);Pirellula(100);
Otu03248	15	Bacteria(100);Proteobacteria(100);Gammaproteobacteria(100);Enterobacteriales(100);Enterobacteriaceae(100);Enterobacteriaceae_unclassified(87);
Otu03249	15	Bacteria(100);Firmicutes(94);Clostridia(94);Clostridiales(94);Clostridiales_unclassified(94);Clostridiales_unclassified(94);
Otu03250	15	Bacteria(100);Proteobacteria(100);Gammaproteobacteria(100);Legionellales(100);Legionellaceae(100);Legionella(100);
Otu03251	15	Bacteria(100);Proteobacteria(100);Gammaproteobacteria(100);Gammaproteobacteria_unclassified(61);Gammaproteobacteria_unclassified(61);Gammaproteobacteria_unclassified(61);
Otu03252	15	Bacteria(100);Chloroflexi(100);Anaerolineae(100);Anaerolineales(100);Anaerolineaceae(100);Anaerolineaceae_unclassified(100);
Otu03253	15	Bacteria(100);Bacteria_unclassified(100);Bacteria_unclassified(100);Bacteria_unclassified(100);Bacteria_unclassified(100);Bacteria_unclassified(100);
Otu03254	15	Bacteria(100);Proteobacteria(100);Alphaproteobacteria(100);Rhizobiales(94);Phyllobacteriaceae(94);Phyllobacteriaceae_unclassified(94);
Otu03255	15	Bacteria(100);Firmicutes(100);Firmicutes_unclassified(100);Firmicutes_unclassified(100);Firmicutes_unclassified(100);Firmicutes_unclassified(100);
Otu03256	15	Bacteria(100);Proteobacteria(100);Gammaproteobacteria(100);Enterobacteriales(100);Enterobacteriaceae(100);Enterobacteriaceae_unclassified(100);
Otu03257	15	Bacteria(100);Firmicutes(100);Clostridia(100);Clostridiales(100);Clostridiales_unclassified(100);Clostridiales_unclassified(100);
Otu03258	15	Bacteria(100);Firmicutes(100);Bacilli(100);Lactobacillales(74);Lactobacillales_unclassified(74);Lactobacillales_unclassified(74);
Otu03259	15	Bacteria(100);Firmicutes(100);Firmicutes_unclassified(87);Firmicutes_unclassified(87);Firmicutes_unclassified(87);Firmicutes_unclassified(87);
Otu03260	15	Bacteria(100);Bacteria_unclassified(100);Bacteria_unclassified(100);Bacteria_unclassified(100);Bacteria_unclassified(100);Bacteria_unclassified(100);
Otu03261	15	Bacteria(100);Candidate_division_OD1(100);Candidate_division_OD1_unclassified(100);Candidate_division_OD1_unclassified(100);Candidate_division_OD1_unclassified(100);Candidate_division_OD1_unclassified(100);
Otu03262	15	Bacteria(100);Bacteria_unclassified(94);Bacteria_unclassified(94);Bacteria_unclassified(94);Bacteria_unclassified(94);Bacteria_unclassified(94);
Otu03263	15	Bacteria(100);Bacteroidetes(100);Sphingobacteriia(100);Sphingobacteriales(100);Chitinophagaceae(87);Chitinophagaceae_unclassified(87);
Otu03264	15	Bacteria(100);Actinobacteria(100);Actinobacteria(100);Frankiales(100);Sporichthyaceae(100);Sporichthya(100);
Otu03265	15	Bacteria(100);Bacteroidetes(100);Bacteroidia(100);Bacteroidales(100);Bacteroidaceae(100);Bacteroides(100);
Otu03266	15	Bacteria(100);Firmicutes(100);Clostridia(100);Clostridiales(100);Ruminococcaceae(94);Ruminococcaceae_unclassified(94);
Otu03267	15	Bacteria(100);Firmicutes(100);Clostridia(100);Clostridiales(100);vadinBB60(87);vadinBB60_unclassified(87);
Otu03268	15	Bacteria(100);Actinobacteria(100);Actinobacteria(100);Corynebacteriales(100);Nocardiaceae(100);Gordonia(100);
Otu03269	15	Bacteria(100);Acidobacteria(100);Acidobacteria(100);Subgroup_17(100);Subgroup_17_unclassified(100);Subgroup_17_unclassified(100);
Otu03270	15	Bacteria(100);Firmicutes(100);Bacilli(100);Bacilli_unclassified(61);Bacilli_unclassified(61);Bacilli_unclassified(61);
Otu03271	15	Bacteria(100);Bacteria_unclassified(100);Bacteria_unclassified(100);Bacteria_unclassified(100);Bacteria_unclassified(100);Bacteria_unclassified(100);
Otu03272	15	Bacteria(100);WCHB1-60(100);WCHB1-60_unclassified(100);WCHB1-60_unclassified(100);WCHB1-60_unclassified(100);WCHB1-60_unclassified(100);
Otu03273	15	Bacteria(100);Proteobacteria(100);Alphaproteobacteria(100);Rhodospirillales(100);Rhodospirillaceae(100);Novispirillum(100);
Otu03274	15	Bacteria(100);Firmicutes(100);Bacilli(100);Lactobacillales(61);Lactobacillales_unclassified(54);Lactobacillales_unclassified(54);
Otu03275	15	Bacteria(100);Bacteroidetes(100);Bacteroidia(100);Bacteroidales(100);S24-7(100);S24-7_unclassified(100);
Otu03276	15	Bacteria(100);Bacteroidetes(100);Bacteroidia(100);Bacteroidales(100);S24-7(100);S24-7_unclassified(100);
Otu03277	15	Bacteria(100);Firmicutes(100);Clostridia(61);Clostridiales(61);Clostridiales_unclassified(61);Clostridiales_unclassified(61);
Otu03278	15	Bacteria(100);Bacteroidetes(100);Bacteroidia(100);Bacteroidales(100);S24-7(100);S24-7_unclassified(100);
Otu03279	15	Bacteria(100);Firmicutes(100);Negativicutes(74);Selenomonadales(74);Veillonellaceae(74);Veillonellaceae_unclassified(74);
Otu03280	15	Bacteria(100);Actinobacteria(100);Thermoleophilia(100);Gaiellales(100);Gaiellales_unclassified(100);Gaiellales_unclassified(100);
Otu03281	15	Bacteria(100);Firmicutes(100);Bacilli(100);Bacilli_unclassified(80);Bacilli_unclassified(80);Bacilli_unclassified(80);
Otu03282	15	Bacteria(100);Firmicutes(100);Clostridia(100);Clostridiales(100);Clostridiales_unclassified(100);Clostridiales_unclassified(100);
Otu03283	15	Bacteria(100);Proteobacteria(100);Gammaproteobacteria(100);Xanthomonadales(100);Xanthomonadaceae(100);Dyella(94);
Otu03284	15	Bacteria(100);Firmicutes(100);Bacilli(100);Bacilli_unclassified(100);Bacilli_unclassified(100);Bacilli_unclassified(100);
Otu03285	15	Bacteria(100);Chlamydiae(100);Chlamydiae(100);Chlamydiales(100);Chlamydiales_unclassified(100);Chlamydiales_unclassified(100);
Otu03286	15	Bacteria(100);Bacteroidetes(100);Bacteroidia(100);Bacteroidales(100);Porphyromonadaceae(54);Porphyromonadaceae_unclassified(54);
Otu03287	15	Bacteria(100);Tenericutes(100);Mollicutes(100);RF9(100);RF9_unclassified(100);RF9_unclassified(100);
Otu03288	15	Bacteria(100);Chloroflexi(100);Anaerolineae(100);Anaerolineales(100);Anaerolineaceae(100);Anaerolineaceae_unclassified(100);
Otu03289	15	Bacteria(100);Chloroflexi(100);Thermomicrobia(100);JG30-KF-CM45(100);JG30-KF-CM45_unclassified(100);JG30-KF-CM45_unclassified(100);
Otu03290	14	Bacteria(100);Proteobacteria(100);Alphaproteobacteria(100);Rhodospirillales(100);Rhodospirillaceae(100);Defluviicoccus(100);
Otu03291	14	Bacteria(100);Firmicutes(100);Clostridia(100);Clostridiales(100);Ruminococcaceae(100);Ruminococcaceae_unclassified(86);
Otu03292	14	Bacteria(100);Candidate_division_OD1(100);Candidate_division_OD1_unclassified(100);Candidate_division_OD1_unclassified(100);Candidate_division_OD1_unclassified(100);Candidate_division_OD1_unclassified(100);
Otu03293	14	Bacteria(100);Proteobacteria(100);Alphaproteobacteria(100);Rhizobiales(100);Rhizobiales_unclassified(100);Rhizobiales_unclassified(100);
Otu03294	14	Bacteria(100);Chloroflexi(100);Anaerolineae(100);Anaerolineales(100);Anaerolineaceae(100);Anaerolineaceae_unclassified(100);
Otu03295	14	Bacteria(100);Bacteroidetes(100);Bacteroidia(100);Bacteroidales(100);S24-7(100);S24-7_unclassified(100);
Otu03296	14	Bacteria(100);Proteobacteria(100);Gammaproteobacteria(100);Enterobacteriales(100);Enterobacteriaceae(100);Enterobacteriaceae_unclassified(65);
Otu03297	14	Bacteria(100);Proteobacteria(100);Alphaproteobacteria(100);Rhodobacterales(100);Rhodobacteraceae(100);Rhodobacteraceae_unclassified(100);
Otu03298	14	Bacteria(100);Planctomycetes(100);Phycisphaerae(100);ODP1230B30.09(100);ODP1230B30.09_unclassified(100);ODP1230B30.09_unclassified(100);
Otu03299	14	Bacteria(100);Spirochaetae(100);Spirochaetes(100);Spirochaetales(100);Spirochaetaceae(100);Treponema(100);
Otu03300	14	Bacteria(100);Proteobacteria(100);Gammaproteobacteria(100);Legionellales(100);Coxiellaceae(100);Aquicella(100);
Otu03301	14	Bacteria(100);Bacteria_unclassified(65);Bacteria_unclassified(65);Bacteria_unclassified(65);Bacteria_unclassified(65);Bacteria_unclassified(65);
Otu03302	14	Bacteria(100);Firmicutes(100);Clostridia(100);Clostridiales(100);Peptostreptococcaceae(100);Incertae_Sedis(100);
Otu03303	14	Bacteria(100);Firmicutes(100);Firmicutes_unclassified(72);Firmicutes_unclassified(72);Firmicutes_unclassified(72);Firmicutes_unclassified(72);
Otu03304	14	Bacteria(100);Proteobacteria(100);Gammaproteobacteria(100);Enterobacteriales(100);Enterobacteriaceae(100);Enterobacteriaceae_unclassified(100);
Otu03305	14	Bacteria(100);Proteobacteria(100);Alphaproteobacteria(100);Rhizobiales(100);Rhizobiales_Incertae_Sedis(100);Bauldia(100);
Otu03306	14	Bacteria(100);Firmicutes(100);Clostridia(100);Clostridiales(100);Ruminococcaceae(100);Ruminococcaceae_unclassified(79);
Otu03307	14	Bacteria(100);Gemmatimonadetes(100);Gemmatimonadetes(100);Gemmatimonadales(100);Gemmatimonadaceae(100);Gemmatimonadaceae_unclassified(100);
Otu03308	14	Bacteria(100);Verrucomicrobia(100);Verrucomicrobiae(100);Verrucomicrobiales(100);Verrucomicrobiaceae(100);Akkermansia(100);
Otu03309	14	Bacteria(100);Firmicutes(100);Bacilli(100);Bacilli_unclassified(65);Bacilli_unclassified(65);Bacilli_unclassified(65);
Otu03310	14	Bacteria(100);Planctomycetes(100);Phycisphaerae(100);Phycisphaerales(100);Phycisphaerales_unclassified(100);Phycisphaerales_unclassified(100);
Otu03311	14	Bacteria(100);Actinobacteria(100);Actinobacteria(100);Propionibacteriales(100);Propionibacteriaceae(100);Propionibacterium(100);
Otu03312	14	Bacteria(100);Nitrospirae(100);Nitrospira(100);Nitrospirales(100);0319-6A21(100);0319-6A21_unclassified(100);
Otu03313	14	Bacteria(100);Firmicutes(100);Bacilli(100);Bacilli_unclassified(100);Bacilli_unclassified(100);Bacilli_unclassified(100);
Otu03314	14	Bacteria(100);Firmicutes(100);Bacilli(100);Bacilli_unclassified(93);Bacilli_unclassified(93);Bacilli_unclassified(93);
Otu03315	14	Bacteria(100);WCHB1-60(100);WCHB1-60_unclassified(100);WCHB1-60_unclassified(100);WCHB1-60_unclassified(100);WCHB1-60_unclassified(100);
Otu03316	14	Bacteria(100);Bacteroidetes(100);Bacteroidia(100);Bacteroidales(100);S24-7(100);S24-7_unclassified(100);
Otu03317	14	Bacteria(100);Elusimicrobia(100);Elusimicrobia(100);Lineage_I_(Endomicrobia)(100);Lineage_I_(Endomicrobia)_unclassified(100);Lineage_I_(Endomicrobia)_unclassified(100);
Otu03318	14	Bacteria(100);Bacteria_unclassified(100);Bacteria_unclassified(100);Bacteria_unclassified(100);Bacteria_unclassified(100);Bacteria_unclassified(100);
Otu03319	14	Bacteria(100);Actinobacteria(100);Thermoleophilia(100);Solirubrobacterales(100);Elev-16S-1332(100);Elev-16S-1332_unclassified(100);
Otu03320	14	Bacteria(100);Firmicutes(100);Bacilli(100);Bacillales(100);Paenibacillaceae(100);Paenibacillus(100);
Otu03321	14	Bacteria(100);Firmicutes(100);Clostridia(100);Clostridiales(100);Lachnospiraceae(100);Incertae_Sedis(100);
Otu03322	14	Bacteria(100);Firmicutes(100);Bacilli(100);Lactobacillales(58);Lactobacillales_unclassified(58);Lactobacillales_unclassified(58);
Otu03323	14	Bacteria(100);Firmicutes(100);Clostridia(100);Clostridiales(100);Clostridiaceae_1(100);Clostridiaceae_1_unclassified(100);
Otu03324	14	Bacteria(100);Bacteroidetes(100);Flavobacteriia(100);Flavobacteriales(100);Flavobacteriaceae(100);Flavobacterium(100);
Otu03325	14	Bacteria(100);Candidate_division_SR1(100);Candidate_division_SR1_unclassified(100);Candidate_division_SR1_unclassified(100);Candidate_division_SR1_unclassified(100);Candidate_division_SR1_unclassified(100);
Otu03326	14	Bacteria(100);Firmicutes(100);Clostridia(100);Clostridiales(100);Lachnospiraceae(100);Coprococcus(93);
Otu03327	14	Bacteria(100);Firmicutes(100);Bacilli(100);Lactobacillales(72);Lactobacillales_unclassified(58);Lactobacillales_unclassified(58);
Otu03328	14	Bacteria(100);Bacteroidetes(100);Bacteroidia(100);Bacteroidales(100);S24-7(100);S24-7_unclassified(100);
Otu03329	14	Bacteria(100);Firmicutes(100);Clostridia(100);Clostridiales(100);vadinBB60(100);vadinBB60_unclassified(100);
Otu03330	14	Bacteria(100);Planctomycetes(100);Phycisphaerae(100);Pla1_lineage(100);Pla1_lineage_unclassified(100);Pla1_lineage_unclassified(100);
Otu03331	14	Bacteria(100);Bacteroidetes(100);Flavobacteriia(100);Flavobacteriales(100);NS9_marine_group(100);NS9_marine_group_unclassified(100);
Otu03332	14	Bacteria(100);Firmicutes(100);Clostridia(100);Clostridiales(100);Ruminococcaceae(100);Ruminococcaceae_unclassified(100);
Otu03333	14	Bacteria(100);Bacteroidetes(100);Cytophagia(100);Cytophagales(100);Cytophagaceae(100);Hymenobacter(100);
Otu03334	14	Bacteria(100);Firmicutes(100);Clostridia(100);Clostridiales(100);Lachnospiraceae(100);Lachnospiraceae_unclassified(100);
Otu03335	14	Bacteria(100);Firmicutes(100);Clostridia(100);Clostridiales(100);Clostridiaceae_1(100);Clostridiaceae_1_unclassified(93);
Otu03336	14	Bacteria(100);Bacteria_unclassified(100);Bacteria_unclassified(100);Bacteria_unclassified(100);Bacteria_unclassified(100);Bacteria_unclassified(100);
Otu03337	14	Bacteria(100);Firmicutes(100);Clostridia(100);Clostridiales(100);Ruminococcaceae(100);Ruminococcaceae_unclassified(100);
Otu03338	14	Bacteria(100);Firmicutes(100);Bacilli(100);Lactobacillales(100);Streptococcaceae(100);Streptococcus(100);
Otu03339	14	Bacteria(100);Bacteroidetes(100);Bacteroidia(100);Bacteroidales(100);Porphyromonadaceae(100);Candidatus_Armantifilum(100);
Otu03340	14	Bacteria(100);Firmicutes(100);Bacilli(100);Bacilli_unclassified(93);Bacilli_unclassified(93);Bacilli_unclassified(93);
Otu03341	14	Bacteria(100);Firmicutes(100);Bacilli(100);Bacillales(100);Staphylococcaceae(72);Staphylococcaceae_unclassified(65);
Otu03342	14	Bacteria(100);Bacteroidetes(100);Bacteroidia(100);Bacteroidales(100);Bacteroidaceae(100);Bacteroides(100);
Otu03343	14	Bacteria(100);Firmicutes(100);Clostridia(93);Clostridiales(93);Clostridiaceae_1(93);Clostridiaceae_1_unclassified(93);
Otu03344	14	Bacteria(100);Firmicutes(100);Firmicutes_unclassified(100);Firmicutes_unclassified(100);Firmicutes_unclassified(100);Firmicutes_unclassified(100);
Otu03345	14	Bacteria(100);Bacteroidetes(100);Bacteroidia(100);Bacteroidales(100);S24-7(100);S24-7_unclassified(100);
Otu03346	14	Bacteria(100);Firmicutes(100);Bacilli(100);Bacilli_unclassified(100);Bacilli_unclassified(100);Bacilli_unclassified(100);
Otu03347	14	Bacteria(100);Bacteroidetes(100);Bacteroidia(100);Bacteroidales(100);S24-7(100);S24-7_unclassified(100);
Otu03348	14	Bacteria(100);Proteobacteria(100);Gammaproteobacteria(100);Pasteurellales(100);Pasteurellaceae(100);Pasteurellaceae_unclassified(93);
Otu03349	14	Bacteria(100);Proteobacteria(100);Proteobacteria_unclassified(86);Proteobacteria_unclassified(86);Proteobacteria_unclassified(86);Proteobacteria_unclassified(86);
Otu03350	14	Bacteria(100);Acidobacteria(100);Acidobacteria(100);Subgroup_6(100);Subgroup_6_unclassified(100);Subgroup_6_unclassified(100);
Otu03351	14	Bacteria(100);Proteobacteria(100);Gammaproteobacteria(100);Enterobacteriales(100);Enterobacteriaceae(100);Enterobacteriaceae_unclassified(100);
Otu03352	14	Bacteria(100);Firmicutes(100);Bacilli(100);Bacilli_unclassified(93);Bacilli_unclassified(93);Bacilli_unclassified(93);
Otu03353	14	Bacteria(100);Firmicutes(100);Clostridia(100);Clostridiales(100);Ruminococcaceae(100);Anaerotruncus(100);
Otu03354	14	Bacteria(100);Firmicutes(100);Clostridia(100);Clostridiales(100);Peptostreptococcaceae(100);Peptostreptococcus(100);
Otu03355	14	Bacteria(100);Firmicutes(100);Bacilli(100);Lactobacillales(100);Lactobacillales_unclassified(100);Lactobacillales_unclassified(100);
Otu03356	14	Bacteria(100);Firmicutes(100);Clostridia(100);Clostridiales(100);Ruminococcaceae(100);Ruminococcaceae_unclassified(100);
Otu03357	14	Bacteria(100);Bacteroidetes(100);Bacteroidia(100);Bacteroidales(100);S24-7(100);S24-7_unclassified(100);
Otu03358	14	Bacteria(100);Candidate_division_OD1(100);Candidate_division_OD1_unclassified(100);Candidate_division_OD1_unclassified(100);Candidate_division_OD1_unclassified(100);Candidate_division_OD1_unclassified(100);
Otu03359	14	Bacteria(100);Firmicutes(100);Bacilli(100);Bacilli_unclassified(100);Bacilli_unclassified(100);Bacilli_unclassified(100);
Otu03360	14	Bacteria(100);Firmicutes(100);Bacilli(100);Lactobacillales(65);Lactobacillales_unclassified(65);Lactobacillales_unclassified(65);
Otu03361	14	Bacteria(100);Firmicutes(100);Bacilli(100);Lactobacillales(100);Lactobacillales_unclassified(65);Lactobacillales_unclassified(65);
Otu03362	14	Bacteria(100);Firmicutes(100);Clostridia(100);Clostridiales(100);Clostridiaceae_1(100);Clostridiaceae_1_unclassified(100);
Otu03363	14	Bacteria(100);Proteobacteria(100);Gammaproteobacteria(100);Enterobacteriales(100);Enterobacteriaceae(100);Enterobacteriaceae_unclassified(100);
Otu03364	14	Bacteria(100);Cyanobacteria(100);Melainabacteria(100);Gastranaerophilales(100);Gastranaerophilales_unclassified(100);Gastranaerophilales_unclassified(100);
Otu03365	14	Bacteria(100);Bacteria_unclassified(93);Bacteria_unclassified(93);Bacteria_unclassified(93);Bacteria_unclassified(93);Bacteria_unclassified(93);
Otu03366	14	Bacteria(100);Firmicutes(100);Firmicutes_unclassified(79);Firmicutes_unclassified(79);Firmicutes_unclassified(79);Firmicutes_unclassified(79);
Otu03367	14	Bacteria(100);Firmicutes(100);Negativicutes(100);Selenomonadales(100);Veillonellaceae(100);Veillonella(93);
Otu03368	14	Bacteria(100);Acidobacteria(100);Holophagae(100);Holophagales(100);Holophagaceae(100);Geothrix(100);
Otu03369	14	Bacteria(100);Actinobacteria(100);Actinobacteria(100);Micrococcales(100);Cellulomonadaceae(65);Cellulomonadaceae_unclassified(65);
Otu03370	14	Bacteria(100);Bacteroidetes(100);Bacteroidia(100);Bacteroidales(100);Bacteroidaceae(100);Bacteroides(100);
Otu03371	14	Bacteria(100);Verrucomicrobia(100);OPB35_soil_group(100);OPB35_soil_group_unclassified(100);OPB35_soil_group_unclassified(100);OPB35_soil_group_unclassified(100);
Otu03372	14	Bacteria(100);Firmicutes(100);Bacilli(100);Bacilli_unclassified(86);Bacilli_unclassified(86);Bacilli_unclassified(86);
Otu03373	14	Bacteria(100);Firmicutes(100);Erysipelotrichia(100);Erysipelotrichales(100);Erysipelotrichaceae(100);Incertae_Sedis(100);
Otu03374	14	Bacteria(100);Proteobacteria(100);Alphaproteobacteria(100);Rhizobiales(100);Hyphomicrobiaceae(100);Hyphomicrobium(93);
Otu03375	14	Bacteria(100);Firmicutes(100);Clostridia(100);Clostridiales(100);Clostridiaceae_1(100);Clostridiaceae_1_unclassified(58);
Otu03376	14	Bacteria(100);Proteobacteria(100);Gammaproteobacteria(100);Enterobacteriales(100);Enterobacteriaceae(100);Enterobacteriaceae_unclassified(100);
Otu03377	14	Bacteria(100);Bacteroidetes(100);Bacteroidia(100);Bacteroidales(100);S24-7(100);S24-7_unclassified(100);
Otu03378	14	Bacteria(100);Bacteroidetes(100);Bacteroidia(100);Bacteroidales(100);Bacteroidaceae(100);Bacteroides(100);
Otu03379	14	Bacteria(100);Acidobacteria(100);Acidobacteria(100);Acidobacteriales(100);Acidobacteriaceae_(Subgroup_1)(100);Acidobacteriaceae_(Subgroup_1)_unclassified(100);
Otu03380	14	Bacteria(100);Bacteria_unclassified(100);Bacteria_unclassified(100);Bacteria_unclassified(100);Bacteria_unclassified(100);Bacteria_unclassified(100);
Otu03381	14	Bacteria(100);Bacteroidetes(100);Bacteroidia(100);Bacteroidales(100);S24-7(100);S24-7_unclassified(100);
Otu03382	14	Bacteria(100);Armatimonadetes(100);Chthonomonadetes(100);Chthonomonadales(100);Chthonomonadales_unclassified(100);Chthonomonadales_unclassified(100);
Otu03383	14	Bacteria(100);Actinobacteria(100);Actinobacteria(100);Bifidobacteriales(100);Bifidobacteriaceae(100);Bifidobacterium(100);
Otu03384	14	Bacteria(100);Bacteroidetes(100);Cytophagia(100);Cytophagales(100);Cytophagaceae(100);Spirosoma(100);
Otu03385	14	Bacteria(100);Bacteria_unclassified(100);Bacteria_unclassified(100);Bacteria_unclassified(100);Bacteria_unclassified(100);Bacteria_unclassified(100);
Otu03386	14	Bacteria(100);Bacteroidetes(100);Bacteroidia(100);Bacteroidales(100);S24-7(100);S24-7_unclassified(100);
Otu03387	14	Bacteria(100);Firmicutes(100);Erysipelotrichia(100);Erysipelotrichales(100);Erysipelotrichaceae(100);Incertae_Sedis(100);
Otu03388	14	Bacteria(100);Proteobacteria(100);Gammaproteobacteria(100);Enterobacteriales(100);Enterobacteriaceae(100);Enterobacteriaceae_unclassified(100);
Otu03389	14	Bacteria(100);Proteobacteria(100);Proteobacteria_unclassified(100);Proteobacteria_unclassified(100);Proteobacteria_unclassified(100);Proteobacteria_unclassified(100);
Otu03390	14	Bacteria(100);Firmicutes(100);OPB54(100);OPB54_unclassified(100);OPB54_unclassified(100);OPB54_unclassified(100);
Otu03391	14	Bacteria(100);Firmicutes(100);Bacilli(100);Lactobacillales(100);Streptococcaceae(100);Streptococcus(100);
Otu03392	14	Bacteria(100);Firmicutes(100);Bacilli(100);Bacillales(100);Bacillaceae(72);Fictibacillus(72);
Otu03393	14	Bacteria(100);Acidobacteria(100);Acidobacteria(100);Subgroup_3(100);Unknown_Family(100);Bryobacter(100);
Otu03394	14	Bacteria(100);Bacteroidetes(100);Bacteroidia(100);Bacteroidales(100);Porphyromonadaceae(100);Parabacteroides(100);
Otu03395	14	Bacteria(100);Proteobacteria(100);Gammaproteobacteria(100);Gammaproteobacteria_unclassified(100);Gammaproteobacteria_unclassified(100);Gammaproteobacteria_unclassified(100);
Otu03396	14	Bacteria(100);Proteobacteria(100);Gammaproteobacteria(100);Gammaproteobacteria_unclassified(93);Gammaproteobacteria_unclassified(93);Gammaproteobacteria_unclassified(93);
Otu03397	14	Bacteria(100);Firmicutes(100);Bacilli(93);Bacilli_unclassified(65);Bacilli_unclassified(65);Bacilli_unclassified(65);
Otu03398	14	Bacteria(100);Proteobacteria(100);Betaproteobacteria(100);SC-I-84(100);SC-I-84_unclassified(100);SC-I-84_unclassified(100);
Otu03399	14	Bacteria(100);Fusobacteria(100);Fusobacteriia(100);Fusobacteriales(100);Fusobacteriaceae(100);Fusobacterium(100);
Otu03400	14	Bacteria(100);Bacteroidetes(100);Bacteroidia(100);Bacteroidales(100);S24-7(100);S24-7_unclassified(100);
Otu03401	14	Bacteria(100);Proteobacteria(100);Deltaproteobacteria(100);Myxococcales(100);Polyangiaceae(100);Byssovorax(100);
Otu03402	14	Bacteria(100);Proteobacteria(100);Betaproteobacteria(100);Burkholderiales(100);Comamonadaceae(100);Comamonadaceae_unclassified(100);
Otu03403	14	Bacteria(100);Proteobacteria(100);Gammaproteobacteria(100);Enterobacteriales(86);Enterobacteriaceae(86);Enterobacteriaceae_unclassified(86);
Otu03404	14	Bacteria(100);Bacteroidetes(100);Bacteroidia(100);Bacteroidales(100);Porphyromonadaceae(100);Parabacteroides(100);
Otu03405	14	Bacteria(100);Acidobacteria(100);Acidobacteria(100);Subgroup_6(100);Subgroup_6_unclassified(100);Subgroup_6_unclassified(100);
Otu03406	14	Bacteria(100);Bacteroidetes(100);Bacteroidetes_unclassified(100);Bacteroidetes_unclassified(100);Bacteroidetes_unclassified(100);Bacteroidetes_unclassified(100);
Otu03407	14	Bacteria(100);Firmicutes(100);Firmicutes_unclassified(93);Firmicutes_unclassified(93);Firmicutes_unclassified(93);Firmicutes_unclassified(93);
Otu03408	14	Bacteria(100);Proteobacteria(100);Gammaproteobacteria(100);Gammaproteobacteria_unclassified(100);Gammaproteobacteria_unclassified(100);Gammaproteobacteria_unclassified(100);
Otu03409	14	Bacteria(100);Proteobacteria(100);Gammaproteobacteria(100);Enterobacteriales(100);Enterobacteriaceae(100);Enterobacteriaceae_unclassified(100);
Otu03410	14	Bacteria(100);Firmicutes(100);Bacilli(100);Bacillales(86);Bacillales_unclassified(86);Bacillales_unclassified(86);
Otu03411	14	Bacteria(100);Bacteria_unclassified(100);Bacteria_unclassified(100);Bacteria_unclassified(100);Bacteria_unclassified(100);Bacteria_unclassified(100);
Otu03412	14	Bacteria(100);Bacteroidetes(100);Bacteroidia(100);Bacteroidales(100);S24-7(100);S24-7_unclassified(100);
Otu03413	14	Bacteria(100);Planctomycetes(100);Phycisphaerae(100);Phycisphaerales(100);Phycisphaeraceae(100);SM1A02(100);
Otu03414	14	Bacteria(100);Firmicutes(100);Bacilli(100);Bacillales(93);Staphylococcaceae(58);Staphylococcus(58);
Otu03415	14	Bacteria(100);SM2F11(100);SM2F11_unclassified(100);SM2F11_unclassified(100);SM2F11_unclassified(100);SM2F11_unclassified(100);
Otu03416	14	Bacteria(100);Spirochaetae(100);Spirochaetes(100);Spirochaetales(100);Spirochaetaceae(100);Treponema(100);
Otu03417	14	Bacteria(100);Proteobacteria(100);Betaproteobacteria(100);Rhodocyclales(100);Rhodocyclaceae(100);Azonexus(65);
Otu03418	14	Bacteria(100);Planctomycetes(100);Planctomycetes_unclassified(100);Planctomycetes_unclassified(100);Planctomycetes_unclassified(100);Planctomycetes_unclassified(100);
Otu03419	14	Bacteria(100);Firmicutes(100);Clostridia(100);Clostridiales(100);Clostridiaceae_1(100);Clostridiaceae_1_unclassified(100);
Otu03420	14	Bacteria(100);Firmicutes(100);Bacilli(100);Bacillales(100);Staphylococcaceae(65);Staphylococcaceae_unclassified(65);
Otu03421	14	Bacteria(100);Proteobacteria(100);Gammaproteobacteria(100);Enterobacteriales(72);Enterobacteriaceae(72);Enterobacteriaceae_unclassified(58);
Otu03422	14	Bacteria(100);Firmicutes(100);Bacilli(100);Bacilli_unclassified(100);Bacilli_unclassified(100);Bacilli_unclassified(100);
Otu03423	14	Bacteria(100);Actinobacteria(100);Actinobacteria(100);Micrococcales(100);Dermacoccaceae(100);Dermacoccaceae_unclassified(58);
Otu03424	14	Bacteria(100);Firmicutes(100);Erysipelotrichia(100);Erysipelotrichales(100);Erysipelotrichaceae(100);Turicibacter(100);
Otu03425	14	Bacteria(100);Firmicutes(100);Bacilli(100);Bacilli_unclassified(100);Bacilli_unclassified(100);Bacilli_unclassified(100);
Otu03426	14	Bacteria(100);Bacteroidetes(100);Flavobacteriia(100);Flavobacteriales(100);Flavobacteriaceae(100);Muricauda(100);
Otu03427	14	Bacteria(100);Proteobacteria(100);Alphaproteobacteria(100);Rickettsiales(100);AKIW1012(100);AKIW1012_unclassified(100);
Otu03428	14	Bacteria(100);Firmicutes(58);Firmicutes_unclassified(58);Firmicutes_unclassified(58);Firmicutes_unclassified(58);Firmicutes_unclassified(58);
Otu03429	14	Bacteria(100);Actinobacteria(100);Actinobacteria(100);PeM15(100);PeM15_unclassified(100);PeM15_unclassified(100);
Otu03430	14	Bacteria(100);Proteobacteria(100);Gammaproteobacteria(100);Alteromonadales(93);Shewanellaceae(93);Shewanella(93);
Otu03431	14	Bacteria(100);Firmicutes(100);Clostridia(93);Clostridiales(93);Ruminococcaceae(93);Ruminococcaceae_unclassified(93);
Otu03432	14	Bacteria(100);Firmicutes(100);Clostridia(100);Clostridiales(100);Lachnospiraceae(100);Lachnospira(93);
Otu03433	14	Bacteria(100);Gemmatimonadetes(100);Gemmatimonadetes(100);Gemmatimonadales(100);Gemmatimonadaceae(100);Gemmatimonas(100);
Otu03434	14	Bacteria(100);Candidate_division_OD1(100);Candidate_division_OD1_unclassified(100);Candidate_division_OD1_unclassified(100);Candidate_division_OD1_unclassified(100);Candidate_division_OD1_unclassified(100);
Otu03435	14	Bacteria(100);Firmicutes(100);Clostridia(100);Clostridiales(100);Ruminococcaceae(100);Ruminococcaceae_unclassified(100);
Otu03436	14	Bacteria(100);Bacteria_unclassified(100);Bacteria_unclassified(100);Bacteria_unclassified(100);Bacteria_unclassified(100);Bacteria_unclassified(100);
Otu03437	14	Bacteria(100);Candidate_division_OD1(100);Candidate_division_OD1_unclassified(100);Candidate_division_OD1_unclassified(100);Candidate_division_OD1_unclassified(100);Candidate_division_OD1_unclassified(100);
Otu03438	14	Bacteria(100);Proteobacteria(100);Alphaproteobacteria(100);Rhodobacterales(100);Rhodobacteraceae(100);Rhodobacteraceae_unclassified(93);
Otu03439	14	Bacteria(100);Proteobacteria(100);Gammaproteobacteria(100);Pseudomonadales(100);Moraxellaceae(100);Acinetobacter(100);
Otu03440	14	Bacteria(100);Firmicutes(100);Bacilli(100);Bacilli_unclassified(100);Bacilli_unclassified(100);Bacilli_unclassified(100);
Otu03441	14	Bacteria(100);Firmicutes(100);Clostridia(100);Clostridiales(100);Clostridiaceae_1(100);Clostridiaceae_1_unclassified(100);
Otu03442	14	Bacteria(100);Actinobacteria(100);Thermoleophilia(100);Gaiellales(100);Gaiellales_unclassified(100);Gaiellales_unclassified(100);
Otu03443	14	Bacteria(100);Bacteroidetes(100);Bacteroidia(100);Bacteroidales(100);S24-7(100);S24-7_unclassified(100);
Otu03444	14	Bacteria(100);Firmicutes(100);Clostridia(100);Clostridiales(100);Peptostreptococcaceae(93);Incertae_Sedis(65);
Otu03445	14	Bacteria(100);Proteobacteria(100);Gammaproteobacteria(100);Enterobacteriales(100);Enterobacteriaceae(100);Enterobacteriaceae_unclassified(93);
Otu03446	14	Bacteria(100);Acidobacteria(100);Acidobacteria(100);Subgroup_4(100);11-24(100);11-24_unclassified(100);
Otu03447	14	Bacteria(100);Proteobacteria(100);Betaproteobacteria(100);Burkholderiales(100);Burkholderiaceae(100);Limnobacter(100);
Otu03448	14	Bacteria(100);Chloroflexi(100);Anaerolineae(100);Anaerolineales(100);Anaerolineaceae(100);Anaerolineaceae_unclassified(100);
Otu03449	13	Bacteria(100);Bacteroidetes(100);Bacteroidia(100);Bacteroidales(100);S24-7(100);S24-7_unclassified(100);
Otu03450	13	Bacteria(100);Firmicutes(100);Bacilli(100);Lactobacillales(100);Streptococcaceae(93);Streptococcus(93);
Otu03451	13	Bacteria(100);Actinobacteria(100);Actinobacteria(100);Actinomycetales(100);Actinomycetaceae(100);Varibaculum(100);
Otu03452	13	Bacteria(100);Actinobacteria(100);Actinobacteria(100);Actinomycetales(100);Actinomycetaceae(100);Actinomyces(100);
Otu03453	13	Bacteria(100);Firmicutes(100);Bacilli(100);Bacillales(77);Bacillales_unclassified(77);Bacillales_unclassified(77);
Otu03454	13	Bacteria(100);Firmicutes(100);Clostridia(100);Clostridiales(100);Clostridiaceae_1(100);Clostridiaceae_1_unclassified(100);
Otu03455	13	Bacteria(100);Bacteria_unclassified(100);Bacteria_unclassified(100);Bacteria_unclassified(100);Bacteria_unclassified(100);Bacteria_unclassified(100);
Otu03456	13	Bacteria(100);Firmicutes(100);Clostridia(100);Clostridiales(100);Ruminococcaceae(100);Ruminococcaceae_unclassified(93);
Otu03457	13	Bacteria(100);Bacteria_unclassified(100);Bacteria_unclassified(100);Bacteria_unclassified(100);Bacteria_unclassified(100);Bacteria_unclassified(100);
Otu03458	13	Bacteria(100);Lentisphaerae(100);RFP12_gut_group(100);RFP12_gut_group_unclassified(100);RFP12_gut_group_unclassified(100);RFP12_gut_group_unclassified(100);
Otu03459	13	Bacteria(100);Firmicutes(100);Clostridia(100);Clostridiales(100);Lachnospiraceae(100);Lachnospiraceae_unclassified(54);
Otu03460	13	Bacteria(100);Firmicutes(100);Erysipelotrichia(100);Erysipelotrichales(100);Erysipelotrichaceae(100);Allobaculum(100);
Otu03461	13	Bacteria(100);Firmicutes(100);Bacilli(100);Bacillales(62);Bacillales_unclassified(62);Bacillales_unclassified(62);
Otu03462	13	Bacteria(100);Proteobacteria(100);Alphaproteobacteria(100);Rhizobiales(93);Rhizobiales_unclassified(93);Rhizobiales_unclassified(93);
Otu03463	13	Bacteria(100);Bacteroidetes(100);Bacteroidia(100);Bacteroidales(100);S24-7(100);S24-7_unclassified(100);
Otu03464	13	Bacteria(100);Proteobacteria(100);Deltaproteobacteria(77);Desulfovibrionales(77);Desulfovibrionaceae(77);Desulfovibrionaceae_unclassified(77);
Otu03465	13	Bacteria(100);Tenericutes(100);Mollicutes(100);RF9(100);RF9_unclassified(100);RF9_unclassified(100);
Otu03466	13	Bacteria(100);Candidate_division_OD1(100);Candidate_division_OD1_unclassified(100);Candidate_division_OD1_unclassified(100);Candidate_division_OD1_unclassified(100);Candidate_division_OD1_unclassified(100);
Otu03467	13	Bacteria(100);Firmicutes(100);Negativicutes(100);Selenomonadales(100);Veillonellaceae(100);Veillonellaceae_unclassified(93);
Otu03468	13	Bacteria(100);Firmicutes(100);Clostridia(100);Clostridiales(100);Family_XI(100);Finegoldia(100);
Otu03469	13	Bacteria(100);Candidate_division_OD1(100);Candidate_division_OD1_unclassified(100);Candidate_division_OD1_unclassified(100);Candidate_division_OD1_unclassified(100);Candidate_division_OD1_unclassified(100);
Otu03470	13	Bacteria(100);Firmicutes(100);Negativicutes(93);Selenomonadales(93);Veillonellaceae(93);Veillonella(85);
Otu03471	13	Bacteria(100);Bacteria_unclassified(100);Bacteria_unclassified(100);Bacteria_unclassified(100);Bacteria_unclassified(100);Bacteria_unclassified(100);
Otu03472	13	Bacteria(100);Spirochaetae(100);Spirochaetes(100);Spirochaetales(100);Spirochaetaceae(100);Treponema(100);
Otu03473	13	Bacteria(100);Firmicutes(100);Bacilli(100);Lactobacillales(85);Lactobacillales_unclassified(54);Lactobacillales_unclassified(54);
Otu03474	13	Bacteria(100);Actinobacteria(100);Thermoleophilia(100);Gaiellales(100);Gaiellales_unclassified(100);Gaiellales_unclassified(100);
Otu03475	13	Bacteria(100);Proteobacteria(100);Gammaproteobacteria(100);Gammaproteobacteria_unclassified(93);Gammaproteobacteria_unclassified(93);Gammaproteobacteria_unclassified(93);
Otu03476	13	Bacteria(100);Firmicutes(100);Clostridia(100);Clostridiales(100);Ruminococcaceae(100);Incertae_Sedis(100);
Otu03477	13	Bacteria(100);Proteobacteria(100);Gammaproteobacteria(100);Gammaproteobacteria_unclassified(100);Gammaproteobacteria_unclassified(100);Gammaproteobacteria_unclassified(100);
Otu03478	13	Bacteria(100);Firmicutes(100);Bacilli(100);Lactobacillales(100);Lactobacillaceae(100);Lactobacillus(100);
Otu03479	13	Bacteria(100);Firmicutes(100);Clostridia(93);Clostridiales(93);Ruminococcaceae(85);Ruminococcaceae_unclassified(85);
Otu03480	13	Bacteria(100);Actinobacteria(100);Actinobacteria(100);Pseudonocardiales(100);Pseudonocardiaceae(100);Pseudonocardia(54);
Otu03481	13	Bacteria(100);Proteobacteria(100);Alphaproteobacteria(100);Rickettsiales(100);SM2D12(100);SM2D12_unclassified(100);
Otu03482	13	Bacteria(100);Proteobacteria(100);Betaproteobacteria(100);SC-I-84(100);SC-I-84_unclassified(100);SC-I-84_unclassified(100);
Otu03483	13	Bacteria(100);Firmicutes(100);Negativicutes(100);Selenomonadales(100);Veillonellaceae(100);Veillonella(100);
Otu03484	13	Bacteria(100);Proteobacteria(100);Gammaproteobacteria(70);Enterobacteriales(70);Enterobacteriaceae(70);Enterobacteriaceae_unclassified(54);
Otu03485	13	Bacteria(100);Proteobacteria(100);Gammaproteobacteria(100);Legionellales(100);Coxiellaceae(100);Coxiella(100);
Otu03486	13	Bacteria(100);Firmicutes(100);Clostridia(100);Clostridiales(100);Peptostreptococcaceae(100);Peptostreptococcus(100);
Otu03487	13	Bacteria(100);Firmicutes(100);Negativicutes(100);Selenomonadales(100);Veillonellaceae(100);Veillonella(62);
Otu03488	13	Bacteria(100);Firmicutes(100);Bacilli(100);Lactobacillales(100);Lactobacillales_unclassified(100);Lactobacillales_unclassified(100);
Otu03489	13	Bacteria(100);Proteobacteria(100);Gammaproteobacteria(100);Gammaproteobacteria_unclassified(100);Gammaproteobacteria_unclassified(100);Gammaproteobacteria_unclassified(100);
Otu03490	13	Bacteria(100);Bacteroidetes(100);Flavobacteriia(100);Flavobacteriales(100);Flavobacteriaceae(100);Flavobacteriaceae_unclassified(100);
Otu03491	13	Bacteria(100);Bacteroidetes(100);Sphingobacteriia(100);Sphingobacteriales(100);Saprospiraceae(100);Saprospiraceae_unclassified(100);
Otu03492	13	Bacteria(100);Firmicutes(100);Bacilli(85);Bacilli_unclassified(54);Bacilli_unclassified(54);Bacilli_unclassified(54);
Otu03493	13	Bacteria(100);Actinobacteria(100);Actinobacteria(100);Frankiales(100);Sporichthyaceae(100);hgcI_clade(100);
Otu03494	13	Bacteria(100);Firmicutes(100);Bacilli(93);Lactobacillales(93);Lactobacillaceae(85);Lactobacillus(85);
Otu03495	13	Bacteria(100);Proteobacteria(100);Gammaproteobacteria(100);Enterobacteriales(85);Enterobacteriaceae(85);Enterobacteriaceae_unclassified(77);
Otu03496	13	Bacteria(100);Firmicutes(100);Clostridia(100);Clostridiales(100);Peptostreptococcaceae(100);Peptostreptococcus(100);
Otu03497	13	Bacteria(100);Verrucomicrobia(100);Spartobacteria(100);Chthoniobacterales(100);DA101_soil_group(100);DA101_soil_group_unclassified(100);
Otu03498	13	Bacteria(100);Verrucomicrobia(100);OPB35_soil_group(100);OPB35_soil_group_unclassified(100);OPB35_soil_group_unclassified(100);OPB35_soil_group_unclassified(100);
Otu03499	13	Bacteria(100);Bacteroidetes(100);Bacteroidia(100);Bacteroidales(100);S24-7(100);S24-7_unclassified(100);
Otu03500	13	Bacteria(100);Proteobacteria(100);Gammaproteobacteria(100);Enterobacteriales(100);Enterobacteriaceae(100);Enterobacteriaceae_unclassified(85);
Otu03501	13	Bacteria(100);Proteobacteria(100);Gammaproteobacteria(100);Gammaproteobacteria_unclassified(100);Gammaproteobacteria_unclassified(100);Gammaproteobacteria_unclassified(100);
Otu03502	13	Bacteria(100);Bacteroidetes(100);Bacteroidia(100);Bacteroidales(100);S24-7(100);S24-7_unclassified(100);
Otu03503	13	Bacteria(100);Firmicutes(100);Clostridia(100);Clostridiales(100);Ruminococcaceae(100);Ruminococcaceae_unclassified(100);
Otu03504	13	Bacteria(100);Proteobacteria(100);Alphaproteobacteria(100);Rickettsiales(100);SM2D12(100);SM2D12_unclassified(100);
Otu03505	13	Bacteria(100);Bacteroidetes(100);Sphingobacteriia(100);Sphingobacteriales(100);Chitinophagaceae(100);Flavitalea(100);
Otu03506	13	Bacteria(100);Firmicutes(100);Clostridia(70);Clostridiales(70);Clostridiales_unclassified(70);Clostridiales_unclassified(70);
Otu03507	13	Bacteria(100);Proteobacteria(100);Deltaproteobacteria(100);Myxococcales(100);Cystobacteraceae(70);Hyalangium(62);
Otu03508	13	Bacteria(100);Actinobacteria(100);Actinobacteria(100);Propionibacteriales(100);Propionibacteriaceae(100);Propionibacteriaceae_unclassified(54);
Otu03509	13	Bacteria(100);Planctomycetes(100);Planctomycetes_unclassified(100);Planctomycetes_unclassified(100);Planctomycetes_unclassified(100);Planctomycetes_unclassified(100);
Otu03510	13	Bacteria(100);Bacteroidetes(100);Bacteroidia(100);Bacteroidales(100);Bacteroidaceae(100);Bacteroides(100);
Otu03511	13	Bacteria(100);Proteobacteria(100);Gammaproteobacteria(100);Gammaproteobacteria_unclassified(54);Gammaproteobacteria_unclassified(54);Gammaproteobacteria_unclassified(54);
Otu03512	13	Bacteria(100);Firmicutes(100);Clostridia(100);Clostridiales(100);Ruminococcaceae(100);Ruminococcaceae_unclassified(100);
Otu03513	13	Bacteria(100);Actinobacteria(100);Thermoleophilia(100);Solirubrobacterales(100);Solirubrobacteraceae(100);Solirubrobacter(100);
Otu03514	13	Bacteria(100);Firmicutes(100);Bacilli(100);Bacilli_unclassified(100);Bacilli_unclassified(100);Bacilli_unclassified(100);
Otu03515	13	Bacteria(100);Deferribacteres(100);Deferribacteres(100);Deferribacterales(100);Deferribacteraceae(100);Deferribacteraceae_unclassified(100);
Otu03516	13	Bacteria(100);Bacteroidetes(100);Bacteroidia(100);Bacteroidales(100);Prevotellaceae(100);Prevotella(100);
Otu03517	13	Bacteria(100);Firmicutes(100);Clostridia(77);Clostridiales(77);Clostridiales_unclassified(77);Clostridiales_unclassified(77);
Otu03518	13	Bacteria(100);Bacteroidetes(100);Bacteroidia(100);Bacteroidales(100);S24-7(100);S24-7_unclassified(100);
Otu03519	13	Bacteria(100);Firmicutes(100);Clostridia(100);Clostridiales(100);Ruminococcaceae(100);Ruminococcaceae_unclassified(100);
Otu03520	13	Bacteria(100);Firmicutes(100);Bacilli(100);Bacillales(70);Staphylococcaceae(70);Staphylococcaceae_unclassified(62);
Otu03521	13	Bacteria(100);Bacteroidetes(100);Bacteroidia(100);Bacteroidales(100);S24-7(100);S24-7_unclassified(100);
Otu03522	13	Bacteria(100);Firmicutes(100);Clostridia(62);Clostridiales(62);Clostridiaceae_1(62);Clostridiaceae_1_unclassified(62);
Otu03523	13	Bacteria(100);Proteobacteria(100);Gammaproteobacteria(100);Gammaproteobacteria_unclassified(54);Gammaproteobacteria_unclassified(54);Gammaproteobacteria_unclassified(54);
Otu03524	13	Bacteria(100);Actinobacteria(100);Thermoleophilia(100);Gaiellales(100);Gaiellaceae(100);Gaiella(100);
Otu03525	13	Bacteria(100);Verrucomicrobia(100);OPB35_soil_group(100);OPB35_soil_group_unclassified(100);OPB35_soil_group_unclassified(100);OPB35_soil_group_unclassified(100);
Otu03526	13	Bacteria(100);Tenericutes(100);Mollicutes(100);RF9(100);RF9_unclassified(100);RF9_unclassified(100);
Otu03527	13	Bacteria(100);Bacteria_unclassified(85);Bacteria_unclassified(85);Bacteria_unclassified(85);Bacteria_unclassified(85);Bacteria_unclassified(85);
Otu03528	13	Bacteria(100);Firmicutes(100);Bacilli(100);Lactobacillales(100);Lactobacillaceae(70);Lactobacillus(70);
Otu03529	13	Bacteria(100);Firmicutes(100);Clostridia(100);Clostridiales(100);Lachnospiraceae(100);Blautia(100);
Otu03530	13	Bacteria(100);Bacteria_unclassified(100);Bacteria_unclassified(100);Bacteria_unclassified(100);Bacteria_unclassified(100);Bacteria_unclassified(100);
Otu03531	13	Bacteria(100);Bacteroidetes(100);Bacteroidia(100);Bacteroidales(100);S24-7(100);S24-7_unclassified(100);
Otu03532	13	Bacteria(100);Actinobacteria(100);Coriobacteriia(100);Coriobacteriales(100);Coriobacteriaceae(100);Coriobacteriaceae_unclassified(100);
Otu03533	13	Bacteria(100);Firmicutes(100);Clostridia(100);Clostridiales(100);Ruminococcaceae(100);Incertae_Sedis(100);
Otu03534	13	Bacteria(100);Bacteria_unclassified(93);Bacteria_unclassified(93);Bacteria_unclassified(93);Bacteria_unclassified(93);Bacteria_unclassified(93);
Otu03535	13	Bacteria(100);Proteobacteria(100);Gammaproteobacteria(100);Legionellales(100);Coxiellaceae(100);Aquicella(100);
Otu03536	13	Bacteria(100);Proteobacteria(100);Gammaproteobacteria(100);Enterobacteriales(100);Enterobacteriaceae(100);Enterobacteriaceae_unclassified(70);
Otu03537	13	Bacteria(100);Bacteroidetes(100);Cytophagia(100);Order_II(100);Rhodothermaceae(100);Salinibacter(100);
Otu03538	13	Bacteria(100);Firmicutes(100);Clostridia(100);Clostridiales(100);Lachnospiraceae(100);Lachnospiraceae_unclassified(100);
Otu03539	13	Bacteria(100);Bacteria_unclassified(100);Bacteria_unclassified(100);Bacteria_unclassified(100);Bacteria_unclassified(100);Bacteria_unclassified(100);
Otu03540	13	Bacteria(100);Bacteria_unclassified(100);Bacteria_unclassified(100);Bacteria_unclassified(100);Bacteria_unclassified(100);Bacteria_unclassified(100);
Otu03541	13	Bacteria(100);Proteobacteria(100);Gammaproteobacteria(100);Pseudomonadales(100);Moraxellaceae(100);Acinetobacter(100);
Otu03542	13	Bacteria(100);Firmicutes(100);Firmicutes_unclassified(100);Firmicutes_unclassified(100);Firmicutes_unclassified(100);Firmicutes_unclassified(100);
Otu03543	13	Bacteria(100);Verrucomicrobia(100);Verrucomicrobiae(100);Verrucomicrobiales(100);Verrucomicrobiaceae(100);Prosthecobacter(100);
Otu03544	13	Bacteria(100);Proteobacteria(100);Deltaproteobacteria(100);Myxococcales(100);Haliangiaceae(100);Haliangium(100);
Otu03545	13	Bacteria(100);Proteobacteria(100);Gammaproteobacteria(100);Pasteurellales(100);Pasteurellaceae(100);Pasteurellaceae_unclassified(100);
Otu03546	13	Bacteria(100);Firmicutes(100);Erysipelotrichia(100);Erysipelotrichales(100);Erysipelotrichaceae(100);Turicibacter(100);
Otu03547	13	Bacteria(100);Bacteria_unclassified(100);Bacteria_unclassified(100);Bacteria_unclassified(100);Bacteria_unclassified(100);Bacteria_unclassified(100);
Otu03548	13	Bacteria(100);Planctomycetes(100);Phycisphaerae(100);Phycisphaerales(100);Phycisphaerales_unclassified(100);Phycisphaerales_unclassified(100);
Otu03549	13	Bacteria(100);Verrucomicrobia(100);OPB35_soil_group(100);OPB35_soil_group_unclassified(100);OPB35_soil_group_unclassified(100);OPB35_soil_group_unclassified(100);
Otu03550	13	Bacteria(100);Proteobacteria(100);Alphaproteobacteria(100);Rhodospirillales(93);Rhodospirillales_unclassified(93);Rhodospirillales_unclassified(93);
Otu03551	13	Bacteria(100);Proteobacteria(100);Gammaproteobacteria(100);Pseudomonadales(100);Pseudomonadaceae(100);Cellvibrio(100);
Otu03552	13	Bacteria(100);Actinobacteria(100);Actinobacteria(100);Corynebacteriales(100);Corynebacteriaceae(100);Corynebacterium(100);
Otu03553	13	Bacteria(100);Proteobacteria(100);Deltaproteobacteria(100);Myxococcales(100);Haliangiaceae(100);Haliangium(100);
Otu03554	13	Bacteria(100);Bacteroidetes(100);Sphingobacteriia(100);Sphingobacteriales(100);NS11-12_marine_group(100);NS11-12_marine_group_unclassified(100);
Otu03555	13	Bacteria(100);Firmicutes(100);OPB54(100);OPB54_unclassified(100);OPB54_unclassified(100);OPB54_unclassified(100);
Otu03556	13	Bacteria(100);Firmicutes(100);Negativicutes(100);Selenomonadales(100);Veillonellaceae(100);Veillonella(100);
Otu03557	13	Bacteria(100);Firmicutes(100);Bacilli(100);Bacilli_unclassified(93);Bacilli_unclassified(93);Bacilli_unclassified(93);
Otu03558	13	Bacteria(100);Candidate_division_OD1(100);Candidate_division_OD1_unclassified(100);Candidate_division_OD1_unclassified(100);Candidate_division_OD1_unclassified(100);Candidate_division_OD1_unclassified(100);
Otu03559	13	Bacteria(100);Firmicutes(100);Clostridia(100);Clostridiales(100);Ruminococcaceae(100);Anaerotruncus(100);
Otu03560	13	Bacteria(100);Actinobacteria(100);Thermoleophilia(100);Solirubrobacterales(100);TM146(100);TM146_unclassified(100);
Otu03561	13	Bacteria(100);Firmicutes(100);Clostridia(100);Clostridiales(100);Family_XI(100);Finegoldia(100);
Otu03562	13	Bacteria(100);Firmicutes(100);Clostridia(100);Clostridiales(100);Clostridiales_unclassified(100);Clostridiales_unclassified(100);
Otu03563	13	Bacteria(100);Bacteroidetes(100);Bacteroidia(100);Bacteroidales(100);Bacteroidaceae(54);Bacteroides(54);
Otu03564	13	Bacteria(100);Bacteroidetes(100);Bacteroidia(100);Bacteroidales(100);S24-7(100);S24-7_unclassified(100);
Otu03565	13	Bacteria(100);Firmicutes(100);Clostridia(100);Clostridiales(100);Lachnospiraceae(100);Lachnospiraceae_unclassified(100);
Otu03566	13	Bacteria(100);Chloroflexi(100);Anaerolineae(100);Anaerolineales(100);Anaerolineaceae(100);Anaerolineaceae_unclassified(100);
Otu03567	13	Bacteria(100);Firmicutes(100);Bacilli(100);Lactobacillales(100);Lactobacillaceae(85);Lactobacillus(85);
Otu03568	13	Bacteria(100);Firmicutes(100);Clostridia(100);Clostridiales(100);Clostridiaceae_1(100);Clostridiaceae_1_unclassified(100);
Otu03569	13	Bacteria(100);Bacteroidetes(100);Bacteroidia(100);Bacteroidales(100);S24-7(100);S24-7_unclassified(100);
Otu03570	13	Bacteria(100);Proteobacteria(100);Gammaproteobacteria(100);Enterobacteriales(100);Enterobacteriaceae(100);Enterobacteriaceae_unclassified(100);
Otu03571	13	Bacteria(100);Bacteria_unclassified(100);Bacteria_unclassified(100);Bacteria_unclassified(100);Bacteria_unclassified(100);Bacteria_unclassified(100);
Otu03572	13	Bacteria(100);Bacteria_unclassified(100);Bacteria_unclassified(100);Bacteria_unclassified(100);Bacteria_unclassified(100);Bacteria_unclassified(100);
Otu03573	13	Bacteria(100);Bacteroidetes(100);Bacteroidetes_unclassified(100);Bacteroidetes_unclassified(100);Bacteroidetes_unclassified(100);Bacteroidetes_unclassified(100);
Otu03574	13	Bacteria(100);Candidate_division_OD1(100);Candidate_division_OD1_unclassified(100);Candidate_division_OD1_unclassified(100);Candidate_division_OD1_unclassified(100);Candidate_division_OD1_unclassified(100);
Otu03575	13	Bacteria(100);Chloroflexi(100);KD4-96(100);KD4-96_unclassified(100);KD4-96_unclassified(100);KD4-96_unclassified(100);
Otu03576	13	Bacteria(100);Firmicutes(100);Clostridia(100);Clostridiales(100);Ruminococcaceae(100);Ruminococcaceae_unclassified(93);
Otu03577	13	Bacteria(100);Bacteria_unclassified(100);Bacteria_unclassified(100);Bacteria_unclassified(100);Bacteria_unclassified(100);Bacteria_unclassified(100);
Otu03578	13	Bacteria(100);Firmicutes(93);Clostridia(93);Clostridiales(93);Ruminococcaceae(85);Ruminococcaceae_unclassified(85);
Otu03579	13	Bacteria(100);Bacteroidetes(100);Bacteroidia(100);Bacteroidales(100);S24-7(100);S24-7_unclassified(100);
Otu03580	13	Bacteria(100);Bacteroidetes(100);Bacteroidia(100);Bacteroidales(100);S24-7(100);S24-7_unclassified(100);
Otu03581	13	Bacteria(100);Bacteroidetes(100);Bacteroidia(100);Bacteroidales(100);Porphyromonadaceae(100);Candidatus_Symbiothrix(100);
Otu03582	13	Bacteria(100);Bacteroidetes(100);Bacteroidia(100);Bacteroidales(100);Rikenellaceae(100);Alistipes(100);
Otu03583	13	Bacteria(100);Proteobacteria(100);Gammaproteobacteria(100);Enterobacteriales(100);Enterobacteriaceae(100);Enterobacteriaceae_unclassified(100);
Otu03584	13	Bacteria(100);Firmicutes(100);Bacilli(100);Lactobacillales(100);Streptococcaceae(93);Streptococcus(93);
Otu03585	13	Bacteria(100);Bacteria_unclassified(100);Bacteria_unclassified(100);Bacteria_unclassified(100);Bacteria_unclassified(100);Bacteria_unclassified(100);
Otu03586	13	Bacteria(100);Firmicutes(100);Bacilli(100);Bacillales(85);Bacillales_unclassified(85);Bacillales_unclassified(85);
Otu03587	13	Bacteria(100);TM6(100);TM6_unclassified(100);TM6_unclassified(100);TM6_unclassified(100);TM6_unclassified(100);
Otu03588	13	Bacteria(100);Candidate_division_OD1(100);Candidate_division_OD1_unclassified(100);Candidate_division_OD1_unclassified(100);Candidate_division_OD1_unclassified(100);Candidate_division_OD1_unclassified(100);
Otu03589	13	Bacteria(100);Bacteroidetes(100);Bacteroidia(100);Bacteroidales(100);S24-7(100);S24-7_unclassified(100);
Otu03590	13	Bacteria(100);Firmicutes(100);Bacilli(100);Bacillales(100);Paenibacillaceae(100);Aneurinibacillus(100);
Otu03591	13	Bacteria(100);Firmicutes(100);Clostridia(100);Clostridiales(100);Lachnospiraceae(100);Lachnospiraceae_unclassified(100);
Otu03592	13	Bacteria(100);Firmicutes(93);Clostridia(93);Clostridiales(93);Clostridiales_unclassified(93);Clostridiales_unclassified(93);
Otu03593	13	Bacteria(100);Bacteria_unclassified(100);Bacteria_unclassified(100);Bacteria_unclassified(100);Bacteria_unclassified(100);Bacteria_unclassified(100);
Otu03594	13	Bacteria(100);Spirochaetae(100);Spirochaetes(100);Spirochaetales(100);Spirochaetaceae(100);Treponema(100);
Otu03595	13	Bacteria(100);Bacteria_unclassified(93);Bacteria_unclassified(93);Bacteria_unclassified(93);Bacteria_unclassified(93);Bacteria_unclassified(93);
Otu03596	13	Bacteria(100);TM6(100);TM6_unclassified(100);TM6_unclassified(100);TM6_unclassified(100);TM6_unclassified(100);
Otu03597	13	Bacteria(100);Proteobacteria(100);Gammaproteobacteria(100);Enterobacteriales(100);Enterobacteriaceae(100);Enterobacteriaceae_unclassified(93);
Otu03598	13	Bacteria(100);Firmicutes(100);Clostridia(100);Clostridiales(100);Ruminococcaceae(100);Ruminococcaceae_unclassified(100);
Otu03599	13	Bacteria(100);Firmicutes(100);Clostridia(77);Clostridiales(77);Peptostreptococcaceae(70);Peptostreptococcus(70);
Otu03600	13	Bacteria(100);Spirochaetae(100);Spirochaetes(100);Spirochaetales(100);Spirochaetaceae(100);Treponema(100);
Otu03601	13	Bacteria(100);Gemmatimonadetes(100);Gemmatimonadetes(100);Gemmatimonadales(100);Gemmatimonadaceae(100);Gemmatimonadaceae_unclassified(100);
Otu03602	13	Bacteria(100);Firmicutes(100);Bacilli(100);Bacilli_unclassified(100);Bacilli_unclassified(100);Bacilli_unclassified(100);
Otu03603	13	Bacteria(100);Bacteroidetes(100);Bacteroidia(100);Bacteroidales(100);S24-7(93);S24-7_unclassified(93);
Otu03604	13	Bacteria(100);Firmicutes(100);Bacilli(100);Bacillales(100);Bacillales_unclassified(85);Bacillales_unclassified(85);
Otu03605	13	Bacteria(100);Firmicutes(100);Bacilli(100);Lactobacillales(100);Streptococcaceae(100);Streptococcus(100);
Otu03606	13	Bacteria(100);Planctomycetes(100);Phycisphaerae(100);MSBL9(100);MSBL9_unclassified(100);MSBL9_unclassified(100);
Otu03607	13	Bacteria(100);Proteobacteria(100);Gammaproteobacteria(100);Enterobacteriales(100);Enterobacteriaceae(100);Enterobacteriaceae_unclassified(100);
Otu03608	13	Bacteria(100);Firmicutes(100);Negativicutes(100);Selenomonadales(100);Veillonellaceae(100);Veillonellaceae_unclassified(85);
Otu03609	13	Bacteria(100);Bacteria_unclassified(62);Bacteria_unclassified(62);Bacteria_unclassified(62);Bacteria_unclassified(62);Bacteria_unclassified(62);
Otu03610	13	Bacteria(100);Fusobacteria(100);Fusobacteriia(100);Fusobacteriales(100);Fusobacteriaceae(100);Fusobacterium(100);
Otu03611	13	Bacteria(100);Actinobacteria(100);Coriobacteriia(100);Coriobacteriales(100);Coriobacteriaceae(100);Coriobacteriaceae_unclassified(100);
Otu03612	13	Bacteria(100);Chloroflexi(100);Chloroflexi_unclassified(100);Chloroflexi_unclassified(100);Chloroflexi_unclassified(100);Chloroflexi_unclassified(100);
Otu03613	13	Bacteria(100);Bacteria_unclassified(77);Bacteria_unclassified(77);Bacteria_unclassified(77);Bacteria_unclassified(77);Bacteria_unclassified(77);
Otu03614	13	Bacteria(100);Bacteroidetes(100);Bacteroidia(100);Bacteroidales(100);S24-7(100);S24-7_unclassified(100);
Otu03615	13	Bacteria(100);Firmicutes(100);Clostridia(100);Clostridiales(100);Clostridiaceae_1(100);Clostridiaceae_1_unclassified(100);
Otu03616	13	Bacteria(100);Bacteria_unclassified(100);Bacteria_unclassified(100);Bacteria_unclassified(100);Bacteria_unclassified(100);Bacteria_unclassified(100);
Otu03617	13	Bacteria(100);Bacteroidetes(100);Bacteroidia(100);Bacteroidales(100);S24-7(100);S24-7_unclassified(100);
Otu03618	13	Bacteria(100);Firmicutes(100);Clostridia(100);Clostridiales(100);Ruminococcaceae(100);Incertae_Sedis(100);
Otu03619	13	Bacteria(100);Proteobacteria(100);Alphaproteobacteria(100);Sphingomonadales(100);Sphingomonadaceae(100);Sandarakinorhabdus(100);
Otu03620	13	Bacteria(100);Firmicutes(100);Firmicutes_unclassified(70);Firmicutes_unclassified(70);Firmicutes_unclassified(70);Firmicutes_unclassified(70);
Otu03621	13	Bacteria(100);Firmicutes(100);Clostridia(100);Clostridiales(100);Ruminococcaceae(100);Ruminococcaceae_unclassified(100);
Otu03622	13	Bacteria(100);Bacteroidetes(100);Bacteroidia(100);Bacteroidales(100);Prevotellaceae(100);Prevotella(100);
Otu03623	13	Bacteria(100);Firmicutes(100);Negativicutes(100);Selenomonadales(100);Veillonellaceae(100);Veillonella(100);
Otu03624	13	Bacteria(100);Proteobacteria(100);Gammaproteobacteria(100);Alteromonadales(100);Alteromonadaceae(100);Alteromonadaceae_unclassified(100);
Otu03625	13	Bacteria(100);Proteobacteria(100);Epsilonproteobacteria(100);Campylobacterales(100);Campylobacteraceae(100);Sulfurospirillum(100);
Otu03626	13	Bacteria(100);Firmicutes(100);Clostridia(100);Clostridiales(100);Clostridiaceae_1(100);Clostridiaceae_1_unclassified(100);
Otu03627	13	Bacteria(100);Proteobacteria(100);Gammaproteobacteria(100);Enterobacteriales(100);Enterobacteriaceae(100);Enterobacteriaceae_unclassified(100);
Otu03628	13	Bacteria(100);Bacteroidetes(100);Bacteroidia(100);Bacteroidales(100);Prevotellaceae(100);Alloprevotella(100);
Otu03629	13	Bacteria(100);Proteobacteria(100);Gammaproteobacteria(100);Enterobacteriales(100);Enterobacteriaceae(100);Escherichia-Shigella(54);
Otu03630	13	Bacteria(100);Firmicutes(100);Clostridia(100);Clostridiales(100);Ruminococcaceae(77);Ruminococcaceae_unclassified(77);
Otu03631	13	Bacteria(100);Bacteroidetes(100);Bacteroidia(100);Bacteroidales(100);Bacteroidaceae(100);Bacteroides(100);
Otu03632	13	Bacteria(100);Firmicutes(100);Bacilli(100);Lactobacillales(100);Lactobacillales_unclassified(100);Lactobacillales_unclassified(100);
Otu03633	13	Bacteria(100);Bacteroidetes(100);Bacteroidetes_unclassified(100);Bacteroidetes_unclassified(100);Bacteroidetes_unclassified(100);Bacteroidetes_unclassified(100);
Otu03634	13	Bacteria(100);Firmicutes(100);Negativicutes(100);Selenomonadales(100);Veillonellaceae(100);Veillonellaceae_unclassified(93);
Otu03635	12	Bacteria(100);Firmicutes(100);Clostridia(100);Clostridiales(100);Ruminococcaceae(100);Ruminococcaceae_unclassified(100);
Otu03636	12	Bacteria(100);Firmicutes(100);Bacilli(100);Lactobacillales(100);Lactobacillaceae(100);Lactobacillus(100);
Otu03637	12	Bacteria(100);Bacteroidetes(100);Bacteroidia(100);Bacteroidales(100);S24-7(100);S24-7_unclassified(100);
Otu03638	12	Bacteria(100);Proteobacteria(100);Deltaproteobacteria(100);Bdellovibrionales(100);Bdellovibrionaceae(100);Bdellovibrio(100);
Otu03639	12	Bacteria(100);Proteobacteria(100);Gammaproteobacteria(100);Enterobacteriales(100);Enterobacteriaceae(100);Enterobacteriaceae_unclassified(92);
Otu03640	12	Bacteria(100);Bacteroidetes(100);Bacteroidetes_unclassified(100);Bacteroidetes_unclassified(100);Bacteroidetes_unclassified(100);Bacteroidetes_unclassified(100);
Otu03641	12	Bacteria(100);Firmicutes(100);Firmicutes_unclassified(59);Firmicutes_unclassified(59);Firmicutes_unclassified(59);Firmicutes_unclassified(59);
Otu03642	12	Bacteria(100);BD1-5(100);BD1-5_unclassified(100);BD1-5_unclassified(100);BD1-5_unclassified(100);BD1-5_unclassified(100);
Otu03643	12	Bacteria(100);TM6(100);TM6_unclassified(100);TM6_unclassified(100);TM6_unclassified(100);TM6_unclassified(100);
Otu03644	12	Bacteria(100);BD1-5(100);BD1-5_unclassified(100);BD1-5_unclassified(100);BD1-5_unclassified(100);BD1-5_unclassified(100);
Otu03645	12	Bacteria(100);Bacteroidetes(100);Bacteroidia(100);Bacteroidales(100);S24-7(100);S24-7_unclassified(100);
Otu03646	12	Bacteria(100);Bacteroidetes(100);Bacteroidia(100);Bacteroidales(100);S24-7(100);S24-7_unclassified(100);
Otu03647	12	Bacteria(100);Firmicutes(100);Clostridia(100);Clostridiales(100);Lachnospiraceae(100);Blautia(75);
Otu03648	12	Bacteria(100);Firmicutes(100);Clostridia(100);Clostridiales(100);Ruminococcaceae(100);Ruminococcus(100);
Otu03649	12	Bacteria(100);Proteobacteria(100);Gammaproteobacteria(100);Gammaproteobacteria_unclassified(59);Gammaproteobacteria_unclassified(59);Gammaproteobacteria_unclassified(59);
Otu03650	12	Bacteria(100);Firmicutes(100);Bacilli(100);Lactobacillales(100);Streptococcaceae(100);Streptococcus(100);
Otu03651	12	Bacteria(100);Firmicutes(100);Clostridia(100);Clostridiales(100);Defluviitaleaceae(100);Incertae_Sedis(100);
Otu03652	12	Bacteria(100);Proteobacteria(100);Deltaproteobacteria(100);GR-WP33-30(100);GR-WP33-30_unclassified(100);GR-WP33-30_unclassified(100);
Otu03653	12	Bacteria(100);Proteobacteria(100);Deltaproteobacteria(100);Myxococcales(100);Haliangiaceae(100);Haliangium(100);
Otu03654	12	Bacteria(100);Proteobacteria(100);Betaproteobacteria(100);Betaproteobacteria_unclassified(100);Betaproteobacteria_unclassified(100);Betaproteobacteria_unclassified(100);
Otu03655	12	Bacteria(100);Tenericutes(100);Mollicutes(100);RF9(100);RF9_unclassified(100);RF9_unclassified(100);
Otu03656	12	Bacteria(100);Firmicutes(100);Negativicutes(100);Selenomonadales(100);Veillonellaceae(100);Veillonella(100);
Otu03657	12	Bacteria(100);Candidate_division_TM7(100);Unknown_Class(100);Unknown_Order(100);Unknown_Family(100);Candidatus_Saccharimonas(100);
Otu03658	12	Bacteria(100);Bacteroidetes(100);Bacteroidia(100);Bacteroidales(100);S24-7(100);S24-7_unclassified(100);
Otu03659	12	Bacteria(100);Chloroflexi(100);Anaerolineae(100);Anaerolineales(100);Anaerolineaceae(100);Anaerolineaceae_unclassified(100);
Otu03660	12	Bacteria(100);Bacteroidetes(100);Bacteroidia(100);Bacteroidales(100);S24-7(100);S24-7_unclassified(100);
Otu03661	12	Bacteria(100);Bacteria_unclassified(100);Bacteria_unclassified(100);Bacteria_unclassified(100);Bacteria_unclassified(100);Bacteria_unclassified(100);
Otu03662	12	Bacteria(100);Proteobacteria(100);Epsilonproteobacteria(100);Campylobacterales(100);Campylobacteraceae(100);Arcobacter(100);
Otu03663	12	Bacteria(100);Candidate_division_OD1(100);Candidate_division_OD1_unclassified(100);Candidate_division_OD1_unclassified(100);Candidate_division_OD1_unclassified(100);Candidate_division_OD1_unclassified(100);
Otu03664	12	Bacteria(100);Lentisphaerae(100);Lentisphaerae_unclassified(100);Lentisphaerae_unclassified(100);Lentisphaerae_unclassified(100);Lentisphaerae_unclassified(100);
Otu03665	12	Bacteria(100);Bacteroidetes(100);Bacteroidia(100);Bacteroidales(100);S24-7(100);S24-7_unclassified(100);
Otu03666	12	Bacteria(100);Proteobacteria(100);Deltaproteobacteria(100);Myxococcales(100);Haliangiaceae(100);Haliangium(100);
Otu03667	12	Bacteria(100);Proteobacteria(100);Deltaproteobacteria(100);Myxococcales(100);Myxococcales_unclassified(100);Myxococcales_unclassified(100);
Otu03668	12	Bacteria(100);Elusimicrobia(100);Elusimicrobia(100);Elusimicrobiales(100);Elusimicrobiaceae(100);Elusimicrobium(100);
Otu03669	12	Bacteria(100);Bacteroidetes(100);SB-5(100);SB-5_unclassified(100);SB-5_unclassified(100);SB-5_unclassified(100);
Otu03670	12	Bacteria(100);Firmicutes(100);Firmicutes_unclassified(75);Firmicutes_unclassified(75);Firmicutes_unclassified(75);Firmicutes_unclassified(75);
Otu03671	12	Bacteria(100);Firmicutes(100);Bacilli(100);Lactobacillales(92);Lactobacillales_unclassified(59);Lactobacillales_unclassified(59);
Otu03672	12	Bacteria(100);Firmicutes(100);Erysipelotrichia(100);Erysipelotrichales(100);Erysipelotrichaceae(100);Incertae_Sedis(100);
Otu03673	12	Bacteria(100);Bacteroidetes(100);Bacteroidia(100);Bacteroidales(100);S24-7(100);S24-7_unclassified(100);
Otu03674	12	Bacteria(100);Firmicutes(100);Clostridia(100);Clostridiales(100);Clostridiaceae_1(100);Clostridiaceae_1_unclassified(100);
Otu03675	12	Bacteria(100);Proteobacteria(100);Gammaproteobacteria(100);Enterobacteriales(100);Enterobacteriaceae(100);Enterobacteriaceae_unclassified(100);
Otu03676	12	Bacteria(100);Bacteria_unclassified(100);Bacteria_unclassified(100);Bacteria_unclassified(100);Bacteria_unclassified(100);Bacteria_unclassified(100);
Otu03677	12	Bacteria(100);Tenericutes(100);Mollicutes(100);RF9(100);RF9_unclassified(100);RF9_unclassified(100);
Otu03678	12	Bacteria(100);Firmicutes(100);Clostridia(67);Clostridiales(67);Family_XI(67);Finegoldia(59);
Otu03679	12	Bacteria(100);Firmicutes(100);Bacilli(100);Lactobacillales(75);Lactobacillales_unclassified(75);Lactobacillales_unclassified(75);
Otu03680	12	Bacteria(100);Bacteroidetes(100);Bacteroidia(100);Bacteroidales(100);S24-7(100);S24-7_unclassified(100);
Otu03681	12	Bacteria(100);Firmicutes(100);Clostridia(100);Clostridiales(100);Ruminococcaceae(92);Ruminococcaceae_unclassified(92);
Otu03682	12	Bacteria(100);Spirochaetae(100);Spirochaetes(100);Spirochaetales(100);Spirochaetaceae(100);Spirochaeta(100);
Otu03683	12	Bacteria(100);Firmicutes(100);Clostridia(100);Clostridiales(100);Lachnospiraceae(100);Roseburia(100);
Otu03684	12	Bacteria(100);Proteobacteria(100);Betaproteobacteria(100);Betaproteobacteria_unclassified(100);Betaproteobacteria_unclassified(100);Betaproteobacteria_unclassified(100);
Otu03685	12	Bacteria(100);Chloroflexi(100);Chloroflexia(100);Chloroflexales(100);Roseiflexaceae(100);Roseiflexus(100);
Otu03686	12	Bacteria(100);Actinobacteria(100);Actinobacteria(100);Propionibacteriales(100);Propionibacteriaceae(100);Propionibacteriaceae_unclassified(75);
Otu03687	12	Bacteria(100);Bacteria_unclassified(100);Bacteria_unclassified(100);Bacteria_unclassified(100);Bacteria_unclassified(100);Bacteria_unclassified(100);
Otu03688	12	Bacteria(100);Acidobacteria(100);Holophagae(100);Subgroup_7(100);Subgroup_7_unclassified(100);Subgroup_7_unclassified(100);
Otu03689	12	Bacteria(100);Firmicutes(100);Clostridia(84);Clostridiales(84);Clostridiales_unclassified(84);Clostridiales_unclassified(84);
Otu03690	12	Bacteria(100);Bacteria_unclassified(100);Bacteria_unclassified(100);Bacteria_unclassified(100);Bacteria_unclassified(100);Bacteria_unclassified(100);
Otu03691	12	Bacteria(100);Candidate_division_OD1(100);Candidate_division_OD1_unclassified(100);Candidate_division_OD1_unclassified(100);Candidate_division_OD1_unclassified(100);Candidate_division_OD1_unclassified(100);
Otu03692	12	Bacteria(100);Firmicutes(100);Clostridia(75);Clostridiales(75);Peptostreptococcaceae(67);Peptostreptococcaceae_unclassified(67);
Otu03693	12	Bacteria(100);Proteobacteria(100);Gammaproteobacteria(100);Gammaproteobacteria_unclassified(100);Gammaproteobacteria_unclassified(100);Gammaproteobacteria_unclassified(100);
Otu03694	12	Bacteria(100);Firmicutes(100);Bacilli(100);Bacilli_unclassified(92);Bacilli_unclassified(92);Bacilli_unclassified(92);
Otu03695	12	Bacteria(100);Proteobacteria(100);Gammaproteobacteria(100);Pasteurellales(92);Pasteurellaceae(92);Pasteurellaceae_unclassified(92);
Otu03696	12	Bacteria(100);Candidate_division_OD1(100);Candidate_division_OD1_unclassified(100);Candidate_division_OD1_unclassified(100);Candidate_division_OD1_unclassified(100);Candidate_division_OD1_unclassified(100);
Otu03697	12	Bacteria(100);Candidate_division_OD1(100);Candidate_division_OD1_unclassified(100);Candidate_division_OD1_unclassified(100);Candidate_division_OD1_unclassified(100);Candidate_division_OD1_unclassified(100);
Otu03698	12	Bacteria(100);Bacteroidetes(100);Bacteroidia(100);Bacteroidales(100);S24-7(100);S24-7_unclassified(100);
Otu03699	12	Bacteria(100);Proteobacteria(100);Gammaproteobacteria(100);Enterobacteriales(100);Enterobacteriaceae(100);Enterobacteriaceae_unclassified(100);
Otu03700	12	Bacteria(100);Proteobacteria(100);Deltaproteobacteria(100);Myxococcales(100);Phaselicystidaceae(100);Phaselicystis(100);
Otu03701	12	Bacteria(100);Firmicutes(100);Negativicutes(100);Selenomonadales(100);Veillonellaceae(100);Veillonella(100);
Otu03702	12	Bacteria(100);Firmicutes(100);Bacilli(100);Bacilli_unclassified(59);Bacilli_unclassified(59);Bacilli_unclassified(59);
Otu03703	12	Bacteria(100);Bacteroidetes(100);Bacteroidia(100);Bacteroidales(100);Prevotellaceae(100);Prevotella(100);
Otu03704	12	Bacteria(100);Proteobacteria(100);Gammaproteobacteria(100);Gammaproteobacteria_unclassified(100);Gammaproteobacteria_unclassified(100);Gammaproteobacteria_unclassified(100);
Otu03705	12	Bacteria(100);Acidobacteria(100);Acidobacteria(100);Subgroup_4(100);11-24(100);11-24_unclassified(100);
Otu03706	12	Bacteria(100);Firmicutes(100);Clostridia(100);Clostridiales(100);vadinBB60(100);vadinBB60_unclassified(100);
Otu03707	12	Bacteria(100);Proteobacteria(100);Deltaproteobacteria(100);Myxococcales(100);Haliangiaceae(100);Haliangium(100);
Otu03708	12	Bacteria(100);Firmicutes(100);Clostridia(100);Clostridiales(100);vadinBB60(100);vadinBB60_unclassified(100);
Otu03709	12	Bacteria(100);Candidate_division_OP8(100);Candidate_division_OP8_unclassified(100);Candidate_division_OP8_unclassified(100);Candidate_division_OP8_unclassified(100);Candidate_division_OP8_unclassified(100);
Otu03710	12	Bacteria(100);Proteobacteria(100);Gammaproteobacteria(100);Enterobacteriales(100);Enterobacteriaceae(100);Enterobacteriaceae_unclassified(100);
Otu03711	12	Bacteria(100);Firmicutes(100);Clostridia(100);Clostridiales(100);Clostridiaceae_1(100);Clostridiaceae_1_unclassified(100);
Otu03712	12	Bacteria(100);Bacteria_unclassified(100);Bacteria_unclassified(100);Bacteria_unclassified(100);Bacteria_unclassified(100);Bacteria_unclassified(100);
Otu03713	12	Bacteria(100);Proteobacteria(100);Gammaproteobacteria(100);Gammaproteobacteria_unclassified(100);Gammaproteobacteria_unclassified(100);Gammaproteobacteria_unclassified(100);
Otu03714	12	Bacteria(100);Bacteroidetes(100);Bacteroidia(100);Bacteroidales(100);Porphyromonadaceae(100);Parabacteroides(100);
Otu03715	12	Bacteria(100);Firmicutes(100);Bacilli(100);Lactobacillales(75);Lactobacillales_unclassified(75);Lactobacillales_unclassified(75);
Otu03716	12	Bacteria(100);Firmicutes(100);Clostridia(100);Clostridiales(100);Clostridiaceae_1(100);Clostridiaceae_1_unclassified(100);
Otu03717	12	Bacteria(100);Firmicutes(100);Bacilli(100);Bacillales(84);Staphylococcaceae(59);Staphylococcaceae_unclassified(59);
Otu03718	12	Bacteria(100);Bacteroidetes(100);Bacteroidia(100);Bacteroidales(100);Bacteroidaceae(67);Bacteroides(67);
Otu03719	12	Bacteria(100);Bacteria_unclassified(100);Bacteria_unclassified(100);Bacteria_unclassified(100);Bacteria_unclassified(100);Bacteria_unclassified(100);
Otu03720	12	Bacteria(100);Proteobacteria(100);Deltaproteobacteria(100);Desulfuromonadales(100);Desulfuromonadales_unclassified(92);Desulfuromonadales_unclassified(92);
Otu03721	12	Bacteria(100);Firmicutes(100);Clostridia(100);Clostridiales(84);Peptostreptococcaceae(75);Peptostreptococcaceae_unclassified(75);
Otu03722	12	Bacteria(100);Firmicutes(100);Bacilli(92);Bacilli_unclassified(92);Bacilli_unclassified(92);Bacilli_unclassified(92);
Otu03723	12	Bacteria(100);Firmicutes(100);Negativicutes(100);Selenomonadales(100);Veillonellaceae(100);Veillonella(100);
Otu03724	12	Bacteria(100);Firmicutes(100);Clostridia(100);Clostridiales(100);Clostridiaceae_1(100);Clostridiaceae_1_unclassified(100);
Otu03725	12	Bacteria(100);Proteobacteria(100);Alphaproteobacteria(100);Rhizobiales(100);Xanthobacteraceae(92);Pseudolabrys(92);
Otu03726	12	Bacteria(100);Firmicutes(100);Clostridia(100);Clostridiales(100);Clostridiaceae_1(100);Clostridiaceae_1_unclassified(100);
Otu03727	12	Bacteria(100);Firmicutes(100);Clostridia(100);Clostridiales(100);Family_XI(100);Finegoldia(100);
Otu03728	12	Bacteria(100);Actinobacteria(100);Actinobacteria(100);Propionibacteriales(100);Propionibacteriaceae(100);Propionibacterium(92);
Otu03729	12	Bacteria(100);Acidobacteria(100);Acidobacteria(100);Subgroup_6(100);Subgroup_6_unclassified(100);Subgroup_6_unclassified(100);
Otu03730	12	Bacteria(100);Bacteroidetes(100);Flavobacteriia(100);Flavobacteriales(100);Flavobacteriaceae(100);Flavobacterium(100);
Otu03731	12	Bacteria(100);Firmicutes(100);Clostridia(100);Clostridiales(100);Lachnospiraceae(100);Lachnospiraceae_unclassified(67);
Otu03732	12	Bacteria(100);Candidate_division_OD1(100);Candidate_division_OD1_unclassified(100);Candidate_division_OD1_unclassified(100);Candidate_division_OD1_unclassified(100);Candidate_division_OD1_unclassified(100);
Otu03733	12	Bacteria(100);Proteobacteria(100);Gammaproteobacteria(100);Enterobacteriales(100);Enterobacteriaceae(100);Enterobacteriaceae_unclassified(100);
Otu03734	12	Bacteria(100);Bacteroidetes(100);Bacteroidia(100);Bacteroidales(100);Bacteroidaceae(100);Bacteroides(100);
Otu03735	12	Bacteria(100);Firmicutes(100);Clostridia(100);Clostridiales(100);vadinBB60(100);vadinBB60_unclassified(100);
Otu03736	12	Bacteria(100);Firmicutes(100);Negativicutes(100);Selenomonadales(100);Acidaminococcaceae(100);Acidaminococcus(100);
Otu03737	12	Bacteria(100);Bacteroidetes(100);Cytophagia(100);Cytophagales(100);Cytophagaceae(100);Emticicia(100);
Otu03738	12	Bacteria(100);Candidate_division_OP3(100);Candidate_division_OP3_unclassified(100);Candidate_division_OP3_unclassified(100);Candidate_division_OP3_unclassified(100);Candidate_division_OP3_unclassified(100);
Otu03739	12	Bacteria(100);Bacteroidetes(100);Bacteroidia(100);Bacteroidales(100);S24-7(100);S24-7_unclassified(100);
Otu03740	12	Bacteria(100);Bacteria_unclassified(100);Bacteria_unclassified(100);Bacteria_unclassified(100);Bacteria_unclassified(100);Bacteria_unclassified(100);
Otu03741	12	Bacteria(100);Firmicutes(100);Clostridia(100);Clostridiales(100);Ruminococcaceae(100);Incertae_Sedis(92);
Otu03742	12	Bacteria(100);Firmicutes(100);Bacilli(100);Bacilli_unclassified(100);Bacilli_unclassified(100);Bacilli_unclassified(100);
Otu03743	12	Bacteria(100);Firmicutes(100);Negativicutes(92);Selenomonadales(92);Veillonellaceae(92);Veillonella(84);
Otu03744	12	Bacteria(100);Firmicutes(100);Bacilli(100);Bacilli_unclassified(100);Bacilli_unclassified(100);Bacilli_unclassified(100);
Otu03745	12	Bacteria(100);Candidate_division_OD1(100);Candidate_division_OD1_unclassified(100);Candidate_division_OD1_unclassified(100);Candidate_division_OD1_unclassified(100);Candidate_division_OD1_unclassified(100);
Otu03746	12	Bacteria(100);Firmicutes(100);Clostridia(100);Clostridiales(100);Lachnospiraceae(100);Lachnospiraceae_unclassified(100);
Otu03747	12	Bacteria(100);Firmicutes(100);Clostridia(100);Clostridiales(100);Clostridiaceae_1(100);Clostridium_sensu_stricto_8(92);
Otu03748	12	Bacteria(100);Actinobacteria(100);Actinobacteria(100);Bifidobacteriales(100);Bifidobacteriaceae(100);Bifidobacterium(92);
Otu03749	12	Bacteria(100);Firmicutes(100);Clostridia(100);Clostridiales(100);Lachnospiraceae(100);Lachnospiraceae_unclassified(100);
Otu03750	12	Bacteria(100);Actinobacteria(100);Actinobacteria(100);Bifidobacteriales(100);Bifidobacteriaceae(100);Bifidobacterium(100);
Otu03751	12	Bacteria(100);Firmicutes(100);Clostridia(100);Clostridiales(100);Defluviitaleaceae(100);Incertae_Sedis(100);
Otu03752	12	Bacteria(100);Proteobacteria(75);Gammaproteobacteria(75);Gammaproteobacteria_unclassified(75);Gammaproteobacteria_unclassified(75);Gammaproteobacteria_unclassified(75);
Otu03753	12	Bacteria(100);Bacteria_unclassified(75);Bacteria_unclassified(75);Bacteria_unclassified(75);Bacteria_unclassified(75);Bacteria_unclassified(75);
Otu03754	12	Bacteria(100);Firmicutes(100);Firmicutes_unclassified(67);Firmicutes_unclassified(67);Firmicutes_unclassified(67);Firmicutes_unclassified(67);
Otu03755	12	Bacteria(100);Firmicutes(100);Bacilli(100);Lactobacillales(67);Lactobacillales_unclassified(67);Lactobacillales_unclassified(67);
Otu03756	12	Bacteria(100);Firmicutes(100);Clostridia(100);Clostridiales(100);Ruminococcaceae(100);Ruminococcaceae_unclassified(100);
Otu03757	12	Bacteria(100);Proteobacteria(100);Gammaproteobacteria(100);Enterobacteriales(100);Enterobacteriaceae(100);Enterobacteriaceae_unclassified(100);
Otu03758	12	Bacteria(100);Bacteroidetes(100);Bacteroidia(100);Bacteroidales(100);S24-7(100);S24-7_unclassified(100);
Otu03759	12	Bacteria(100);Bacteria_unclassified(100);Bacteria_unclassified(100);Bacteria_unclassified(100);Bacteria_unclassified(100);Bacteria_unclassified(100);
Otu03760	12	Bacteria(100);Firmicutes(100);Clostridia(100);Clostridiales(100);Peptostreptococcaceae(100);Incertae_Sedis(100);
Otu03761	12	Bacteria(100);Bacteroidetes(100);Bacteroidia(100);Bacteroidales(100);S24-7(100);S24-7_unclassified(100);
Otu03762	12	Bacteria(100);Bacteria_unclassified(84);Bacteria_unclassified(84);Bacteria_unclassified(84);Bacteria_unclassified(84);Bacteria_unclassified(84);
Otu03763	12	Bacteria(100);Candidate_division_OD1(100);Candidate_division_OD1_unclassified(100);Candidate_division_OD1_unclassified(100);Candidate_division_OD1_unclassified(100);Candidate_division_OD1_unclassified(100);
Otu03764	12	Bacteria(100);Proteobacteria(100);Betaproteobacteria(100);Neisseriales(100);Neisseriaceae(100);Aquaspirillum(100);
Otu03765	12	Bacteria(100);Cyanobacteria(100);Melainabacteria(100);Vampirovibrionales(100);Vampirovibrionales_unclassified(100);Vampirovibrionales_unclassified(100);
Otu03766	12	Bacteria(100);Tenericutes(100);Mollicutes(100);RF9(100);RF9_unclassified(100);RF9_unclassified(100);
Otu03767	12	Bacteria(100);Proteobacteria(100);Gammaproteobacteria(100);Enterobacteriales(100);Enterobacteriaceae(100);Enterobacteriaceae_unclassified(92);
Otu03768	12	Bacteria(100);Firmicutes(100);Clostridia(100);Clostridiales(100);Clostridiaceae_1(100);Clostridiaceae_1_unclassified(100);
Otu03769	12	Bacteria(100);Bacteroidetes(100);Bacteroidia(100);Bacteroidales(100);S24-7(100);S24-7_unclassified(100);
Otu03770	12	Bacteria(100);Spirochaetae(100);Spirochaetes(100);Spirochaetales(100);Spirochaetaceae(100);Treponema(100);
Otu03771	12	Bacteria(100);Elusimicrobia(100);Elusimicrobia(100);Lineage_I_(Endomicrobia)(100);Lineage_I_(Endomicrobia)_unclassified(100);Lineage_I_(Endomicrobia)_unclassified(100);
Otu03772	12	Bacteria(100);Firmicutes(100);Bacilli(100);Bacilli_unclassified(92);Bacilli_unclassified(92);Bacilli_unclassified(92);
Otu03773	12	Bacteria(100);Proteobacteria(100);Gammaproteobacteria(100);Gammaproteobacteria_unclassified(100);Gammaproteobacteria_unclassified(100);Gammaproteobacteria_unclassified(100);
Otu03774	12	Bacteria(100);Proteobacteria(100);Gammaproteobacteria(100);Pseudomonadales(100);Pseudomonadaceae(100);Azomonas(84);
Otu03775	12	Bacteria(100);Bacteroidetes(100);Bacteroidia(100);Bacteroidales(100);S24-7(100);S24-7_unclassified(100);
Otu03776	12	Bacteria(100);Bacteria_unclassified(100);Bacteria_unclassified(100);Bacteria_unclassified(100);Bacteria_unclassified(100);Bacteria_unclassified(100);
Otu03777	12	Bacteria(100);Bacteria_unclassified(100);Bacteria_unclassified(100);Bacteria_unclassified(100);Bacteria_unclassified(100);Bacteria_unclassified(100);
Otu03778	12	Bacteria(100);Firmicutes(100);Clostridia(100);Clostridiales(100);Peptostreptococcaceae(100);Incertae_Sedis(92);
Otu03779	12	Bacteria(100);Bacteroidetes(100);Bacteroidia(100);Bacteroidales(100);S24-7(100);S24-7_unclassified(100);
Otu03780	12	Bacteria(100);Firmicutes(100);Clostridia(100);Clostridiales(100);Clostridiaceae_1(100);Clostridiaceae_1_unclassified(100);
Otu03781	12	Bacteria(100);Firmicutes(100);Firmicutes_unclassified(67);Firmicutes_unclassified(67);Firmicutes_unclassified(67);Firmicutes_unclassified(67);
Otu03782	12	Bacteria(100);Proteobacteria(100);Deltaproteobacteria(100);GR-WP33-30(100);GR-WP33-30_unclassified(100);GR-WP33-30_unclassified(100);
Otu03783	12	Bacteria(100);Firmicutes(100);Clostridia(100);Clostridiales(100);Clostridiaceae_1(100);Clostridiaceae_1_unclassified(100);
Otu03784	12	Bacteria(100);Firmicutes(100);Bacilli(100);Lactobacillales(67);Lactobacillales_unclassified(67);Lactobacillales_unclassified(67);
Otu03785	12	Bacteria(100);Candidate_division_OD1(100);Candidate_division_OD1_unclassified(100);Candidate_division_OD1_unclassified(100);Candidate_division_OD1_unclassified(100);Candidate_division_OD1_unclassified(100);
Otu03786	12	Bacteria(100);Firmicutes(100);Bacilli(100);Lactobacillales(100);Lactobacillaceae(59);Lactobacillus(59);
Otu03787	12	Bacteria(100);Bacteria_unclassified(100);Bacteria_unclassified(100);Bacteria_unclassified(100);Bacteria_unclassified(100);Bacteria_unclassified(100);
Otu03788	12	Bacteria(100);Bacteroidetes(100);Bacteroidia(100);Bacteroidales(100);Bacteroidaceae(100);Bacteroides(100);
Otu03789	12	Bacteria(100);Proteobacteria(100);Deltaproteobacteria(100);Myxococcales(100);Nannocystaceae(100);Enhygromyxa(100);
Otu03790	12	Bacteria(100);Proteobacteria(100);Gammaproteobacteria(100);Xanthomonadales(100);JTB255_marine_benthic_group(100);JTB255_marine_benthic_group_unclassified(100);
Otu03791	12	Bacteria(100);Bacteroidetes(100);Bacteroidia(100);Bacteroidales(100);Bacteroidales_unclassified(100);Bacteroidales_unclassified(100);
Otu03792	12	Bacteria(100);Bacteria_unclassified(100);Bacteria_unclassified(100);Bacteria_unclassified(100);Bacteria_unclassified(100);Bacteria_unclassified(100);
Otu03793	12	Bacteria(100);Bacteria_unclassified(100);Bacteria_unclassified(100);Bacteria_unclassified(100);Bacteria_unclassified(100);Bacteria_unclassified(100);
Otu03794	12	Bacteria(100);Acidobacteria(100);Acidobacteria(100);Subgroup_6(100);Subgroup_6_unclassified(100);Subgroup_6_unclassified(100);
Otu03795	12	Bacteria(100);Bacteria_unclassified(100);Bacteria_unclassified(100);Bacteria_unclassified(100);Bacteria_unclassified(100);Bacteria_unclassified(100);
Otu03796	12	Bacteria(100);Proteobacteria(100);Alphaproteobacteria(100);Caulobacterales(100);Hyphomonadaceae(100);Woodsholea(100);
Otu03797	12	Bacteria(100);Bacteria_unclassified(100);Bacteria_unclassified(100);Bacteria_unclassified(100);Bacteria_unclassified(100);Bacteria_unclassified(100);
Otu03798	12	Bacteria(100);Bacteroidetes(100);Bacteroidia(100);Bacteroidales(100);S24-7(100);S24-7_unclassified(100);
Otu03799	12	Bacteria(100);Chloroflexi(100);S085(100);S085_unclassified(100);S085_unclassified(100);S085_unclassified(100);
Otu03800	12	Bacteria(100);Bacteroidetes(100);Bacteroidia(100);Bacteroidales(100);S24-7(100);S24-7_unclassified(100);
Otu03801	12	Bacteria(100);Bacteria_unclassified(100);Bacteria_unclassified(100);Bacteria_unclassified(100);Bacteria_unclassified(100);Bacteria_unclassified(100);
Otu03802	12	Bacteria(100);Bacteria_unclassified(100);Bacteria_unclassified(100);Bacteria_unclassified(100);Bacteria_unclassified(100);Bacteria_unclassified(100);
Otu03803	12	Bacteria(100);Firmicutes(92);Firmicutes_unclassified(92);Firmicutes_unclassified(92);Firmicutes_unclassified(92);Firmicutes_unclassified(92);
Otu03804	12	Bacteria(100);Spirochaetae(100);Spirochaetes(100);Spirochaetales(100);Spirochaetaceae(100);Treponema(100);
Otu03805	12	Bacteria(100);Bacteroidetes(100);Bacteroidia(100);Bacteroidales(100);S24-7(100);S24-7_unclassified(100);
Otu03806	12	Bacteria(100);Firmicutes(100);Clostridia(100);Clostridiales(100);Clostridiales_unclassified(67);Clostridiales_unclassified(67);
Otu03807	12	Bacteria(100);Bacteroidetes(100);Bacteroidia(100);Bacteroidales(100);Rikenellaceae(100);Alistipes(100);
Otu03808	12	Bacteria(100);Firmicutes(100);Clostridia(100);Clostridiales(100);Lachnospiraceae(100);Lachnospiraceae_unclassified(100);
Otu03809	12	Bacteria(100);Bacteroidetes(100);Bacteroidia(100);Bacteroidales(100);Rikenellaceae(100);Alistipes(100);
Otu03810	12	Bacteria(100);Firmicutes(92);Firmicutes_unclassified(92);Firmicutes_unclassified(92);Firmicutes_unclassified(92);Firmicutes_unclassified(92);
Otu03811	12	Bacteria(100);Chloroflexi(100);Anaerolineae(100);Anaerolineales(100);Anaerolineaceae(100);Anaerolineaceae_unclassified(100);
Otu03812	12	Bacteria(100);Actinobacteria(100);Acidimicrobiia(100);Acidimicrobiales(100);OM1_clade(100);OM1_clade_unclassified(100);
Otu03813	12	Bacteria(100);Bacteria_unclassified(100);Bacteria_unclassified(100);Bacteria_unclassified(100);Bacteria_unclassified(100);Bacteria_unclassified(100);
Otu03814	12	Bacteria(100);Candidate_division_OD1(100);Candidate_division_OD1_unclassified(100);Candidate_division_OD1_unclassified(100);Candidate_division_OD1_unclassified(100);Candidate_division_OD1_unclassified(100);
Otu03815	12	Bacteria(100);Proteobacteria(100);Gammaproteobacteria(100);Enterobacteriales(100);Enterobacteriaceae(100);Enterobacteriaceae_unclassified(100);
Otu03816	12	Bacteria(100);Proteobacteria(100);Alphaproteobacteria(100);Rhizobiales(100);Phyllobacteriaceae(92);Aminobacter(92);
Otu03817	12	Bacteria(100);Firmicutes(84);Clostridia(84);Clostridiales(84);Clostridiales_unclassified(84);Clostridiales_unclassified(84);
Otu03818	12	Bacteria(100);Bacteroidetes(100);Bacteroidia(100);Bacteroidales(100);S24-7(100);S24-7_unclassified(100);
Otu03819	12	Bacteria(100);Firmicutes(100);Clostridia(100);Clostridiales(100);Lachnospiraceae(100);Roseburia(92);
Otu03820	12	Bacteria(100);Nitrospirae(100);Nitrospira(100);Nitrospirales(100);Nitrospiraceae(100);Nitrospira(100);
Otu03821	12	Bacteria(100);Candidate_division_OP8(100);Candidate_division_OP8_unclassified(100);Candidate_division_OP8_unclassified(100);Candidate_division_OP8_unclassified(100);Candidate_division_OP8_unclassified(100);
Otu03822	12	Bacteria(100);Firmicutes(100);Clostridia(100);Clostridiales(100);Clostridiaceae_1(100);Clostridiaceae_1_unclassified(100);
Otu03823	12	Bacteria(100);Candidate_division_OD1(100);Candidate_division_OD1_unclassified(100);Candidate_division_OD1_unclassified(100);Candidate_division_OD1_unclassified(100);Candidate_division_OD1_unclassified(100);
Otu03824	12	Bacteria(100);Firmicutes(100);Clostridia(100);Clostridiales(100);Peptostreptococcaceae(100);Incertae_Sedis(100);
Otu03825	12	Bacteria(100);Proteobacteria(100);Gammaproteobacteria(100);Enterobacteriales(100);Enterobacteriaceae(100);Enterobacteriaceae_unclassified(100);
Otu03826	12	Bacteria(100);Firmicutes(100);Clostridia(100);Clostridiales(100);Defluviitaleaceae(100);Incertae_Sedis(100);
Otu03827	12	Bacteria(100);Bacteroidetes(100);Bacteroidia(100);Bacteroidales(100);S24-7(100);S24-7_unclassified(100);
Otu03828	12	Bacteria(100);Firmicutes(100);Clostridia(100);Clostridiales(100);Clostridiaceae_1(100);Clostridiaceae_1_unclassified(100);
Otu03829	12	Bacteria(100);Chloroflexi(100);Anaerolineae(100);Anaerolineales(100);Anaerolineaceae(100);Anaerolineaceae_unclassified(100);
Otu03830	12	Bacteria(100);Chloroflexi(100);P2-11E(100);P2-11E_unclassified(100);P2-11E_unclassified(100);P2-11E_unclassified(100);
Otu03831	12	Bacteria(100);Bacteroidetes(100);Bacteroidia(100);Bacteroidales(100);S24-7(100);S24-7_unclassified(100);
Otu03832	12	Bacteria(100);Firmicutes(100);Clostridia(100);Clostridiales(100);Clostridiales_unclassified(100);Clostridiales_unclassified(100);
Otu03833	12	Bacteria(100);Proteobacteria(100);Alphaproteobacteria(100);Rhodospirillales(100);Rhodospirillaceae(100);Thalassospira(100);
Otu03834	12	Bacteria(100);Bacteroidetes(100);Bacteroidia(100);Bacteroidales(100);S24-7(100);S24-7_unclassified(100);
Otu03835	12	Bacteria(100);Bacteroidetes(100);Bacteroidia(100);Bacteroidales(100);S24-7(100);S24-7_unclassified(100);
Otu03836	12	Bacteria(100);Firmicutes(100);Bacilli(100);Lactobacillales(84);Lactobacillales_unclassified(84);Lactobacillales_unclassified(84);
Otu03837	12	Bacteria(100);Bacteroidetes(100);Sphingobacteriia(100);Sphingobacteriales(100);Chitinophagaceae(100);Chitinophaga(100);
Otu03838	12	Bacteria(100);Proteobacteria(100);Gammaproteobacteria(100);Gammaproteobacteria_unclassified(100);Gammaproteobacteria_unclassified(100);Gammaproteobacteria_unclassified(100);
Otu03839	12	Bacteria(100);Proteobacteria(100);Gammaproteobacteria(100);Chromatiales(92);Chromatiaceae(92);Nitrosococcus(92);
Otu03840	12	Bacteria(100);Bacteroidetes(100);Bacteroidia(100);Bacteroidales(100);S24-7(100);S24-7_unclassified(100);
Otu03841	11	Bacteria(100);Elusimicrobia(100);Elusimicrobia(100);Lineage_I_(Endomicrobia)(100);Lineage_I_(Endomicrobia)_unclassified(100);Lineage_I_(Endomicrobia)_unclassified(100);
Otu03842	11	Bacteria(100);Proteobacteria(100);Gammaproteobacteria(100);Pasteurellales(100);Pasteurellaceae(100);Pasteurellaceae_unclassified(100);
Otu03843	11	Bacteria(100);Firmicutes(100);Clostridia(100);Clostridiales(100);Clostridiaceae_1(100);Clostridiaceae_1_unclassified(64);
Otu03844	11	Bacteria(100);Bacteroidetes(100);Bacteroidia(100);Bacteroidales(100);S24-7(100);S24-7_unclassified(100);
Otu03845	11	Bacteria(100);Firmicutes(100);Clostridia(100);Clostridiales(100);vadinBB60(100);vadinBB60_unclassified(100);
Otu03846	11	Bacteria(100);Caldiserica(100);Caldisericia(100);Caldisericales(100);TTA-B15(100);TTA-B15_unclassified(100);
Otu03847	11	Bacteria(100);Bacteroidetes(100);Bacteroidia(100);Bacteroidales(100);S24-7(100);S24-7_unclassified(100);
Otu03848	11	Bacteria(100);Proteobacteria(100);Gammaproteobacteria(100);Enterobacteriales(100);Enterobacteriaceae(100);Enterobacteriaceae_unclassified(100);
Otu03849	11	Bacteria(100);Bacteroidetes(100);Bacteroidia(100);Bacteroidales(100);S24-7(100);S24-7_unclassified(100);
Otu03850	11	Bacteria(100);Bacteroidetes(100);Bacteroidia(100);Bacteroidales(100);S24-7(100);S24-7_unclassified(100);
Otu03851	11	Bacteria(100);Firmicutes(100);Clostridia(100);Clostridiales(100);Ruminococcaceae(100);Anaerofilum(64);
Otu03852	11	Bacteria(100);Firmicutes(100);Clostridia(100);Clostridiales(100);Ruminococcaceae(100);Ruminococcaceae_unclassified(100);
Otu03853	11	Bacteria(100);Actinobacteria(100);Acidimicrobiia(100);Acidimicrobiales(100);Acidimicrobiaceae(100);CL500-29_marine_group(100);
Otu03854	11	Bacteria(100);Proteobacteria(100);Alphaproteobacteria(100);Rhodospirillales(100);Acetobacteraceae(100);Belnapia(100);
Otu03855	11	Bacteria(100);Proteobacteria(100);Gammaproteobacteria(100);Pseudomonadales(73);Moraxellaceae(73);Moraxellaceae_unclassified(73);
Otu03856	11	Bacteria(100);Firmicutes(100);Bacilli(100);Bacilli_unclassified(73);Bacilli_unclassified(73);Bacilli_unclassified(73);
Otu03857	11	Bacteria(100);Candidate_division_OD1(100);Candidate_division_OD1_unclassified(100);Candidate_division_OD1_unclassified(100);Candidate_division_OD1_unclassified(100);Candidate_division_OD1_unclassified(100);
Otu03858	11	Bacteria(100);Firmicutes(100);Bacilli(100);Bacilli_unclassified(91);Bacilli_unclassified(91);Bacilli_unclassified(91);
Otu03859	11	Bacteria(100);Chlamydiae(100);Chlamydiae(100);Chlamydiales(100);Simkaniaceae(100);Simkaniaceae_unclassified(100);
Otu03860	11	Bacteria(100);Bacteria_unclassified(100);Bacteria_unclassified(100);Bacteria_unclassified(100);Bacteria_unclassified(100);Bacteria_unclassified(100);
Otu03861	11	Bacteria(100);Verrucomicrobia(100);Opitutae(100);Opitutales(100);Opitutaceae(100);Opitutaceae_unclassified(100);
Otu03862	11	Bacteria(100);Firmicutes(100);Negativicutes(100);Selenomonadales(100);Veillonellaceae(100);Veillonella(91);
Otu03863	11	Bacteria(100);Firmicutes(100);Negativicutes(100);Selenomonadales(100);Veillonellaceae(100);Veillonella(100);
Otu03864	11	Bacteria(100);Firmicutes(100);Negativicutes(100);Selenomonadales(100);Veillonellaceae(100);Veillonella(100);
Otu03865	11	Bacteria(100);Firmicutes(100);Bacilli(100);Bacilli_unclassified(91);Bacilli_unclassified(91);Bacilli_unclassified(91);
Otu03866	11	Bacteria(100);Firmicutes(100);Bacilli(100);Lactobacillales(91);Lactobacillales_unclassified(91);Lactobacillales_unclassified(91);
Otu03867	11	Bacteria(100);Actinobacteria(100);Actinobacteria(100);Frankiales(100);Sporichthyaceae(100);hgcI_clade(100);
Otu03868	11	Bacteria(100);Bacteroidetes(100);Bacteroidia(100);Bacteroidales(100);S24-7(100);S24-7_unclassified(100);
Otu03869	11	Bacteria(100);Bacteroidetes(100);Bacteroidia(100);Bacteroidales(100);Porphyromonadaceae(100);Parabacteroides(100);
Otu03870	11	Bacteria(100);Firmicutes(100);Clostridia(100);Clostridiales(100);Clostridiaceae_1(100);Clostridiaceae_1_unclassified(55);
Otu03871	11	Bacteria(100);Proteobacteria(100);Alphaproteobacteria(100);Caulobacterales(100);Hyphomonadaceae(100);Hirschia(100);
Otu03872	11	Bacteria(100);Firmicutes(100);Clostridia(73);Clostridiales(73);Peptostreptococcaceae(64);Peptostreptococcaceae_unclassified(64);
Otu03873	11	Bacteria(100);Proteobacteria(100);Gammaproteobacteria(100);Enterobacteriales(100);Enterobacteriaceae(100);Enterobacteriaceae_unclassified(100);
Otu03874	11	Bacteria(100);Spirochaetae(100);Spirochaetes(100);Spirochaetales(100);Spirochaetaceae(100);Treponema(100);
Otu03875	11	Bacteria(100);Firmicutes(100);Clostridia(100);Clostridiales(100);Ruminococcaceae(100);Ruminococcaceae_unclassified(82);
Otu03876	11	Bacteria(100);Proteobacteria(100);Alphaproteobacteria(100);Rhodospirillales(100);Acetobacteraceae(100);Acetobacteraceae_unclassified(100);
Otu03877	11	Bacteria(100);Candidate_division_OD1(100);Candidate_division_OD1_unclassified(100);Candidate_division_OD1_unclassified(100);Candidate_division_OD1_unclassified(100);Candidate_division_OD1_unclassified(100);
Otu03878	11	Bacteria(100);Proteobacteria(100);Alphaproteobacteria(100);Rhodobacterales(100);Rhodobacteraceae(100);Rhodobacteraceae_unclassified(100);
Otu03879	11	Bacteria(100);Bacteria_unclassified(100);Bacteria_unclassified(100);Bacteria_unclassified(100);Bacteria_unclassified(100);Bacteria_unclassified(100);
Otu03880	11	Bacteria(100);Firmicutes(100);Clostridia(100);Clostridiales(100);Christensenellaceae(100);Christensenellaceae_unclassified(100);
Otu03881	11	Bacteria(100);Firmicutes(100);Bacilli(100);Lactobacillales(100);Lactobacillales_unclassified(82);Lactobacillales_unclassified(82);
Otu03882	11	Bacteria(100);Proteobacteria(100);Gammaproteobacteria(100);Enterobacteriales(100);Enterobacteriaceae(100);Enterobacteriaceae_unclassified(100);
Otu03883	11	Bacteria(100);Firmicutes(100);Firmicutes_unclassified(64);Firmicutes_unclassified(64);Firmicutes_unclassified(64);Firmicutes_unclassified(64);
Otu03884	11	Bacteria(100);Firmicutes(100);Bacilli(100);Bacilli_unclassified(100);Bacilli_unclassified(100);Bacilli_unclassified(100);
Otu03885	11	Bacteria(100);Bacteroidetes(100);Bacteroidia(100);Bacteroidales(100);S24-7(100);S24-7_unclassified(100);
Otu03886	11	Bacteria(100);Firmicutes(100);Negativicutes(100);Selenomonadales(100);Veillonellaceae(100);Veillonella(100);
Otu03887	11	Bacteria(100);Firmicutes(100);Bacilli(100);Lactobacillales(100);Lactobacillales_unclassified(100);Lactobacillales_unclassified(100);
Otu03888	11	Bacteria(100);Proteobacteria(100);Gammaproteobacteria(100);Xanthomonadales(100);Xanthomonadaceae(100);Dokdonella(100);
Otu03889	11	Bacteria(100);Proteobacteria(100);Gammaproteobacteria(100);Enterobacteriales(100);Enterobacteriaceae(100);Enterobacteriaceae_unclassified(100);
Otu03890	11	Bacteria(100);Proteobacteria(100);Gammaproteobacteria(100);Enterobacteriales(100);Enterobacteriaceae(100);Enterobacteriaceae_unclassified(100);
Otu03891	11	Bacteria(100);Firmicutes(100);Clostridia(55);Clostridiales(55);Clostridiales_unclassified(55);Clostridiales_unclassified(55);
Otu03892	11	Bacteria(100);Firmicutes(100);Bacilli(100);Lactobacillales(73);Lactobacillales_unclassified(73);Lactobacillales_unclassified(73);
Otu03893	11	Bacteria(100);Planctomycetes(100);Planctomycetacia(100);Planctomycetales(91);Planctomycetaceae(91);Planctomycetaceae_unclassified(91);
Otu03894	11	Bacteria(100);Firmicutes(91);Firmicutes_unclassified(55);Firmicutes_unclassified(55);Firmicutes_unclassified(55);Firmicutes_unclassified(55);
Otu03895	11	Bacteria(100);Firmicutes(100);Clostridia(100);Clostridiales(100);Clostridiaceae_1(100);Clostridiaceae_1_unclassified(100);
Otu03896	11	Bacteria(100);Firmicutes(100);Clostridia(100);Clostridiales(100);Clostridiaceae_1(100);Clostridiaceae_1_unclassified(82);
Otu03897	11	Bacteria(100);Proteobacteria(100);Alphaproteobacteria(100);Rhizobiales(100);KF-JG30-B3(100);KF-JG30-B3_unclassified(100);
Otu03898	11	Bacteria(100);Actinobacteria(100);Thermoleophilia(100);Gaiellales(100);Gaiellales_unclassified(100);Gaiellales_unclassified(100);
Otu03899	11	Bacteria(100);Firmicutes(100);Clostridia(100);Clostridiales(100);Clostridiaceae_1(100);Clostridiaceae_1_unclassified(100);
Otu03900	11	Bacteria(100);Bacteroidetes(100);Bacteroidia(100);Bacteroidales(100);Rikenellaceae(100);Alistipes(100);
Otu03901	11	Bacteria(100);Spirochaetae(100);Spirochaetes(100);Spirochaetales(100);Spirochaetaceae(100);Treponema(100);
Otu03902	11	Bacteria(100);Bacteroidetes(100);Bacteroidia(100);Bacteroidales(100);Prevotellaceae(100);Paraprevotella(100);
Otu03903	11	Bacteria(100);Spirochaetae(100);Spirochaetes(100);Spirochaetales(100);Spirochaetaceae(100);Treponema(100);
Otu03904	11	Bacteria(100);Firmicutes(100);Clostridia(100);Clostridiales(100);Peptostreptococcaceae(100);Incertae_Sedis(100);
Otu03905	11	Bacteria(100);Candidate_division_WS3(100);Candidate_division_WS3_unclassified(100);Candidate_division_WS3_unclassified(100);Candidate_division_WS3_unclassified(100);Candidate_division_WS3_unclassified(100);
Otu03906	11	Bacteria(100);Firmicutes(100);Bacilli(100);Bacillales(55);Bacillales_unclassified(55);Bacillales_unclassified(55);
Otu03907	11	Bacteria(100);Firmicutes(100);Clostridia(100);Clostridiales(100);Clostridiaceae_1(100);Clostridiaceae_1_unclassified(100);
Otu03908	11	Bacteria(100);Chloroflexi(100);S085(100);S085_unclassified(100);S085_unclassified(100);S085_unclassified(100);
Otu03909	11	Bacteria(100);Proteobacteria(100);Gammaproteobacteria(100);Enterobacteriales(100);Enterobacteriaceae(100);Enterobacteriaceae_unclassified(91);
Otu03910	11	Bacteria(100);Firmicutes(100);Clostridia(64);Clostridiales(64);Clostridiales_unclassified(64);Clostridiales_unclassified(64);
Otu03911	11	Bacteria(100);Bacteria_unclassified(100);Bacteria_unclassified(100);Bacteria_unclassified(100);Bacteria_unclassified(100);Bacteria_unclassified(100);
Otu03912	11	Bacteria(100);Firmicutes(100);Bacilli(100);Lactobacillales(100);Lactobacillales_unclassified(91);Lactobacillales_unclassified(91);
Otu03913	11	Bacteria(100);Firmicutes(100);Clostridia(100);Clostridiales(100);Lachnospiraceae(100);Lachnospiraceae_unclassified(100);
Otu03914	11	Bacteria(100);Firmicutes(100);Clostridia(100);Clostridia_unclassified(100);Clostridia_unclassified(100);Clostridia_unclassified(100);
Otu03915	11	Bacteria(100);Proteobacteria(100);Deltaproteobacteria(100);Myxococcales(100);Haliangiaceae(100);Haliangium(100);
Otu03916	11	Bacteria(100);Planctomycetes(100);Planctomycetacia(100);Planctomycetales(100);Planctomycetaceae(100);Planctomycetaceae_unclassified(100);
Otu03917	11	Bacteria(100);Proteobacteria(100);Gammaproteobacteria(100);Legionellales(100);Legionellaceae(100);Legionella(100);
Otu03918	11	Bacteria(100);Proteobacteria(100);Gammaproteobacteria(100);Gammaproteobacteria_unclassified(100);Gammaproteobacteria_unclassified(100);Gammaproteobacteria_unclassified(100);
Otu03919	11	Bacteria(100);Actinobacteria(100);Coriobacteriia(100);Coriobacteriales(100);Coriobacteriaceae(100);Coriobacteriaceae_unclassified(100);
Otu03920	11	Bacteria(100);Gemmatimonadetes(100);Gemmatimonadetes(100);Gemmatimonadales(100);Gemmatimonadaceae(100);Gemmatimonadaceae_unclassified(100);
Otu03921	11	Bacteria(100);Firmicutes(100);Bacilli(100);Bacillales(82);Bacillales_unclassified(82);Bacillales_unclassified(82);
Otu03922	11	Bacteria(100);Chloroflexi(100);Anaerolineae(100);Anaerolineales(100);Anaerolineaceae(100);Anaerolinea(100);
Otu03923	11	Bacteria(100);Firmicutes(100);Bacilli(100);Bacilli_unclassified(91);Bacilli_unclassified(91);Bacilli_unclassified(91);
Otu03924	11	Bacteria(100);Firmicutes(100);Negativicutes(100);Selenomonadales(100);Veillonellaceae(100);Veillonellaceae_unclassified(100);
Otu03925	11	Bacteria(100);Bacteroidetes(100);Bacteroidia(100);Bacteroidales(100);S24-7(100);S24-7_unclassified(100);
Otu03926	11	Bacteria(100);Proteobacteria(100);Gammaproteobacteria(100);Enterobacteriales(100);Enterobacteriaceae(100);Enterobacteriaceae_unclassified(100);
Otu03927	11	Bacteria(100);Firmicutes(100);Clostridia(100);Clostridiales(100);Family_XI(100);Finegoldia(100);
Otu03928	11	Bacteria(100);Proteobacteria(100);Alphaproteobacteria(100);Alphaproteobacteria_unclassified(100);Alphaproteobacteria_unclassified(100);Alphaproteobacteria_unclassified(100);
Otu03929	11	Bacteria(100);Proteobacteria(73);Gammaproteobacteria(73);Enterobacteriales(64);Enterobacteriaceae(64);Enterobacteriaceae_unclassified(64);
Otu03930	11	Bacteria(100);Chloroflexi(91);S085(91);S085_unclassified(91);S085_unclassified(91);S085_unclassified(91);
Otu03931	11	Bacteria(100);Proteobacteria(100);Gammaproteobacteria(100);Pasteurellales(100);Pasteurellaceae(100);Pasteurellaceae_unclassified(100);
Otu03932	11	Bacteria(100);Bacteria_unclassified(100);Bacteria_unclassified(100);Bacteria_unclassified(100);Bacteria_unclassified(100);Bacteria_unclassified(100);
Otu03933	11	Bacteria(100);Proteobacteria(100);Gammaproteobacteria(100);Legionellales(100);Coxiellaceae(100);Aquicella(100);
Otu03934	11	Bacteria(100);Proteobacteria(100);Gammaproteobacteria(100);Gammaproteobacteria_unclassified(100);Gammaproteobacteria_unclassified(100);Gammaproteobacteria_unclassified(100);
Otu03935	11	Bacteria(100);Firmicutes(100);Negativicutes(100);Selenomonadales(100);Veillonellaceae(100);Veillonella(64);
Otu03936	11	Bacteria(100);Firmicutes(100);Bacilli(100);Lactobacillales(73);Lactobacillales_unclassified(73);Lactobacillales_unclassified(73);
Otu03937	11	Bacteria(100);Bacteroidetes(100);Bacteroidia(100);Bacteroidales(100);S24-7(100);S24-7_unclassified(100);
Otu03938	11	Bacteria(100);Bacteria_unclassified(100);Bacteria_unclassified(100);Bacteria_unclassified(100);Bacteria_unclassified(100);Bacteria_unclassified(100);
Otu03939	11	Bacteria(100);Firmicutes(100);Clostridia(100);Clostridiales(100);Lachnospiraceae(100);Incertae_Sedis(100);
Otu03940	11	Bacteria(100);Actinobacteria(100);Actinobacteria(100);Corynebacteriales(100);Corynebacteriaceae(100);Corynebacterium(100);
Otu03941	11	Bacteria(100);Firmicutes(100);Clostridia(100);Clostridiales(100);Lachnospiraceae(100);Lachnospiraceae_unclassified(100);
Otu03942	11	Bacteria(100);Firmicutes(100);Negativicutes(100);Selenomonadales(100);Veillonellaceae(100);Veillonella(100);
Otu03943	11	Bacteria(100);Firmicutes(100);Clostridia(100);Clostridiales(100);Clostridiaceae_1(100);Clostridiaceae_1_unclassified(91);
Otu03944	11	Bacteria(100);Bacteroidetes(100);Bacteroidia(100);Bacteroidales(100);S24-7(100);S24-7_unclassified(100);
Otu03945	11	Bacteria(100);Firmicutes(100);Bacilli(100);Bacilli_unclassified(100);Bacilli_unclassified(100);Bacilli_unclassified(100);
Otu03946	11	Bacteria(100);Proteobacteria(100);Gammaproteobacteria(100);Enterobacteriales(100);Enterobacteriaceae(100);Enterobacteriaceae_unclassified(82);
Otu03947	11	Bacteria(100);Bacteroidetes(100);Bacteroidia(100);Bacteroidales(100);Bacteroidales_unclassified(91);Bacteroidales_unclassified(91);
Otu03948	11	Bacteria(100);Proteobacteria(100);Gammaproteobacteria(100);Xanthomonadales(100);Xanthomonadaceae(100);Dokdonella(100);
Otu03949	11	Bacteria(100);Proteobacteria(100);Gammaproteobacteria(100);Gammaproteobacteria_unclassified(91);Gammaproteobacteria_unclassified(91);Gammaproteobacteria_unclassified(91);
Otu03950	11	Bacteria(100);Proteobacteria(100);Betaproteobacteria(100);Betaproteobacteria_unclassified(100);Betaproteobacteria_unclassified(100);Betaproteobacteria_unclassified(100);
Otu03951	11	Bacteria(100);Firmicutes(100);Clostridia(100);Clostridiales(100);Clostridiaceae_1(100);Clostridiaceae_1_unclassified(100);
Otu03952	11	Bacteria(100);Firmicutes(82);Firmicutes_unclassified(73);Firmicutes_unclassified(73);Firmicutes_unclassified(73);Firmicutes_unclassified(73);
Otu03953	11	Bacteria(100);Firmicutes(100);Negativicutes(100);Selenomonadales(100);Veillonellaceae(100);Veillonella(82);
Otu03954	11	Bacteria(100);Firmicutes(100);Bacilli(100);Bacillales(100);Sporolactobacillaceae(64);Sporolactobacillaceae_unclassified(64);
Otu03955	11	Bacteria(100);Candidate_division_OD1(100);Candidate_division_OD1_unclassified(100);Candidate_division_OD1_unclassified(100);Candidate_division_OD1_unclassified(100);Candidate_division_OD1_unclassified(100);
Otu03956	11	Bacteria(100);Proteobacteria(100);Gammaproteobacteria(100);Enterobacteriales(100);Enterobacteriaceae(100);Enterobacteriaceae_unclassified(100);
Otu03957	11	Bacteria(100);Firmicutes(100);Clostridia(100);Clostridiales(100);Ruminococcaceae(100);Ruminococcaceae_unclassified(100);
Otu03958	11	Bacteria(100);Planctomycetes(100);Planctomycetacia(100);Planctomycetales(100);Planctomycetaceae(100);Pir4_lineage(100);
Otu03959	11	Bacteria(100);Proteobacteria(73);Gammaproteobacteria(73);Enterobacteriales(73);Enterobacteriaceae(73);Trabulsiella(64);
Otu03960	11	Bacteria(100);Bacteroidetes(100);Sphingobacteriia(100);Sphingobacteriales(100);LiUU-11-161(100);LiUU-11-161_unclassified(100);
Otu03961	11	Bacteria(100);Firmicutes(100);Bacilli(100);Bacilli_unclassified(100);Bacilli_unclassified(100);Bacilli_unclassified(100);
Otu03962	11	Bacteria(100);Bacteroidetes(100);Bacteroidia(100);Bacteroidales(100);Rikenellaceae(100);Alistipes(100);
Otu03963	11	Bacteria(100);Bacteroidetes(100);Flavobacteriia(100);Flavobacteriales(100);NS9_marine_group(100);NS9_marine_group_unclassified(100);
Otu03964	11	Bacteria(100);Bacteroidetes(100);Bacteroidia(100);Bacteroidales(100);Bacteroidaceae(100);Bacteroides(100);
Otu03965	11	Bacteria(100);Firmicutes(100);Bacilli(100);Bacilli_unclassified(91);Bacilli_unclassified(91);Bacilli_unclassified(91);
Otu03966	11	Bacteria(100);Proteobacteria(100);Alphaproteobacteria(100);Rhizobiales(100);Rhizobiales_unclassified(100);Rhizobiales_unclassified(100);
Otu03967	11	Bacteria(100);Proteobacteria(100);Gammaproteobacteria(100);Gammaproteobacteria_unclassified(91);Gammaproteobacteria_unclassified(91);Gammaproteobacteria_unclassified(91);
Otu03968	11	Bacteria(100);Candidate_division_OP8(100);Candidate_division_OP8_unclassified(100);Candidate_division_OP8_unclassified(100);Candidate_division_OP8_unclassified(100);Candidate_division_OP8_unclassified(100);
Otu03969	11	Bacteria(100);Firmicutes(100);Bacilli(100);Lactobacillales(100);Streptococcaceae(91);Streptococcus(91);
Otu03970	11	Bacteria(100);Proteobacteria(100);Alphaproteobacteria(100);Alphaproteobacteria_unclassified(100);Alphaproteobacteria_unclassified(100);Alphaproteobacteria_unclassified(100);
Otu03971	11	Bacteria(100);Proteobacteria(100);Gammaproteobacteria(100);Alteromonadales(100);Alteromonadaceae(100);Alteromonas(100);
Otu03972	11	Bacteria(100);Firmicutes(100);Bacilli(91);Lactobacillales(91);Streptococcaceae(91);Streptococcus(91);
Otu03973	11	Bacteria(100);Bacteria_unclassified(100);Bacteria_unclassified(100);Bacteria_unclassified(100);Bacteria_unclassified(100);Bacteria_unclassified(100);
Otu03974	11	Bacteria(100);Firmicutes(100);Bacilli(100);Bacilli_unclassified(91);Bacilli_unclassified(91);Bacilli_unclassified(91);
Otu03975	11	Bacteria(100);Firmicutes(100);Clostridia(91);Clostridiales(91);Peptostreptococcaceae(55);Peptostreptococcaceae_unclassified(55);
Otu03976	11	Bacteria(100);Bacteroidetes(100);Bacteroidia(100);Bacteroidales(100);S24-7(100);S24-7_unclassified(100);
Otu03977	11	Bacteria(100);Bacteroidetes(100);Bacteroidia(100);Bacteroidales(100);Rikenellaceae(100);RC9_gut_group(100);
Otu03978	11	Bacteria(100);Bacteroidetes(100);Bacteroidia(100);Bacteroidales(100);S24-7(100);S24-7_unclassified(100);
Otu03979	11	Bacteria(100);Actinobacteria(100);Actinobacteria(100);Micrococcales(100);Microbacteriaceae(100);Candidatus_Planktoluna(100);
Otu03980	11	Bacteria(100);Acidobacteria(100);Acidobacteria(100);Subgroup_4(100);11-24(100);11-24_unclassified(100);
Otu03981	11	Bacteria(100);Firmicutes(100);Negativicutes(100);Selenomonadales(100);Veillonellaceae(100);Veillonella(100);
Otu03982	11	Bacteria(100);Proteobacteria(100);Gammaproteobacteria(100);Enterobacteriales(100);Enterobacteriaceae(100);Enterobacteriaceae_unclassified(73);
Otu03983	11	Bacteria(100);Proteobacteria(100);Alphaproteobacteria(100);Rickettsiales(100);Rickettsiales_Incertae_Sedis(100);Candidatus_Hepatincola(100);
Otu03984	11	Bacteria(100);Bacteria_unclassified(100);Bacteria_unclassified(100);Bacteria_unclassified(100);Bacteria_unclassified(100);Bacteria_unclassified(100);
Otu03985	11	Bacteria(100);Firmicutes(100);Bacilli(100);Lactobacillales(100);Lactobacillales_unclassified(100);Lactobacillales_unclassified(100);
Otu03986	11	Bacteria(100);Candidate_division_OD1(100);Candidate_division_OD1_unclassified(100);Candidate_division_OD1_unclassified(100);Candidate_division_OD1_unclassified(100);Candidate_division_OD1_unclassified(100);
Otu03987	11	Bacteria(100);Proteobacteria(100);Alphaproteobacteria(100);Sphingomonadales(100);Erythrobacteraceae(100);Erythrobacteraceae_unclassified(64);
Otu03988	11	Bacteria(100);BD1-5(100);BD1-5_unclassified(100);BD1-5_unclassified(100);BD1-5_unclassified(100);BD1-5_unclassified(100);
Otu03989	11	Bacteria(100);Actinobacteria(100);Actinobacteria(100);Bifidobacteriales(100);Bifidobacteriaceae(100);Bifidobacterium(100);
Otu03990	11	Bacteria(100);Bacteroidetes(100);Bacteroidia(100);Bacteroidales(100);Porphyromonadaceae(100);Parabacteroides(100);
Otu03991	11	Bacteria(100);Firmicutes(100);Clostridia(100);Clostridiales(100);Lachnospiraceae(100);Blautia(82);
Otu03992	11	Bacteria(100);Bacteroidetes(100);Bacteroidia(100);Bacteroidales(100);S24-7(100);S24-7_unclassified(100);
Otu03993	11	Bacteria(100);Candidate_division_OP8(100);Candidate_division_OP8_unclassified(100);Candidate_division_OP8_unclassified(100);Candidate_division_OP8_unclassified(100);Candidate_division_OP8_unclassified(100);
Otu03994	11	Bacteria(100);Actinobacteria(100);Actinobacteria(100);Micrococcales(100);Microbacteriaceae(100);MWH-Ta3(100);
Otu03995	11	Bacteria(100);Actinobacteria(100);Thermoleophilia(100);Gaiellales(100);Gaiellales_unclassified(100);Gaiellales_unclassified(100);
Otu03996	11	Bacteria(100);Bacteria_unclassified(100);Bacteria_unclassified(100);Bacteria_unclassified(100);Bacteria_unclassified(100);Bacteria_unclassified(100);
Otu03997	11	Bacteria(100);Firmicutes(100);Firmicutes_unclassified(73);Firmicutes_unclassified(73);Firmicutes_unclassified(73);Firmicutes_unclassified(73);
Otu03998	11	Bacteria(100);Acidobacteria(100);Holophagae(100);Subgroup_7(100);Subgroup_7_unclassified(100);Subgroup_7_unclassified(100);
Otu03999	11	Bacteria(100);Acidobacteria(100);Acidobacteria(100);Subgroup_2(100);Subgroup_2_unclassified(100);Subgroup_2_unclassified(100);
Otu04000	11	Bacteria(100);Proteobacteria(100);Gammaproteobacteria(100);Enterobacteriales(100);Enterobacteriaceae(100);Enterobacteriaceae_unclassified(100);
Otu04001	11	Bacteria(100);Proteobacteria(100);Gammaproteobacteria(100);Enterobacteriales(100);Enterobacteriaceae(100);Enterobacteriaceae_unclassified(100);
Otu04002	11	Bacteria(100);Proteobacteria(100);Gammaproteobacteria(100);Enterobacteriales(100);Enterobacteriaceae(100);Enterobacteriaceae_unclassified(100);
Otu04003	11	Bacteria(100);Firmicutes(100);Clostridia(100);Clostridiales(100);Lachnospiraceae(100);Lachnospiraceae_unclassified(91);
Otu04004	11	Bacteria(100);Planctomycetes(100);Phycisphaerae(100);Phycisphaerales(100);Phycisphaeraceae(100);Phycisphaera(100);
Otu04005	11	Bacteria(100);Proteobacteria(100);Alphaproteobacteria(100);Rhizobiales(100);A0839(100);A0839_unclassified(100);
Otu04006	11	Bacteria(100);Proteobacteria(100);Gammaproteobacteria(100);Gammaproteobacteria_unclassified(100);Gammaproteobacteria_unclassified(100);Gammaproteobacteria_unclassified(100);
Otu04007	11	Bacteria(100);Bacteroidetes(100);Bacteroidia(100);Bacteroidales(100);Bacteroidaceae(100);Bacteroides(100);
Otu04008	11	Bacteria(100);Bacteria_unclassified(64);Bacteria_unclassified(64);Bacteria_unclassified(64);Bacteria_unclassified(64);Bacteria_unclassified(64);
Otu04009	11	Bacteria(100);Bacteroidetes(100);Bacteroidia(100);Bacteroidales(100);S24-7(100);S24-7_unclassified(100);
Otu04010	11	Bacteria(100);Proteobacteria(100);TA18(100);TA18_unclassified(100);TA18_unclassified(100);TA18_unclassified(100);
Otu04011	11	Bacteria(100);Proteobacteria(100);Gammaproteobacteria(100);Enterobacteriales(100);Enterobacteriaceae(100);Enterobacteriaceae_unclassified(100);
Otu04012	11	Bacteria(100);Bacteroidetes(100);Bacteroidia(100);Bacteroidales(100);S24-7(100);S24-7_unclassified(100);
Otu04013	11	Bacteria(100);Proteobacteria(100);Alphaproteobacteria(100);Rhodospirillales(100);Rhodospirillaceae(100);Skermanella(100);
Otu04014	11	Bacteria(100);Bacteroidetes(100);Bacteroidia(100);Bacteroidales(100);Bacteroidaceae(91);Bacteroides(91);
Otu04015	11	Bacteria(100);Firmicutes(100);Negativicutes(100);Selenomonadales(100);Veillonellaceae(100);Dialister(100);
Otu04016	11	Bacteria(100);Proteobacteria(100);Proteobacteria_unclassified(100);Proteobacteria_unclassified(100);Proteobacteria_unclassified(100);Proteobacteria_unclassified(100);
Otu04017	11	Bacteria(100);Firmicutes(100);Clostridia(100);Clostridiales(100);Lachnospiraceae(100);Lachnospiraceae_unclassified(73);
Otu04018	11	Bacteria(100);Firmicutes(100);Bacilli(100);Lactobacillales(73);Lactobacillales_unclassified(73);Lactobacillales_unclassified(73);
Otu04019	11	Bacteria(100);Candidate_division_OD1(100);Candidate_division_OD1_unclassified(100);Candidate_division_OD1_unclassified(100);Candidate_division_OD1_unclassified(100);Candidate_division_OD1_unclassified(100);
Otu04020	11	Bacteria(100);Proteobacteria(100);Alphaproteobacteria(100);Rhodospirillales(100);Acetobacteraceae(100);Stella(100);
Otu04021	11	Bacteria(100);Bacteroidetes(100);Bacteroidia(100);Bacteroidales(100);S24-7(100);S24-7_unclassified(100);
Otu04022	11	Bacteria(100);Firmicutes(100);Clostridia(100);Clostridiales(100);Defluviitaleaceae(100);Incertae_Sedis(100);
Otu04023	11	Bacteria(100);Lentisphaerae(100);RFP12_gut_group(100);RFP12_gut_group_unclassified(100);RFP12_gut_group_unclassified(100);RFP12_gut_group_unclassified(100);
Otu04024	11	Bacteria(100);Proteobacteria(100);Gammaproteobacteria(100);Enterobacteriales(100);Enterobacteriaceae(100);Enterobacteriaceae_unclassified(91);
Otu04025	11	Bacteria(100);Actinobacteria(100);Coriobacteriia(100);Coriobacteriales(100);Coriobacteriaceae(100);Coriobacteriaceae_unclassified(100);
Otu04026	11	Bacteria(100);Proteobacteria(100);Gammaproteobacteria(100);Gammaproteobacteria_unclassified(91);Gammaproteobacteria_unclassified(91);Gammaproteobacteria_unclassified(91);
Otu04027	11	Bacteria(100);Bacteroidetes(100);Bacteroidia(100);Bacteroidales(100);S24-7(100);S24-7_unclassified(100);
Otu04028	11	Bacteria(100);Firmicutes(100);Clostridia(100);Clostridiales(100);Lachnospiraceae(100);Lachnospiraceae_unclassified(100);
Otu04029	11	Bacteria(100);Bacteroidetes(100);Sphingobacteriia(100);Sphingobacteriales(100);Sphingobacteriales_unclassified(100);Sphingobacteriales_unclassified(100);
Otu04030	11	Bacteria(100);Bacteria_unclassified(100);Bacteria_unclassified(100);Bacteria_unclassified(100);Bacteria_unclassified(100);Bacteria_unclassified(100);
Otu04031	11	Bacteria(100);Firmicutes(100);Bacilli(100);Bacillales(100);Paenibacillaceae(100);Paenibacillus(100);
Otu04032	11	Bacteria(100);Bacteria_unclassified(100);Bacteria_unclassified(100);Bacteria_unclassified(100);Bacteria_unclassified(100);Bacteria_unclassified(100);
Otu04033	11	Bacteria(100);Verrucomicrobia(100);OPB35_soil_group(100);OPB35_soil_group_unclassified(100);OPB35_soil_group_unclassified(100);OPB35_soil_group_unclassified(100);
Otu04034	11	Bacteria(100);Bacteroidetes(100);Bacteroidia(100);Bacteroidales(100);Prevotellaceae(100);Prevotella(100);
Otu04035	11	Bacteria(100);Firmicutes(100);Bacilli(100);Bacilli_unclassified(73);Bacilli_unclassified(73);Bacilli_unclassified(73);
Otu04036	11	Bacteria(100);Bacteroidetes(100);Bacteroidia(100);Bacteroidales(100);Prevotellaceae(100);Prevotella(100);
Otu04037	11	Bacteria(100);Firmicutes(73);Bacilli(73);Bacilli_unclassified(73);Bacilli_unclassified(73);Bacilli_unclassified(73);
Otu04038	11	Bacteria(100);Proteobacteria(100);Alphaproteobacteria(100);Rickettsiales(100);bac2nit3(100);bac2nit3_unclassified(100);
Otu04039	11	Bacteria(100);Bacteroidetes(100);Bacteroidia(100);Bacteroidales(100);S24-7(100);S24-7_unclassified(100);
Otu04040	11	Bacteria(100);Acidobacteria(100);Acidobacteria(100);Subgroup_6(100);Subgroup_6_unclassified(100);Subgroup_6_unclassified(100);
Otu04041	11	Bacteria(100);Firmicutes(100);Firmicutes_unclassified(100);Firmicutes_unclassified(100);Firmicutes_unclassified(100);Firmicutes_unclassified(100);
Otu04042	11	Bacteria(100);Gemmatimonadetes(100);Gemmatimonadetes(100);Gemmatimonadales(100);Gemmatimonadaceae(100);Gemmatimonadaceae_unclassified(100);
Otu04043	11	Bacteria(100);Proteobacteria(100);Gammaproteobacteria(100);Enterobacteriales(100);Enterobacteriaceae(100);Enterobacteriaceae_unclassified(100);
Otu04044	11	Bacteria(100);Bacteroidetes(100);Bacteroidia(100);Bacteroidales(100);S24-7(100);S24-7_unclassified(100);
Otu04045	11	Bacteria(100);Candidate_division_OP11(100);Candidate_division_OP11_unclassified(100);Candidate_division_OP11_unclassified(100);Candidate_division_OP11_unclassified(100);Candidate_division_OP11_unclassified(100);
Otu04046	11	Bacteria(100);Firmicutes(100);Clostridia(100);Clostridiales(100);Clostridiaceae_1(100);Clostridiaceae_1_unclassified(100);
Otu04047	11	Bacteria(100);Firmicutes(100);Bacilli(100);Lactobacillales(100);Streptococcaceae(100);Streptococcus(82);
Otu04048	11	Bacteria(100);Bacteroidetes(100);Bacteroidia(100);Bacteroidales(100);Porphyromonadaceae(100);Parabacteroides(100);
Otu04049	11	Bacteria(100);Firmicutes(100);Clostridia(100);Clostridiales(100);Ruminococcaceae(100);Ruminococcaceae_unclassified(100);
Otu04050	11	Bacteria(100);Firmicutes(100);Clostridia(100);Clostridiales(100);Clostridiaceae_1(100);Clostridiaceae_1_unclassified(100);
Otu04051	11	Bacteria(100);Bacteroidetes(100);Sphingobacteriia(100);Sphingobacteriales(100);Chitinophagaceae(100);Terrimonas(73);
Otu04052	11	Bacteria(100);Proteobacteria(100);Gammaproteobacteria(100);Enterobacteriales(100);Enterobacteriaceae(100);Enterobacteriaceae_unclassified(100);
Otu04053	11	Bacteria(100);Bacteria_unclassified(100);Bacteria_unclassified(100);Bacteria_unclassified(100);Bacteria_unclassified(100);Bacteria_unclassified(100);
Otu04054	11	Bacteria(100);Firmicutes(100);Clostridia(100);Clostridiales(100);Clostridiales_unclassified(100);Clostridiales_unclassified(100);
Otu04055	11	Bacteria(100);Bacteria_unclassified(100);Bacteria_unclassified(100);Bacteria_unclassified(100);Bacteria_unclassified(100);Bacteria_unclassified(100);
Otu04056	11	Bacteria(100);Proteobacteria(100);Alphaproteobacteria(100);Alphaproteobacteria_unclassified(100);Alphaproteobacteria_unclassified(100);Alphaproteobacteria_unclassified(100);
Otu04057	10	Bacteria(100);Bacteroidetes(100);Sphingobacteriia(100);Sphingobacteriales(100);env.OPS_17(100);env.OPS_17_unclassified(100);
Otu04058	10	Bacteria(100);Firmicutes(100);Clostridia(100);Clostridiales(100);Lachnospiraceae(100);Lachnospiraceae_unclassified(100);
Otu04059	10	Bacteria(100);Firmicutes(100);Clostridia(100);Clostridiales(100);Peptostreptococcaceae(100);Incertae_Sedis(100);
Otu04060	10	Bacteria(100);Bacteroidetes(100);Bacteroidia(100);Bacteroidales(100);S24-7(100);S24-7_unclassified(100);
Otu04061	10	Bacteria(100);Actinobacteria(100);Thermoleophilia(100);Gaiellales(100);Gaiellales_unclassified(100);Gaiellales_unclassified(100);
Otu04062	10	Bacteria(100);Bacteroidetes(100);Bacteroidia(100);Bacteroidales(100);Porphyromonadaceae(100);Dysgonomonas(100);
Otu04063	10	Bacteria(100);Bacteroidetes(100);Bacteroidia(100);Bacteroidales(100);S24-7(100);S24-7_unclassified(100);
Otu04064	10	Bacteria(100);Proteobacteria(100);Betaproteobacteria(100);SC-I-84(100);SC-I-84_unclassified(100);SC-I-84_unclassified(100);
Otu04065	10	Bacteria(100);Bacteroidetes(100);Bacteroidia(100);Bacteroidales(100);Porphyromonadaceae(90);Porphyromonadaceae_unclassified(90);
Otu04066	10	Bacteria(100);Firmicutes(100);Clostridia(100);Clostridiales(100);Clostridiaceae_1(100);Clostridiaceae_1_unclassified(100);
Otu04067	10	Bacteria(100);Proteobacteria(100);Gammaproteobacteria(100);Enterobacteriales(100);Enterobacteriaceae(100);Enterobacteriaceae_unclassified(90);
Otu04068	10	Bacteria(100);Proteobacteria(100);Gammaproteobacteria(100);Xanthomonadales(100);Xanthomonadaceae(100);Stenotrophomonas(100);
Otu04069	10	Bacteria(100);Firmicutes(100);Clostridia(100);Clostridiales(100);Clostridiales_unclassified(100);Clostridiales_unclassified(100);
Otu04070	10	Bacteria(100);Actinobacteria(100);Actinobacteria(100);Bifidobacteriales(100);Bifidobacteriaceae(100);Bifidobacterium(100);
Otu04071	10	Bacteria(100);Bacteria_unclassified(100);Bacteria_unclassified(100);Bacteria_unclassified(100);Bacteria_unclassified(100);Bacteria_unclassified(100);
Otu04072	10	Bacteria(100);Firmicutes(100);Clostridia(100);Clostridiales(100);Clostridiaceae_1(100);Clostridiaceae_1_unclassified(100);
Otu04073	10	Bacteria(100);Proteobacteria(100);Deltaproteobacteria(100);Myxococcales(100);0319-6G20(100);0319-6G20_unclassified(100);
Otu04074	10	Bacteria(100);Bacteria_unclassified(100);Bacteria_unclassified(100);Bacteria_unclassified(100);Bacteria_unclassified(100);Bacteria_unclassified(100);
Otu04075	10	Bacteria(100);Bacteroidetes(100);Bacteroidia(100);Bacteroidales(100);S24-7(100);S24-7_unclassified(100);
Otu04076	10	Bacteria(100);Proteobacteria(100);Proteobacteria_unclassified(61);Proteobacteria_unclassified(61);Proteobacteria_unclassified(61);Proteobacteria_unclassified(61);
Otu04077	10	Bacteria(100);Actinobacteria(100);Acidimicrobiia(100);Acidimicrobiales(100);OM1_clade(100);OM1_clade_unclassified(100);
Otu04078	10	Bacteria(100);Bacteroidetes(100);Bacteroidia(100);Bacteroidales(100);Porphyromonadaceae(100);Parabacteroides(100);
Otu04079	10	Bacteria(100);Bacteroidetes(100);Bacteroidia(100);Bacteroidales(100);Bacteroidaceae(100);Bacteroides(100);
Otu04080	10	Bacteria(100);Proteobacteria(100);Gammaproteobacteria(100);Pseudomonadales(100);Pseudomonadaceae(100);Pseudomonas(100);
Otu04081	10	Bacteria(100);Spirochaetae(100);Spirochaetes(100);Spirochaetales(100);Spirochaetaceae(100);Treponema(100);
Otu04082	10	Bacteria(100);Bacteroidetes(100);Bacteroidia(100);Bacteroidales(100);S24-7(100);S24-7_unclassified(100);
Otu04083	10	Bacteria(100);Firmicutes(100);Bacilli(100);Bacillales(100);Staphylococcaceae(70);Staphylococcaceae_unclassified(70);
Otu04084	10	Bacteria(100);Firmicutes(70);Bacilli(70);Bacilli_unclassified(70);Bacilli_unclassified(70);Bacilli_unclassified(70);
Otu04085	10	Bacteria(100);Verrucomicrobia(100);Opitutae(100);Puniceicoccales(100);Puniceicoccaceae(100);Puniceicoccaceae_unclassified(100);
Otu04086	10	Bacteria(100);Firmicutes(100);Bacilli(100);Lactobacillales(100);Streptococcaceae(90);Streptococcus(90);
Otu04087	10	Bacteria(100);Acidobacteria(100);Acidobacteria(100);Subgroup_17(100);Subgroup_17_unclassified(100);Subgroup_17_unclassified(100);
Otu04088	10	Bacteria(100);Proteobacteria(100);Gammaproteobacteria(100);Pasteurellales(100);Pasteurellaceae(100);Pasteurellaceae_unclassified(100);
Otu04089	10	Bacteria(100);Bacteroidetes(100);Bacteroidia(100);Bacteroidales(100);S24-7(100);S24-7_unclassified(100);
Otu04090	10	Bacteria(100);Chlamydiae(100);Chlamydiae(100);Chlamydiales(100);Chlamydiales_unclassified(100);Chlamydiales_unclassified(100);
Otu04091	10	Bacteria(100);Bacteroidetes(100);Bacteroidia(100);Bacteroidales(100);S24-7(100);S24-7_unclassified(100);
Otu04092	10	Bacteria(100);Chloroflexi(100);Anaerolineae(100);Anaerolineales(100);Anaerolineaceae(100);Anaerolineaceae_unclassified(100);
Otu04093	10	Bacteria(100);Firmicutes(100);Clostridia(100);Clostridiales(100);Ruminococcaceae(100);Ruminococcaceae_unclassified(100);
Otu04094	10	Bacteria(100);Chlorobi(100);Chlorobia(100);Chlorobiales(100);SJA-28(100);SJA-28_unclassified(100);
Otu04095	10	Bacteria(100);Acidobacteria(100);Acidobacteria(100);Subgroup_3(100);Unknown_Family(100);Bryobacter(100);
Otu04096	10	Bacteria(100);Proteobacteria(100);Deltaproteobacteria(100);Myxococcales(100);Sandaracinaceae(100);Sandaracinaceae_unclassified(100);
Otu04097	10	Bacteria(100);Bacteroidetes(100);Bacteroidia(100);Bacteroidales(100);Porphyromonadaceae(100);Parabacteroides(100);
Otu04098	10	Bacteria(100);Tenericutes(100);Mollicutes(100);RF9(100);RF9_unclassified(100);RF9_unclassified(100);
Otu04099	10	Bacteria(100);Bacteroidetes(100);Bacteroidia(100);Bacteroidales(100);S24-7(100);S24-7_unclassified(100);
Otu04100	10	Bacteria(100);Firmicutes(90);Clostridia(90);Clostridiales(90);Clostridiales_unclassified(90);Clostridiales_unclassified(90);
Otu04101	10	Bacteria(100);Proteobacteria(100);Gammaproteobacteria(100);Enterobacteriales(80);Enterobacteriaceae(80);Enterobacteriaceae_unclassified(80);
Otu04102	10	Bacteria(100);Firmicutes(100);Bacilli(100);Bacilli_unclassified(100);Bacilli_unclassified(100);Bacilli_unclassified(100);
Otu04103	10	Bacteria(100);Spirochaetae(100);Spirochaetes(100);Spirochaetales(100);Spirochaetaceae(100);Treponema(100);
Otu04104	10	Bacteria(100);Bacteroidetes(100);Bacteroidia(100);Bacteroidales(100);S24-7(100);S24-7_unclassified(100);
Otu04105	10	Bacteria(100);Verrucomicrobia(100);OPB35_soil_group(100);OPB35_soil_group_unclassified(100);OPB35_soil_group_unclassified(100);OPB35_soil_group_unclassified(100);
Otu04106	10	Bacteria(100);Firmicutes(100);Clostridia(100);Clostridiales(100);Ruminococcaceae(100);Sporobacter(100);
Otu04107	10	Bacteria(100);Proteobacteria(100);Alphaproteobacteria(100);Caulobacterales(100);Caulobacteraceae(100);Asticcacaulis(100);
Otu04108	10	Bacteria(100);Candidate_division_OD1(100);Candidate_division_OD1_unclassified(100);Candidate_division_OD1_unclassified(100);Candidate_division_OD1_unclassified(100);Candidate_division_OD1_unclassified(100);
Otu04109	10	Bacteria(100);Spirochaetae(100);Spirochaetes(100);Spirochaetales(100);Spirochaetaceae(100);Treponema(100);
Otu04110	10	Bacteria(100);Proteobacteria(100);Gammaproteobacteria(100);Enterobacteriales(100);Enterobacteriaceae(100);Enterobacteriaceae_unclassified(61);
Otu04111	10	Bacteria(100);Gemmatimonadetes(100);Gemmatimonadetes(100);Gemmatimonadales(100);Gemmatimonadaceae(100);Gemmatimonadaceae_unclassified(100);
Otu04112	10	Bacteria(100);Actinobacteria(100);Actinobacteria(100);Streptomycetales(100);Streptomycetaceae(100);Streptomyces(90);
Otu04113	10	Bacteria(100);Bacteroidetes(100);Sphingobacteriia(100);Sphingobacteriales(100);Sphingobacteriaceae(100);Pedobacter(100);
Otu04114	10	Bacteria(100);Firmicutes(100);Clostridia(100);Clostridiales(100);Ruminococcaceae(100);Ruminococcaceae_unclassified(100);
Otu04115	10	Bacteria(100);Bacteria_unclassified(100);Bacteria_unclassified(100);Bacteria_unclassified(100);Bacteria_unclassified(100);Bacteria_unclassified(100);
Otu04116	10	Bacteria(100);Firmicutes(100);Bacilli(90);Bacilli_unclassified(90);Bacilli_unclassified(90);Bacilli_unclassified(90);
Otu04117	10	Bacteria(100);Chloroflexi(100);TK10(100);TK10_unclassified(100);TK10_unclassified(100);TK10_unclassified(100);
Otu04118	10	Bacteria(100);Proteobacteria(100);Alphaproteobacteria(100);Rhizobiales(100);Methylobacteriaceae(100);Methylobacterium(80);
Otu04119	10	Bacteria(100);Firmicutes(100);Bacilli(100);Bacilli_unclassified(100);Bacilli_unclassified(100);Bacilli_unclassified(100);
Otu04120	10	Bacteria(100);Firmicutes(100);Clostridia(100);Clostridiales(100);Clostridiaceae_1(100);Clostridiaceae_1_unclassified(61);
Otu04121	10	Bacteria(100);Firmicutes(100);Clostridia(100);Clostridiales(100);Family_XI(100);Finegoldia(100);
Otu04122	10	Bacteria(100);Proteobacteria(100);Alphaproteobacteria(100);Kordiimonadales(100);Kordiimonadaceae(100);Kordiimonas(100);
Otu04123	10	Bacteria(100);SM2F11(100);SM2F11_unclassified(100);SM2F11_unclassified(100);SM2F11_unclassified(100);SM2F11_unclassified(100);
Otu04124	10	Bacteria(100);Bacteroidetes(100);Bacteroidia(100);Bacteroidales(100);Rikenellaceae(100);Alistipes(100);
Otu04125	10	Bacteria(100);Bacteroidetes(100);Sphingobacteriia(100);Sphingobacteriales(100);Chitinophagaceae(100);Chitinophaga(100);
Otu04126	10	Bacteria(100);Bacteria_unclassified(100);Bacteria_unclassified(100);Bacteria_unclassified(100);Bacteria_unclassified(100);Bacteria_unclassified(100);
Otu04127	10	Bacteria(100);Bacteroidetes(100);Bacteroidia(100);Bacteroidales(100);S24-7(100);S24-7_unclassified(100);
Otu04128	10	Bacteria(100);TM6(100);TM6_unclassified(100);TM6_unclassified(100);TM6_unclassified(100);TM6_unclassified(100);
Otu04129	10	Bacteria(100);Proteobacteria(100);Gammaproteobacteria(100);Enterobacteriales(100);Enterobacteriaceae(100);Buttiauxella(70);
Otu04130	10	Bacteria(100);Firmicutes(100);Bacilli(100);Bacillales(100);Paenibacillaceae(100);Paenibacillus(100);
Otu04131	10	Bacteria(100);Firmicutes(100);Bacilli(100);Bacillales(100);Staphylococcaceae(100);Staphylococcus(100);
Otu04132	10	Bacteria(100);Proteobacteria(100);Gammaproteobacteria(100);Enterobacteriales(100);Enterobacteriaceae(100);Enterobacteriaceae_unclassified(100);
Otu04133	10	Bacteria(100);Bacteria_unclassified(61);Bacteria_unclassified(61);Bacteria_unclassified(61);Bacteria_unclassified(61);Bacteria_unclassified(61);
Otu04134	10	Bacteria(100);Proteobacteria(100);Deltaproteobacteria(100);Bdellovibrionales(100);Bacteriovoracaceae(100);Bacteriovoracaceae_unclassified(100);
Otu04135	10	Bacteria(100);Firmicutes(100);Firmicutes_unclassified(100);Firmicutes_unclassified(100);Firmicutes_unclassified(100);Firmicutes_unclassified(100);
Otu04136	10	Bacteria(100);Proteobacteria(100);Gammaproteobacteria(100);Enterobacteriales(100);Enterobacteriaceae(100);Enterobacteriaceae_unclassified(90);
Otu04137	10	Bacteria(100);Planctomycetes(100);Planctomycetacia(100);Planctomycetales(100);Planctomycetaceae(100);Planctomycetaceae_unclassified(100);
Otu04138	10	Bacteria(100);Bacteria_unclassified(100);Bacteria_unclassified(100);Bacteria_unclassified(100);Bacteria_unclassified(100);Bacteria_unclassified(100);
Otu04139	10	Bacteria(100);Proteobacteria(100);Gammaproteobacteria(100);Legionellales(100);Legionellaceae(100);Legionella(100);
Otu04140	10	Bacteria(100);Firmicutes(100);Bacilli(100);Lactobacillales(70);Lactobacillales_unclassified(70);Lactobacillales_unclassified(70);
Otu04141	10	Bacteria(100);Firmicutes(100);Clostridia(100);Clostridiales(100);vadinBB60(100);vadinBB60_unclassified(100);
Otu04142	10	Bacteria(100);Firmicutes(100);Bacilli(100);Lactobacillales(90);Lactobacillales_unclassified(90);Lactobacillales_unclassified(90);
Otu04143	10	Bacteria(100);Firmicutes(100);Clostridia(100);Clostridiales(100);Lachnospiraceae(100);Lachnospiraceae_unclassified(100);
Otu04144	10	Bacteria(100);Bacteria_unclassified(61);Bacteria_unclassified(61);Bacteria_unclassified(61);Bacteria_unclassified(61);Bacteria_unclassified(61);
Otu04145	10	Bacteria(100);Chloroflexi(100);S085(100);S085_unclassified(100);S085_unclassified(100);S085_unclassified(100);
Otu04146	10	Bacteria(100);Bacteroidetes(100);Bacteroidia(100);Bacteroidales(100);S24-7(100);S24-7_unclassified(100);
Otu04147	10	Bacteria(100);Actinobacteria(100);Actinobacteria(100);Frankiales(100);Sporichthyaceae(100);hgcI_clade(100);
Otu04148	10	Bacteria(100);Bacteria_unclassified(90);Bacteria_unclassified(90);Bacteria_unclassified(90);Bacteria_unclassified(90);Bacteria_unclassified(90);
Otu04149	10	Bacteria(100);Bacteria_unclassified(100);Bacteria_unclassified(100);Bacteria_unclassified(100);Bacteria_unclassified(100);Bacteria_unclassified(100);
Otu04150	10	Bacteria(100);Planctomycetes(100);Phycisphaerae(100);Phycisphaerales(100);Phycisphaeraceae(100);SM1A02(100);
Otu04151	10	Bacteria(100);Proteobacteria(100);Gammaproteobacteria(100);Enterobacteriales(100);Enterobacteriaceae(100);Enterobacteriaceae_unclassified(100);
Otu04152	10	Bacteria(100);Proteobacteria(100);Gammaproteobacteria(100);Enterobacteriales(100);Enterobacteriaceae(100);Enterobacteriaceae_unclassified(100);
Otu04153	10	Bacteria(100);Proteobacteria(100);Alphaproteobacteria(100);Rickettsiales(100);SM2D12(100);SM2D12_unclassified(100);
Otu04154	10	Bacteria(100);Tenericutes(100);Mollicutes(100);RF9(100);RF9_unclassified(100);RF9_unclassified(100);
Otu04155	10	Bacteria(100);Firmicutes(100);Clostridia(100);Clostridiales(100);Lachnospiraceae(100);Lachnospiraceae_unclassified(100);
Otu04156	10	Bacteria(100);Firmicutes(100);Bacilli(100);Lactobacillales(100);Lactobacillales_unclassified(70);Lactobacillales_unclassified(70);
Otu04157	10	Bacteria(100);Bacteria_unclassified(61);Bacteria_unclassified(61);Bacteria_unclassified(61);Bacteria_unclassified(61);Bacteria_unclassified(61);
Otu04158	10	Bacteria(100);Proteobacteria(100);Gammaproteobacteria(100);Enterobacteriales(100);Enterobacteriaceae(100);Enterobacteriaceae_unclassified(100);
Otu04159	10	Bacteria(100);Candidate_division_OD1(100);Candidate_division_OD1_unclassified(100);Candidate_division_OD1_unclassified(100);Candidate_division_OD1_unclassified(100);Candidate_division_OD1_unclassified(100);
Otu04160	10	Bacteria(100);Bacteria_unclassified(100);Bacteria_unclassified(100);Bacteria_unclassified(100);Bacteria_unclassified(100);Bacteria_unclassified(100);
Otu04161	10	Bacteria(100);Firmicutes(100);Bacilli(100);Lactobacillales(100);Lactobacillales_unclassified(90);Lactobacillales_unclassified(90);
Otu04162	10	Bacteria(100);Proteobacteria(100);Alphaproteobacteria(100);Sphingomonadales(100);Sphingomonadaceae(100);Sphingomonas(100);
Otu04163	10	Bacteria(100);Firmicutes(100);Bacilli(100);Bacilli_unclassified(80);Bacilli_unclassified(80);Bacilli_unclassified(80);
Otu04164	10	Bacteria(100);Firmicutes(70);Clostridia(61);Clostridiales(61);Clostridiales_unclassified(61);Clostridiales_unclassified(61);
Otu04165	10	Bacteria(100);Bacteria_unclassified(100);Bacteria_unclassified(100);Bacteria_unclassified(100);Bacteria_unclassified(100);Bacteria_unclassified(100);
Otu04166	10	Bacteria(100);Actinobacteria(100);Actinobacteria(100);Actinobacteria_unclassified(100);Actinobacteria_unclassified(100);Actinobacteria_unclassified(100);
Otu04167	10	Bacteria(100);Proteobacteria(100);Gammaproteobacteria(100);Enterobacteriales(100);Enterobacteriaceae(100);Enterobacteriaceae_unclassified(90);
Otu04168	10	Bacteria(100);Firmicutes(100);Bacilli(100);Lactobacillales(100);Streptococcaceae(100);Streptococcus(100);
Otu04169	10	Bacteria(100);Bacteroidetes(100);Bacteroidia(100);Bacteroidales(100);S24-7(100);S24-7_unclassified(100);
Otu04170	10	Bacteria(100);Firmicutes(100);Bacilli(100);Bacilli_unclassified(70);Bacilli_unclassified(70);Bacilli_unclassified(70);
Otu04171	10	Bacteria(100);Firmicutes(100);Clostridia(100);Clostridiales(100);Lachnospiraceae(100);Lachnospiraceae_unclassified(70);
Otu04172	10	Bacteria(100);Proteobacteria(100);Gammaproteobacteria(100);Gammaproteobacteria_unclassified(100);Gammaproteobacteria_unclassified(100);Gammaproteobacteria_unclassified(100);
Otu04173	10	Bacteria(100);Proteobacteria(100);Gammaproteobacteria(100);Xanthomonadales(100);Xanthomonadales_Incertae_Sedis(100);Steroidobacter(100);
Otu04174	10	Bacteria(100);Gemmatimonadetes(100);Gemmatimonadetes(100);Gemmatimonadales(100);Gemmatimonadaceae(100);Gemmatimonas(100);
Otu04175	10	Bacteria(100);Firmicutes(100);Negativicutes(100);Selenomonadales(100);Veillonellaceae(100);Veillonella(70);
Otu04176	10	Bacteria(100);Firmicutes(100);Negativicutes(100);Selenomonadales(100);Veillonellaceae(100);Megasphaera(100);
Otu04177	10	Bacteria(100);Bacteroidetes(100);Bacteroidia(100);Bacteroidales(100);Bacteroidaceae(100);Bacteroides(100);
Otu04178	10	Bacteria(100);Proteobacteria(100);Gammaproteobacteria(100);Enterobacteriales(100);Enterobacteriaceae(100);Enterobacteriaceae_unclassified(90);
Otu04179	10	Bacteria(100);Proteobacteria(100);Gammaproteobacteria(100);Enterobacteriales(100);Enterobacteriaceae(100);Enterobacteriaceae_unclassified(90);
Otu04180	10	Bacteria(100);Spirochaetae(100);Spirochaetes(100);Spirochaetales(100);Spirochaetaceae(100);Treponema(100);
Otu04181	10	Bacteria(100);Firmicutes(100);Clostridia(100);Clostridiales(100);Clostridiales_unclassified(100);Clostridiales_unclassified(100);
Otu04182	10	Bacteria(100);Proteobacteria(100);Betaproteobacteria(100);Betaproteobacteria_unclassified(100);Betaproteobacteria_unclassified(100);Betaproteobacteria_unclassified(100);
Otu04183	10	Bacteria(100);Spirochaetae(100);Spirochaetes(100);Spirochaetales(100);Spirochaetaceae(100);Treponema(100);
Otu04184	10	Bacteria(100);Bacteroidetes(100);Bacteroidia(100);Bacteroidales(100);Bacteroidaceae(100);Bacteroides(100);
Otu04185	10	Bacteria(100);Firmicutes(100);Negativicutes(100);Selenomonadales(100);Veillonellaceae(100);Veillonella(100);
Otu04186	10	Bacteria(100);Actinobacteria(100);Thermoleophilia(100);Solirubrobacterales(100);480-2(100);480-2_unclassified(100);
Otu04187	10	Bacteria(100);Chlamydiae(100);Chlamydiae(100);Chlamydiales(100);Simkaniaceae(100);Simkaniaceae_unclassified(100);
Otu04188	10	Bacteria(100);Proteobacteria(100);Gammaproteobacteria(100);Xanthomonadales(100);Solimonadaceae(100);Solimonadaceae_unclassified(100);
Otu04189	10	Bacteria(100);Firmicutes(100);Clostridia(100);Clostridiales(100);Clostridiaceae_1(100);Clostridium_sensu_stricto_1(61);
Otu04190	10	Bacteria(100);Firmicutes(100);Negativicutes(100);Selenomonadales(100);Veillonellaceae(100);Veillonella(100);
Otu04191	10	Bacteria(100);Bacteroidetes(100);Bacteroidia(100);Bacteroidales(100);Porphyromonadaceae(100);Butyricimonas(100);
Otu04192	10	Bacteria(100);Firmicutes(100);Bacilli(100);Bacilli_unclassified(100);Bacilli_unclassified(100);Bacilli_unclassified(100);
Otu04193	10	Bacteria(100);Proteobacteria(100);Proteobacteria_unclassified(100);Proteobacteria_unclassified(100);Proteobacteria_unclassified(100);Proteobacteria_unclassified(100);
Otu04194	10	Bacteria(100);Firmicutes(100);Firmicutes_unclassified(100);Firmicutes_unclassified(100);Firmicutes_unclassified(100);Firmicutes_unclassified(100);
Otu04195	10	Bacteria(100);Chloroflexi(100);SL56_marine_group(100);SL56_marine_group_unclassified(100);SL56_marine_group_unclassified(100);SL56_marine_group_unclassified(100);
Otu04196	10	Bacteria(100);Firmicutes(100);Bacilli(100);Lactobacillales(90);Lactobacillales_unclassified(90);Lactobacillales_unclassified(90);
Otu04197	10	Bacteria(100);Planctomycetes(100);Phycisphaerae(100);Phycisphaerales(100);Phycisphaerales_unclassified(100);Phycisphaerales_unclassified(100);
Otu04198	10	Bacteria(100);Proteobacteria(100);Gammaproteobacteria(100);Xanthomonadales(100);Xanthomonadaceae(100);Arenimonas(100);
Otu04199	10	Bacteria(100);Proteobacteria(100);Gammaproteobacteria(100);Enterobacteriales(100);Enterobacteriaceae(100);Enterobacteriaceae_unclassified(100);
Otu04200	10	Bacteria(100);Firmicutes(100);Bacilli(100);Bacilli_unclassified(100);Bacilli_unclassified(100);Bacilli_unclassified(100);
Otu04201	10	Bacteria(100);Firmicutes(90);Bacilli(90);Lactobacillales(61);Lactobacillales_unclassified(61);Lactobacillales_unclassified(61);
Otu04202	10	Bacteria(100);Planctomycetes(100);Planctomycetacia(100);Planctomycetales(100);Planctomycetaceae(100);Gemmata(100);
Otu04203	10	Bacteria(100);Bacteria_unclassified(100);Bacteria_unclassified(100);Bacteria_unclassified(100);Bacteria_unclassified(100);Bacteria_unclassified(100);
Otu04204	10	Bacteria(100);Firmicutes(100);Clostridia(100);Clostridiales(100);vadinBB60(100);vadinBB60_unclassified(100);
Otu04205	10	Bacteria(100);Firmicutes(100);Bacilli(100);Lactobacillales(100);Lactobacillales_unclassified(100);Lactobacillales_unclassified(100);
Otu04206	10	Bacteria(100);Actinobacteria(100);Actinobacteria(100);Micrococcales(100);Brevibacteriaceae(100);Brevibacterium(100);
Otu04207	10	Bacteria(100);Chloroflexi(100);KD4-96(100);KD4-96_unclassified(100);KD4-96_unclassified(100);KD4-96_unclassified(100);
Otu04208	10	Bacteria(100);Spirochaetae(100);Spirochaetes(100);Spirochaetales(100);Spirochaetaceae(100);Treponema(100);
Otu04209	10	Bacteria(100);Bacteroidetes(100);Bacteroidia(100);Bacteroidales(100);S24-7(100);S24-7_unclassified(100);
Otu04210	10	Bacteria(100);Proteobacteria(100);Gammaproteobacteria(100);Enterobacteriales(61);Enterobacteriaceae(61);Enterobacteriaceae_unclassified(61);
Otu04211	10	Bacteria(100);Proteobacteria(100);Gammaproteobacteria(100);Pseudomonadales(100);Pseudomonadaceae(100);Azomonas(90);
Otu04212	10	Bacteria(100);Planctomycetes(100);Planctomycetacia(100);Planctomycetales(100);Planctomycetaceae(100);Gemmata(100);
Otu04213	10	Bacteria(100);Bacteroidetes(100);Bacteroidia(100);Bacteroidales(100);Bacteroidaceae(100);Bacteroides(100);
Otu04214	10	Bacteria(100);Proteobacteria(100);Gammaproteobacteria(100);Pasteurellales(90);Pasteurellaceae(90);Pasteurellaceae_unclassified(90);
Otu04215	10	Bacteria(100);Firmicutes(100);Bacilli(100);Lactobacillales(100);Streptococcaceae(100);Streptococcus(100);
Otu04216	10	Bacteria(100);Firmicutes(100);Bacilli(80);Lactobacillales(61);Lactobacillales_unclassified(61);Lactobacillales_unclassified(61);
Otu04217	10	Bacteria(100);Candidate_division_OP3(100);Candidate_division_OP3_unclassified(100);Candidate_division_OP3_unclassified(100);Candidate_division_OP3_unclassified(100);Candidate_division_OP3_unclassified(100);
Otu04218	10	Bacteria(100);Candidate_division_OP11(100);Candidate_division_OP11_unclassified(100);Candidate_division_OP11_unclassified(100);Candidate_division_OP11_unclassified(100);Candidate_division_OP11_unclassified(100);
Otu04219	10	Bacteria(100);Bacteroidetes(100);Bacteroidia(100);Bacteroidales(100);S24-7(100);S24-7_unclassified(100);
Otu04220	10	Bacteria(100);Bacteroidetes(100);Bacteroidia(100);Bacteroidales(100);S24-7(100);S24-7_unclassified(100);
Otu04221	10	Bacteria(100);Elusimicrobia(100);Elusimicrobia(100);Lineage_IIc(100);Lineage_IIc_unclassified(100);Lineage_IIc_unclassified(100);
Otu04222	10	Bacteria(100);Candidate_division_OD1(100);Candidate_division_OD1_unclassified(100);Candidate_division_OD1_unclassified(100);Candidate_division_OD1_unclassified(100);Candidate_division_OD1_unclassified(100);
Otu04223	10	Bacteria(100);Firmicutes(100);Bacilli(100);Bacilli_unclassified(100);Bacilli_unclassified(100);Bacilli_unclassified(100);
Otu04224	10	Bacteria(100);Proteobacteria(100);Betaproteobacteria(100);Betaproteobacteria_unclassified(100);Betaproteobacteria_unclassified(100);Betaproteobacteria_unclassified(100);
Otu04225	10	Bacteria(100);Bacteroidetes(100);Bacteroidia(100);Bacteroidales(100);S24-7(100);S24-7_unclassified(100);
Otu04226	10	Bacteria(100);Bacteroidetes(100);Bacteroidia(100);Bacteroidales(100);Bacteroidaceae(100);Bacteroides(100);
Otu04227	10	Bacteria(100);Firmicutes(100);Bacilli(100);Bacilli_unclassified(61);Bacilli_unclassified(61);Bacilli_unclassified(61);
Otu04228	10	Bacteria(100);Proteobacteria(100);Gammaproteobacteria(100);Enterobacteriales(100);Enterobacteriaceae(100);Enterobacteriaceae_unclassified(100);
Otu04229	10	Bacteria(100);Proteobacteria(100);Deltaproteobacteria(100);Myxococcales(100);0319-6G20(100);0319-6G20_unclassified(100);
Otu04230	10	Bacteria(100);Bacteroidetes(100);Sphingobacteriia(100);Sphingobacteriales(100);Chitinophagaceae(100);Chitinophaga(100);
Otu04231	10	Bacteria(100);Acidobacteria(100);Acidobacteria(100);Subgroup_6(100);Subgroup_6_unclassified(100);Subgroup_6_unclassified(100);
Otu04232	10	Bacteria(100);Bacteria_unclassified(70);Bacteria_unclassified(70);Bacteria_unclassified(70);Bacteria_unclassified(70);Bacteria_unclassified(70);
Otu04233	10	Bacteria(100);Firmicutes(100);Clostridia(100);Clostridiales(100);Clostridiales_unclassified(100);Clostridiales_unclassified(100);
Otu04234	10	Bacteria(100);Proteobacteria(100);Gammaproteobacteria(100);Enterobacteriales(100);Enterobacteriaceae(100);Enterobacteriaceae_unclassified(100);
Otu04235	10	Bacteria(100);Proteobacteria(100);Deltaproteobacteria(100);Bdellovibrionales(100);Bdellovibrionaceae(100);Bdellovibrio(100);
Otu04236	10	Bacteria(100);Firmicutes(80);Bacilli(80);Lactobacillales(80);Lactobacillales_unclassified(80);Lactobacillales_unclassified(80);
Otu04237	10	Bacteria(100);Cyanobacteria(100);Melainabacteria(100);Obscuribacterales(100);Obscuribacterales_unclassified(100);Obscuribacterales_unclassified(100);
Otu04238	10	Bacteria(100);Proteobacteria(100);Gammaproteobacteria(100);Enterobacteriales(100);Enterobacteriaceae(100);Enterobacteriaceae_unclassified(90);
Otu04239	10	Bacteria(100);Firmicutes(100);Clostridia(100);Clostridiales(90);Ruminococcaceae(90);Ruminococcaceae_unclassified(90);
Otu04240	10	Bacteria(100);Firmicutes(100);Bacilli(100);Lactobacillales(100);Lactobacillales_unclassified(100);Lactobacillales_unclassified(100);
Otu04241	10	Bacteria(100);Actinobacteria(100);Actinobacteria(100);Bifidobacteriales(100);Bifidobacteriaceae(100);Bifidobacterium(100);
Otu04242	10	Bacteria(100);Firmicutes(100);Bacilli(90);Bacilli_unclassified(70);Bacilli_unclassified(70);Bacilli_unclassified(70);
Otu04243	10	Bacteria(100);Spirochaetae(100);Spirochaetes(100);Spirochaetales(100);Spirochaetaceae(100);Treponema(100);
Otu04244	10	Bacteria(100);Firmicutes(100);Firmicutes_unclassified(80);Firmicutes_unclassified(80);Firmicutes_unclassified(80);Firmicutes_unclassified(80);
Otu04245	10	Bacteria(100);Bacteroidetes(100);Bacteroidia(100);Bacteroidales(100);Bacteroidaceae(100);Bacteroides(100);
Otu04246	10	Bacteria(100);Firmicutes(100);Clostridia(100);Clostridiales(100);Lachnospiraceae(100);Lachnospiraceae_unclassified(90);
Otu04247	10	Bacteria(100);Proteobacteria(100);Deltaproteobacteria(100);Myxococcales(100);Haliangiaceae(100);Haliangium(100);
Otu04248	10	Bacteria(100);Bacteroidetes(100);Bacteroidia(100);Bacteroidales(100);S24-7(100);S24-7_unclassified(100);
Otu04249	10	Bacteria(100);Spirochaetae(100);Spirochaetes(100);Spirochaetales(100);Spirochaetaceae(100);Treponema(100);
Otu04250	10	Bacteria(100);Actinobacteria(100);Acidimicrobiia(100);Acidimicrobiales(100);Iamiaceae(100);Iamia(100);
Otu04251	10	Bacteria(100);Proteobacteria(100);Proteobacteria_unclassified(100);Proteobacteria_unclassified(100);Proteobacteria_unclassified(100);Proteobacteria_unclassified(100);
Otu04252	10	Bacteria(100);Firmicutes(100);Bacilli(100);Lactobacillales(100);Lactobacillales_unclassified(100);Lactobacillales_unclassified(100);
Otu04253	10	Bacteria(100);Proteobacteria(100);Alphaproteobacteria(100);Sphingomonadales(100);Erythrobacteraceae(100);Altererythrobacter(70);
Otu04254	10	Bacteria(100);Tenericutes(100);Mollicutes(100);RF9(100);RF9_unclassified(100);RF9_unclassified(100);
Otu04255	10	Bacteria(100);Firmicutes(100);Bacilli(100);Lactobacillales(100);Lactobacillaceae(90);Lactobacillus(90);
Otu04256	10	Bacteria(100);Firmicutes(100);Clostridia(100);Clostridiales(100);Peptostreptococcaceae(100);Incertae_Sedis(100);
Otu04257	10	Bacteria(100);Proteobacteria(100);Gammaproteobacteria(100);Gammaproteobacteria_unclassified(100);Gammaproteobacteria_unclassified(100);Gammaproteobacteria_unclassified(100);
Otu04258	10	Bacteria(100);Firmicutes(100);Clostridia(100);Clostridiales(100);Ruminococcaceae(100);Incertae_Sedis(100);
Otu04259	10	Bacteria(100);Firmicutes(100);Clostridia(100);Clostridiales(100);Lachnospiraceae(100);Lachnospiraceae_unclassified(100);
Otu04260	10	Bacteria(100);Bacteria_unclassified(100);Bacteria_unclassified(100);Bacteria_unclassified(100);Bacteria_unclassified(100);Bacteria_unclassified(100);
Otu04261	10	Bacteria(100);Bacteroidetes(100);Bacteroidia(100);Bacteroidales(100);S24-7(100);S24-7_unclassified(100);
Otu04262	10	Bacteria(100);Bacteroidetes(100);Bacteroidia(100);Bacteroidales(100);S24-7(100);S24-7_unclassified(100);
Otu04263	10	Bacteria(100);Firmicutes(100);Firmicutes_unclassified(100);Firmicutes_unclassified(100);Firmicutes_unclassified(100);Firmicutes_unclassified(100);
Otu04264	10	Bacteria(100);Bacteria_unclassified(70);Bacteria_unclassified(70);Bacteria_unclassified(70);Bacteria_unclassified(70);Bacteria_unclassified(70);
Otu04265	9	Bacteria(100);Firmicutes(100);Clostridia(100);Clostridiales(100);Clostridiaceae_1(100);Clostridiaceae_1_unclassified(100);
Otu04266	9	Bacteria(100);Proteobacteria(100);Gammaproteobacteria(100);Legionellales(100);Legionellaceae(100);Legionella(100);
Otu04267	9	Bacteria(100);Firmicutes(100);Bacilli(100);Bacillales(78);Bacillales_unclassified(67);Bacillales_unclassified(67);
Otu04268	9	Bacteria(100);Firmicutes(100);Clostridia(100);Clostridiales(100);Clostridiales_unclassified(100);Clostridiales_unclassified(100);
Otu04269	9	Bacteria(100);Firmicutes(100);Clostridia(100);Clostridiales(100);Ruminococcaceae(100);Oscillibacter(100);
Otu04270	9	Bacteria(100);Candidate_division_SR1(100);Candidate_division_SR1_unclassified(100);Candidate_division_SR1_unclassified(100);Candidate_division_SR1_unclassified(100);Candidate_division_SR1_unclassified(100);
Otu04271	9	Bacteria(100);Proteobacteria(100);Gammaproteobacteria(100);Enterobacteriales(78);Enterobacteriaceae(78);Enterobacteriaceae_unclassified(78);
Otu04272	9	Bacteria(100);Firmicutes(100);Bacilli(100);Lactobacillales(100);Lactobacillaceae(100);Lactobacillus(100);
Otu04273	9	Bacteria(100);Candidate_division_OD1(100);Candidate_division_OD1_unclassified(100);Candidate_division_OD1_unclassified(100);Candidate_division_OD1_unclassified(100);Candidate_division_OD1_unclassified(100);
Otu04274	9	Bacteria(100);Firmicutes(100);Clostridia(100);Clostridiales(100);Peptostreptococcaceae(89);Incertae_Sedis(78);
Otu04275	9	Bacteria(100);Proteobacteria(89);Gammaproteobacteria(89);Gammaproteobacteria_unclassified(89);Gammaproteobacteria_unclassified(89);Gammaproteobacteria_unclassified(89);
Otu04276	9	Bacteria(100);Firmicutes(100);Bacilli(100);Lactobacillales(100);Lactobacillaceae(89);Lactobacillus(89);
Otu04277	9	Bacteria(100);Firmicutes(100);Clostridia(100);Clostridiales(100);Lachnospiraceae(100);Roseburia(100);
Otu04278	9	Bacteria(100);Verrucomicrobia(100);Opitutae(100);vadinHA64(100);vadinHA64_unclassified(100);vadinHA64_unclassified(100);
Otu04279	9	Bacteria(100);Chloroflexi(100);Anaerolineae(100);Anaerolineales(100);Anaerolineaceae(100);Anaerolineaceae_unclassified(100);
Otu04280	9	Bacteria(100);Firmicutes(100);Clostridia(100);Clostridiales(100);Ruminococcaceae(100);Ruminococcaceae_unclassified(56);
Otu04281	9	Bacteria(100);Bacteroidetes(100);Flavobacteriia(100);Flavobacteriales(100);Flavobacteriaceae(100);Cloacibacterium(100);
Otu04282	9	Bacteria(100);Firmicutes(100);Clostridia(100);Clostridiales(100);Ruminococcaceae(100);Incertae_Sedis(100);
Otu04283	9	Bacteria(100);Proteobacteria(100);Gammaproteobacteria(100);Enterobacteriales(100);Enterobacteriaceae(100);Enterobacteriaceae_unclassified(100);
Otu04284	9	Bacteria(100);Firmicutes(100);Firmicutes_unclassified(100);Firmicutes_unclassified(100);Firmicutes_unclassified(100);Firmicutes_unclassified(100);
Otu04285	9	Bacteria(100);Bacteroidetes(100);Bacteroidia(100);Bacteroidales(100);S24-7(100);S24-7_unclassified(100);
Otu04286	9	Bacteria(100);Firmicutes(100);Clostridia(100);Clostridiales(100);Clostridiaceae_1(100);Clostridiaceae_1_unclassified(100);
Otu04287	9	Bacteria(100);Firmicutes(100);Clostridia(100);Clostridiales(100);Peptostreptococcaceae(100);Incertae_Sedis(100);
Otu04288	9	Bacteria(100);Acidobacteria(100);Acidobacteria(100);Subgroup_4(100);Unknown_Family(100);Blastocatella(100);
Otu04289	9	Bacteria(100);Proteobacteria(100);Alphaproteobacteria(100);Rickettsiales(100);AKIW1012(100);AKIW1012_unclassified(100);
Otu04290	9	Bacteria(100);Firmicutes(100);Bacilli(100);Bacillales(78);Bacillales_unclassified(78);Bacillales_unclassified(78);
Otu04291	9	Bacteria(100);Firmicutes(100);Negativicutes(100);Selenomonadales(100);Veillonellaceae(100);Veillonellaceae_unclassified(89);
Otu04292	9	Bacteria(100);Bacteroidetes(100);Cytophagia(100);Cytophagales(100);Cytophagaceae(100);Cytophagaceae_unclassified(100);
Otu04293	9	Bacteria(100);Firmicutes(100);Bacilli(100);Bacilli_unclassified(89);Bacilli_unclassified(89);Bacilli_unclassified(89);
Otu04294	9	Bacteria(100);Proteobacteria(100);Alphaproteobacteria(100);Rhizobiales(100);Hyphomicrobiaceae(100);Pedomicrobium(100);
Otu04295	9	Bacteria(100);Planctomycetes(100);Planctomycetacia(100);Planctomycetales(100);Planctomycetaceae(100);Schlesneria(100);
Otu04296	9	Bacteria(100);Proteobacteria(100);Gammaproteobacteria(100);Enterobacteriales(100);Enterobacteriaceae(100);Enterobacteriaceae_unclassified(89);
Otu04297	9	Bacteria(100);Proteobacteria(100);Deltaproteobacteria(100);Myxococcales(100);0319-6G20(100);0319-6G20_unclassified(100);
Otu04298	9	Bacteria(100);Bacteroidetes(100);Bacteroidia(100);Bacteroidales(100);S24-7(100);S24-7_unclassified(100);
Otu04299	9	Bacteria(100);Proteobacteria(100);Betaproteobacteria(100);Burkholderiales(100);Comamonadaceae(100);Comamonadaceae_unclassified(100);
Otu04300	9	Bacteria(100);Bacteroidetes(100);vadinHA17(100);vadinHA17_unclassified(100);vadinHA17_unclassified(100);vadinHA17_unclassified(100);
Otu04301	9	Bacteria(100);Bacteroidetes(100);WCHB1-32(100);WCHB1-32_unclassified(100);WCHB1-32_unclassified(100);WCHB1-32_unclassified(100);
Otu04302	9	Bacteria(100);Firmicutes(100);Clostridia(100);Clostridiales(100);Lachnospiraceae(100);Lachnospiraceae_unclassified(89);
Otu04303	9	Bacteria(100);Proteobacteria(100);Gammaproteobacteria(100);Enterobacteriales(100);Enterobacteriaceae(100);Enterobacteriaceae_unclassified(100);
Otu04304	9	Bacteria(100);Proteobacteria(100);Gammaproteobacteria(100);Enterobacteriales(100);Enterobacteriaceae(100);Enterobacteriaceae_unclassified(56);
Otu04305	9	Bacteria(100);Candidate_division_OD1(100);Candidate_division_OD1_unclassified(100);Candidate_division_OD1_unclassified(100);Candidate_division_OD1_unclassified(100);Candidate_division_OD1_unclassified(100);
Otu04306	9	Bacteria(100);Chlorobi(100);Ignavibacteria(100);Ignavibacteriales(100);PHOS-HE36(100);PHOS-HE36_unclassified(100);
Otu04307	9	Bacteria(100);Proteobacteria(100);Gammaproteobacteria(100);Pasteurellales(100);Pasteurellaceae(100);Pasteurellaceae_unclassified(100);
Otu04308	9	Bacteria(100);Bacteroidetes(100);Bacteroidia(100);Bacteroidales(100);S24-7(100);S24-7_unclassified(100);
Otu04309	9	Bacteria(100);Firmicutes(56);Bacilli(56);Bacilli_unclassified(56);Bacilli_unclassified(56);Bacilli_unclassified(56);
Otu04310	9	Bacteria(100);Firmicutes(100);Bacilli(100);Lactobacillales(100);Lactobacillaceae(100);Lactobacillus(100);
Otu04311	9	Bacteria(100);Proteobacteria(100);Alphaproteobacteria(100);Rhodospirillales(100);Rhodospirillaceae(100);Thalassospira(100);
Otu04312	9	Bacteria(100);Cyanobacteria(100);Melainabacteria(100);Caenarcaniphilales(100);Caenarcaniphilales_unclassified(100);Caenarcaniphilales_unclassified(100);
Otu04313	9	Bacteria(100);Bacteria_unclassified(100);Bacteria_unclassified(100);Bacteria_unclassified(100);Bacteria_unclassified(100);Bacteria_unclassified(100);
Otu04314	9	Bacteria(100);Firmicutes(100);Bacilli(100);Bacillales(78);Staphylococcaceae(78);Staphylococcaceae_unclassified(78);
Otu04315	9	Bacteria(100);Actinobacteria(100);Coriobacteriia(100);Coriobacteriales(100);Coriobacteriaceae(100);Collinsella(100);
Otu04316	9	Bacteria(100);Firmicutes(100);Clostridia(100);Clostridiales(100);Clostridiaceae_1(100);Clostridiaceae_1_unclassified(100);
Otu04317	9	Bacteria(100);Firmicutes(89);Clostridia(89);Clostridiales(89);Clostridiaceae_1(89);Clostridiaceae_1_unclassified(89);
Otu04318	9	Bacteria(100);Firmicutes(100);Bacilli(100);Bacilli_unclassified(56);Bacilli_unclassified(56);Bacilli_unclassified(56);
Otu04319	9	Bacteria(100);Firmicutes(100);Clostridia(100);Clostridiales(100);Lachnospiraceae(100);Coprococcus(100);
Otu04320	9	Bacteria(100);Verrucomicrobia(100);Spartobacteria(100);Chthoniobacterales(100);FukuN18_freshwater_group(100);FukuN18_freshwater_group_unclassified(100);
Otu04321	9	Bacteria(100);Proteobacteria(100);Deltaproteobacteria(100);Myxococcales(100);0319-6G20(100);0319-6G20_unclassified(100);
Otu04322	9	Bacteria(100);Firmicutes(100);Negativicutes(100);Selenomonadales(100);Veillonellaceae(100);Veillonella(100);
Otu04323	9	Bacteria(100);Candidate_division_OD1(100);Candidate_division_OD1_unclassified(100);Candidate_division_OD1_unclassified(100);Candidate_division_OD1_unclassified(100);Candidate_division_OD1_unclassified(100);
Otu04324	9	Bacteria(100);Bacteria_unclassified(100);Bacteria_unclassified(100);Bacteria_unclassified(100);Bacteria_unclassified(100);Bacteria_unclassified(100);
Otu04325	9	Bacteria(100);Proteobacteria(100);Betaproteobacteria(100);Burkholderiales(100);Burkholderiaceae(100);Lautropia(100);
Otu04326	9	Bacteria(100);Firmicutes(100);Clostridia(100);Clostridiales(100);Clostridiaceae_1(100);Clostridiaceae_1_unclassified(100);
Otu04327	9	Bacteria(100);Firmicutes(100);Bacilli(100);Bacilli_unclassified(89);Bacilli_unclassified(89);Bacilli_unclassified(89);
Otu04328	9	Bacteria(100);Bacteroidetes(100);Bacteroidia(100);Bacteroidales(100);S24-7(100);S24-7_unclassified(100);
Otu04329	9	Bacteria(100);Firmicutes(100);Clostridia(100);Clostridiales(100);Clostridiaceae_1(100);Clostridiaceae_1_unclassified(100);
Otu04330	9	Bacteria(100);Firmicutes(100);Clostridia(100);Clostridiales(100);Peptostreptococcaceae(100);Incertae_Sedis(100);
Otu04331	9	Bacteria(100);Firmicutes(89);Clostridia(89);Clostridiales(89);Clostridiales_unclassified(89);Clostridiales_unclassified(89);
Otu04332	9	Bacteria(100);TM6(100);TM6_unclassified(100);TM6_unclassified(100);TM6_unclassified(100);TM6_unclassified(100);
Otu04333	9	Bacteria(100);Firmicutes(100);Bacilli(100);Bacilli_unclassified(89);Bacilli_unclassified(89);Bacilli_unclassified(89);
Otu04334	9	Bacteria(100);Firmicutes(100);Clostridia(100);Clostridiales(100);Peptostreptococcaceae(67);Incertae_Sedis(56);
Otu04335	9	Bacteria(100);Proteobacteria(100);Alphaproteobacteria(100);Caulobacterales(100);Caulobacteraceae(100);Phenylobacterium(100);
Otu04336	9	Bacteria(100);Acidobacteria(100);Acidobacteria(100);Subgroup_2(100);Subgroup_2_unclassified(100);Subgroup_2_unclassified(100);
Otu04337	9	Bacteria(100);Firmicutes(100);Bacilli(100);Lactobacillales(100);Lactobacillales_unclassified(100);Lactobacillales_unclassified(100);
Otu04338	9	Bacteria(100);Firmicutes(89);Clostridia(89);Clostridiales(89);Clostridiales_unclassified(89);Clostridiales_unclassified(89);
Otu04339	9	Bacteria(100);Firmicutes(89);Clostridia(89);Clostridia_unclassified(89);Clostridia_unclassified(89);Clostridia_unclassified(89);
Otu04340	9	Bacteria(100);Bacteroidetes(100);Bacteroidia(100);Bacteroidales(100);S24-7(100);S24-7_unclassified(100);
Otu04341	9	Bacteria(100);Bacteroidetes(100);Bacteroidia(100);Bacteroidales(100);Porphyromonadaceae(100);Parabacteroides(100);
Otu04342	9	Bacteria(100);Proteobacteria(100);Betaproteobacteria(100);Betaproteobacteria_unclassified(89);Betaproteobacteria_unclassified(89);Betaproteobacteria_unclassified(89);
Otu04343	9	Bacteria(100);Gemmatimonadetes(100);Gemmatimonadetes(100);Gemmatimonadales(100);Gemmatimonadaceae(100);Gemmatimonas(100);
Otu04344	9	Bacteria(100);Firmicutes(100);Clostridia(100);Clostridiales(100);Ruminococcaceae(100);Subdoligranulum(89);
Otu04345	9	Bacteria(100);Firmicutes(100);Clostridia(100);Clostridiales(100);Peptostreptococcaceae(100);Incertae_Sedis(100);
Otu04346	9	Bacteria(100);Bacteria_unclassified(100);Bacteria_unclassified(100);Bacteria_unclassified(100);Bacteria_unclassified(100);Bacteria_unclassified(100);
Otu04347	9	Bacteria(100);Firmicutes(100);Clostridia(100);Clostridiales(100);Ruminococcaceae(100);Incertae_Sedis(100);
Otu04348	9	Bacteria(100);Proteobacteria(100);Gammaproteobacteria(100);Enterobacteriales(100);Enterobacteriaceae(100);Enterobacteriaceae_unclassified(100);
Otu04349	9	Bacteria(100);Synergistetes(100);Synergistia(100);Synergistales(100);Synergistaceae(100);Synergistaceae_unclassified(100);
Otu04350	9	Bacteria(100);Firmicutes(100);Bacilli(100);Bacillales(100);Staphylococcaceae(100);Staphylococcus(89);
Otu04351	9	Bacteria(100);Firmicutes(100);Clostridia(100);Clostridiales(100);Lachnospiraceae(100);Lachnospiraceae_unclassified(100);
Otu04352	9	Bacteria(100);Nitrospirae(100);Nitrospira(100);Nitrospirales(100);0319-6A21(100);0319-6A21_unclassified(100);
Otu04353	9	Bacteria(100);Firmicutes(100);Negativicutes(100);Selenomonadales(100);Veillonellaceae(100);Veillonellaceae_unclassified(100);
Otu04354	9	Bacteria(100);Firmicutes(100);Clostridia(100);Clostridiales(100);Ruminococcaceae(100);Anaerotruncus(100);
Otu04355	9	Bacteria(100);Chloroflexi(100);Thermomicrobia(100);JG30-KF-CM45(100);JG30-KF-CM45_unclassified(100);JG30-KF-CM45_unclassified(100);
Otu04356	9	Bacteria(100);Firmicutes(100);Clostridia(100);Clostridiales(100);Ruminococcaceae(100);Ruminococcaceae_unclassified(100);
Otu04357	9	Bacteria(100);Candidate_division_OP11(100);Candidate_division_OP11_unclassified(100);Candidate_division_OP11_unclassified(100);Candidate_division_OP11_unclassified(100);Candidate_division_OP11_unclassified(100);
Otu04358	9	Bacteria(100);Proteobacteria(100);Gammaproteobacteria(100);Enterobacteriales(100);Enterobacteriaceae(100);Enterobacteriaceae_unclassified(100);
Otu04359	9	Bacteria(100);Proteobacteria(100);Alphaproteobacteria(100);DB1-14(100);DB1-14_unclassified(100);DB1-14_unclassified(100);
Otu04360	9	Bacteria(100);Bacteroidetes(100);Sphingobacteriia(100);Sphingobacteriales(100);Sphingobacteriaceae(100);Solitalea(100);
Otu04361	9	Bacteria(100);Proteobacteria(100);Gammaproteobacteria(100);Pseudomonadales(100);Pseudomonadaceae(100);Pseudomonas(100);
Otu04362	9	Bacteria(100);Proteobacteria(100);Deltaproteobacteria(100);Bdellovibrionales(100);Bdellovibrionaceae(100);Bdellovibrio(100);
Otu04363	9	Bacteria(100);Firmicutes(100);Firmicutes_unclassified(78);Firmicutes_unclassified(78);Firmicutes_unclassified(78);Firmicutes_unclassified(78);
Otu04364	9	Bacteria(100);Proteobacteria(100);Gammaproteobacteria(100);Enterobacteriales(100);Enterobacteriaceae(100);Enterobacteriaceae_unclassified(78);
Otu04365	9	Bacteria(100);Firmicutes(100);Clostridia(100);Clostridiales(100);Clostridiaceae_1(100);Clostridiaceae_1_unclassified(100);
Otu04366	9	Bacteria(100);Bacteria_unclassified(89);Bacteria_unclassified(89);Bacteria_unclassified(89);Bacteria_unclassified(89);Bacteria_unclassified(89);
Otu04367	9	Bacteria(100);Bacteria_unclassified(100);Bacteria_unclassified(100);Bacteria_unclassified(100);Bacteria_unclassified(100);Bacteria_unclassified(100);
Otu04368	9	Bacteria(100);Chloroflexi(100);Anaerolineae(100);Anaerolineales(100);Anaerolineaceae(100);Anaerolineaceae_unclassified(100);
Otu04369	9	Bacteria(100);Firmicutes(100);Bacilli(100);Lactobacillales(67);Lactobacillales_unclassified(67);Lactobacillales_unclassified(67);
Otu04370	9	Bacteria(100);Proteobacteria(100);Gammaproteobacteria(100);Enterobacteriales(100);Enterobacteriaceae(100);Enterobacteriaceae_unclassified(100);
Otu04371	9	Bacteria(100);Bacteroidetes(100);Bacteroidia(100);Bacteroidales(100);Bacteroidaceae(100);Bacteroides(100);
Otu04372	9	Bacteria(100);Firmicutes(100);Negativicutes(100);Selenomonadales(100);Veillonellaceae(100);Veillonellaceae_unclassified(67);
Otu04373	9	Bacteria(100);Chloroflexi(100);Anaerolineae(100);Anaerolineales(100);Anaerolineaceae(100);Anaerolineaceae_unclassified(100);
Otu04374	9	Bacteria(100);Firmicutes(100);Bacilli(100);Bacillales(67);Bacillales_unclassified(67);Bacillales_unclassified(67);
Otu04375	9	Bacteria(100);Firmicutes(100);Firmicutes_unclassified(100);Firmicutes_unclassified(100);Firmicutes_unclassified(100);Firmicutes_unclassified(100);
Otu04376	9	Bacteria(100);Actinobacteria(100);Actinobacteria(100);PeM15(100);PeM15_unclassified(100);PeM15_unclassified(100);
Otu04377	9	Bacteria(100);Candidate_division_OD1(100);Candidate_division_OD1_unclassified(100);Candidate_division_OD1_unclassified(100);Candidate_division_OD1_unclassified(100);Candidate_division_OD1_unclassified(100);
Otu04378	9	Bacteria(100);Proteobacteria(100);Gammaproteobacteria(100);Enterobacteriales(100);Enterobacteriaceae(100);Enterobacteriaceae_unclassified(100);
Otu04379	9	Bacteria(100);Bacteria_unclassified(100);Bacteria_unclassified(100);Bacteria_unclassified(100);Bacteria_unclassified(100);Bacteria_unclassified(100);
Otu04380	9	Bacteria(100);Chloroflexi(100);Gitt-GS-136(100);Gitt-GS-136_unclassified(100);Gitt-GS-136_unclassified(100);Gitt-GS-136_unclassified(100);
Otu04381	9	Bacteria(100);Firmicutes(100);Bacilli(100);Bacillales(78);Staphylococcaceae(78);Staphylococcaceae_unclassified(78);
Otu04382	9	Bacteria(100);Bacteroidetes(100);Bacteroidia(100);Bacteroidales(100);Bacteroidaceae(100);Bacteroides(100);
Otu04383	9	Bacteria(100);Firmicutes(100);Bacilli(100);Lactobacillales(100);Lactobacillaceae(100);Lactobacillus(100);
Otu04384	9	Bacteria(100);Bacteroidetes(100);Bacteroidia(100);Bacteroidales(100);Bacteroidaceae(100);Bacteroides(100);
Otu04385	9	Bacteria(100);Firmicutes(100);Bacilli(100);Lactobacillales(100);Streptococcaceae(100);Streptococcus(100);
Otu04386	9	Bacteria(100);Proteobacteria(100);Gammaproteobacteria(100);Gammaproteobacteria_unclassified(56);Gammaproteobacteria_unclassified(56);Gammaproteobacteria_unclassified(56);
Otu04387	9	Bacteria(100);Firmicutes(100);Clostridia(100);Clostridiales(100);Lachnospiraceae(100);Lachnospiraceae_unclassified(100);
Otu04388	9	Bacteria(100);Proteobacteria(100);Deltaproteobacteria(100);Desulfovibrionales(100);Desulfovibrionaceae(100);Desulfovibrio(100);
Otu04389	9	Bacteria(100);Proteobacteria(100);Gammaproteobacteria(100);Acidithiobacillales(100);KCM-B-112(100);KCM-B-112_unclassified(100);
Otu04390	9	Bacteria(100);Bacteria_unclassified(100);Bacteria_unclassified(100);Bacteria_unclassified(100);Bacteria_unclassified(100);Bacteria_unclassified(100);
Otu04391	9	Bacteria(100);Firmicutes(100);Clostridia(100);Clostridiales(100);Clostridiaceae_1(100);Clostridiaceae_1_unclassified(100);
Otu04392	9	Bacteria(100);Candidate_division_SR1(100);Candidate_division_SR1_unclassified(100);Candidate_division_SR1_unclassified(100);Candidate_division_SR1_unclassified(100);Candidate_division_SR1_unclassified(100);
Otu04393	9	Bacteria(100);Proteobacteria(100);Gammaproteobacteria(89);Enterobacteriales(89);Enterobacteriaceae(89);Enterobacteriaceae_unclassified(89);
Otu04394	9	Bacteria(100);Bacteroidetes(100);Bacteroidia(100);Bacteroidales(100);S24-7(100);S24-7_unclassified(100);
Otu04395	9	Bacteria(100);Proteobacteria(100);Gammaproteobacteria(100);Enterobacteriales(100);Enterobacteriaceae(100);Enterobacteriaceae_unclassified(100);
Otu04396	9	Bacteria(100);Planctomycetes(100);Phycisphaerae(100);Phycisphaerales(100);Phycisphaerales_unclassified(100);Phycisphaerales_unclassified(100);
Otu04397	9	Bacteria(100);Firmicutes(100);Clostridia(100);Clostridiales(100);Clostridiaceae_1(100);Clostridiaceae_1_unclassified(56);
Otu04398	9	Bacteria(100);Firmicutes(100);Clostridia(100);Clostridiales(100);Clostridiaceae_1(100);Clostridiaceae_1_unclassified(100);
Otu04399	9	Bacteria(100);Firmicutes(100);Clostridia(100);Clostridiales(100);Clostridiaceae_1(100);Clostridiaceae_1_unclassified(100);
Otu04400	9	Bacteria(100);Proteobacteria(100);Epsilonproteobacteria(100);Campylobacterales(100);Campylobacteraceae(100);Campylobacter(100);
Otu04401	9	Bacteria(100);Firmicutes(100);Clostridia(100);Clostridiales(100);Family_XI(100);Finegoldia(100);
Otu04402	9	Bacteria(100);Spirochaetae(100);Spirochaetes(100);Spirochaetales(100);Spirochaetaceae(100);Treponema(100);
Otu04403	9	Bacteria(100);Bacteroidetes(100);Bacteroidia(100);Bacteroidales(100);S24-7(100);S24-7_unclassified(100);
Otu04404	9	Bacteria(100);Proteobacteria(100);Alphaproteobacteria(100);Rhodospirillales(100);Rhodospirillaceae(100);Thalassospira(100);
Otu04405	9	Bacteria(100);Firmicutes(100);Clostridia(100);Clostridiales(100);Peptostreptococcaceae(100);Incertae_Sedis(100);
Otu04406	9	Bacteria(100);Bacteroidetes(100);Bacteroidia(100);Bacteroidales(100);S24-7(100);S24-7_unclassified(100);
Otu04407	9	Bacteria(100);Planctomycetes(100);Planctomycetes_unclassified(100);Planctomycetes_unclassified(100);Planctomycetes_unclassified(100);Planctomycetes_unclassified(100);
Otu04408	9	Bacteria(100);Proteobacteria(100);Gammaproteobacteria(100);Enterobacteriales(100);Enterobacteriaceae(100);Enterobacteriaceae_unclassified(89);
Otu04409	9	Bacteria(100);Firmicutes(100);Clostridia(100);Clostridiales(100);Clostridiaceae_1(100);Clostridiaceae_1_unclassified(100);
Otu04410	9	Bacteria(100);Planctomycetes(100);Planctomycetacia(100);Planctomycetales(100);Planctomycetaceae(100);Pir4_lineage(100);
Otu04411	9	Bacteria(100);Proteobacteria(100);Alphaproteobacteria(100);Rickettsiales(100);Rickettsiales_Incertae_Sedis(100);Candidatus_Hepatincola(100);
Otu04412	9	Bacteria(100);Bacteroidetes(100);vadinHA17(100);vadinHA17_unclassified(100);vadinHA17_unclassified(100);vadinHA17_unclassified(100);
Otu04413	9	Bacteria(100);Firmicutes(56);Bacilli(56);Lactobacillales(56);Lactobacillales_unclassified(56);Lactobacillales_unclassified(56);
Otu04414	9	Bacteria(100);Firmicutes(100);Clostridia(89);Clostridiales(89);Clostridiales_unclassified(89);Clostridiales_unclassified(89);
Otu04415	9	Bacteria(100);Firmicutes(100);Clostridia(100);Clostridiales(100);Clostridiaceae_1(100);Clostridiaceae_1_unclassified(100);
Otu04416	9	Bacteria(100);Verrucomicrobia(100);OPB35_soil_group(100);OPB35_soil_group_unclassified(100);OPB35_soil_group_unclassified(100);OPB35_soil_group_unclassified(100);
Otu04417	9	Bacteria(100);Firmicutes(100);Clostridia(100);Clostridiales(100);Clostridiaceae_1(100);Clostridiaceae_1_unclassified(89);
Otu04418	9	Bacteria(100);Firmicutes(100);Clostridia(100);Clostridiales(100);Ruminococcaceae(100);Incertae_Sedis(100);
Otu04419	9	Bacteria(100);Firmicutes(100);Clostridia(100);Clostridiales(100);Ruminococcaceae(100);Ruminococcaceae_unclassified(100);
Otu04420	9	Bacteria(100);Proteobacteria(67);Gammaproteobacteria(67);Enterobacteriales(67);Enterobacteriaceae(67);Enterobacteriaceae_unclassified(56);
Otu04421	9	Bacteria(100);Actinobacteria(100);Actinobacteria(100);Kineosporiales(100);Kineosporiaceae(100);Kineosporiaceae_unclassified(100);
Otu04422	9	Bacteria(100);Actinobacteria(100);Thermoleophilia(100);Gaiellales(100);Gaiellaceae(100);Gaiella(100);
Otu04423	9	Bacteria(100);Planctomycetes(100);Planctomycetes_unclassified(100);Planctomycetes_unclassified(100);Planctomycetes_unclassified(100);Planctomycetes_unclassified(100);
Otu04424	9	Bacteria(100);Firmicutes(100);Negativicutes(100);Selenomonadales(100);Veillonellaceae(100);Veillonella(100);
Otu04425	9	Bacteria(100);Bacteria_unclassified(100);Bacteria_unclassified(100);Bacteria_unclassified(100);Bacteria_unclassified(100);Bacteria_unclassified(100);
Otu04426	9	Bacteria(100);Firmicutes(100);Bacilli(100);Lactobacillales(100);Aerococcaceae(100);Facklamia(100);
Otu04427	9	Bacteria(100);Candidate_division_OD1(100);Candidate_division_OD1_unclassified(100);Candidate_division_OD1_unclassified(100);Candidate_division_OD1_unclassified(100);Candidate_division_OD1_unclassified(100);
Otu04428	9	Bacteria(100);Proteobacteria(100);Betaproteobacteria(100);Burkholderiales(100);Burkholderiaceae(67);Limnobacter(67);
Otu04429	9	Bacteria(100);Bacteroidetes(100);Bacteroidia(100);Bacteroidales(100);S24-7(100);S24-7_unclassified(100);
Otu04430	9	Bacteria(100);Bacteria_unclassified(89);Bacteria_unclassified(89);Bacteria_unclassified(89);Bacteria_unclassified(89);Bacteria_unclassified(89);
Otu04431	9	Bacteria(100);Planctomycetes(100);Planctomycetacia(100);Planctomycetales(100);Planctomycetaceae(100);Zavarzinella(100);
Otu04432	9	Bacteria(100);Firmicutes(100);Clostridia(100);Clostridiales(100);Lachnospiraceae(100);Lachnospiraceae_unclassified(67);
Otu04433	9	Bacteria(100);Proteobacteria(100);Gammaproteobacteria(100);Oceanospirillales(100);Halomonadaceae(100);Halomonas(78);
Otu04434	9	Bacteria(100);Firmicutes(100);Clostridia(100);Clostridiales(100);Clostridiaceae_1(100);Clostridiaceae_1_unclassified(100);
Otu04435	9	Bacteria(100);Actinobacteria(100);Thermoleophilia(100);Solirubrobacterales(100);Elev-16S-1332(89);Elev-16S-1332_unclassified(89);
Otu04436	9	Bacteria(100);Actinobacteria(100);Actinobacteria(100);Propionibacteriales(100);Nocardioidaceae(100);Nocardioides(100);
Otu04437	9	Bacteria(100);Bacteroidetes(100);Sphingobacteriia(100);Sphingobacteriales(100);Chitinophagaceae(100);Filimonas(100);
Otu04438	9	Bacteria(100);Gemmatimonadetes(100);Gemmatimonadetes(100);Gemmatimonadales(100);Gemmatimonadaceae(100);Gemmatimonadaceae_unclassified(100);
Otu04439	9	Bacteria(100);Firmicutes(100);Negativicutes(89);Selenomonadales(89);Veillonellaceae(89);Veillonellaceae_unclassified(78);
Otu04440	9	Bacteria(100);Firmicutes(100);Clostridia(100);Clostridiales(100);Lachnospiraceae(100);Lachnospiraceae_unclassified(100);
Otu04441	9	Bacteria(100);Proteobacteria(100);Gammaproteobacteria(100);Gammaproteobacteria_unclassified(100);Gammaproteobacteria_unclassified(100);Gammaproteobacteria_unclassified(100);
Otu04442	9	Bacteria(100);Bacteroidetes(100);Bacteroidia(100);Bacteroidales(100);S24-7(100);S24-7_unclassified(100);
Otu04443	9	Bacteria(100);Bacteroidetes(100);Bacteroidia(100);Bacteroidales(100);S24-7(100);S24-7_unclassified(100);
Otu04444	9	Bacteria(100);Actinobacteria(100);Actinobacteria(100);Actinobacteria_unclassified(100);Actinobacteria_unclassified(100);Actinobacteria_unclassified(100);
Otu04445	9	Bacteria(100);Firmicutes(100);Clostridia(100);Clostridiales(100);Ruminococcaceae(100);Incertae_Sedis(100);
Otu04446	9	Bacteria(100);Proteobacteria(100);Gammaproteobacteria(100);Enterobacteriales(100);Enterobacteriaceae(100);Leminorella(67);
Otu04447	9	Bacteria(100);Firmicutes(100);Clostridia(100);Clostridiales(100);Lachnospiraceae(100);Lachnospiraceae_unclassified(89);
Otu04448	9	Bacteria(100);Firmicutes(89);Clostridia(89);Clostridiales(89);Lachnospiraceae(89);Lachnospiraceae_unclassified(89);
Otu04449	9	Bacteria(100);Firmicutes(89);Clostridia(89);Clostridiales(89);Ruminococcaceae(89);Incertae_Sedis(89);
Otu04450	9	Bacteria(100);Firmicutes(100);Negativicutes(100);Selenomonadales(100);Veillonellaceae(100);Veillonellaceae_unclassified(100);
Otu04451	9	Bacteria(100);Firmicutes(100);Clostridia(100);Clostridiales(100);Lachnospiraceae(100);Coprococcus(100);
Otu04452	9	Bacteria(100);Firmicutes(100);Clostridia(100);Clostridiales(100);Lachnospiraceae(100);Lachnospiraceae_unclassified(100);
Otu04453	9	Bacteria(100);Proteobacteria(100);Gammaproteobacteria(100);Enterobacteriales(100);Enterobacteriaceae(100);Enterobacteriaceae_unclassified(78);
Otu04454	9	Bacteria(100);Proteobacteria(100);Gammaproteobacteria(100);Enterobacteriales(100);Enterobacteriaceae(100);Enterobacteriaceae_unclassified(100);
Otu04455	9	Bacteria(100);Proteobacteria(100);Gammaproteobacteria(100);Enterobacteriales(100);Enterobacteriaceae(100);Enterobacteriaceae_unclassified(89);
Otu04456	9	Bacteria(100);Candidate_division_OD1(100);Candidate_division_OD1_unclassified(100);Candidate_division_OD1_unclassified(100);Candidate_division_OD1_unclassified(100);Candidate_division_OD1_unclassified(100);
Otu04457	9	Bacteria(100);Firmicutes(100);Clostridia(100);Clostridiales(100);Lachnospiraceae(100);Lachnospiraceae_unclassified(100);
Otu04458	9	Bacteria(100);Proteobacteria(100);Gammaproteobacteria(100);Enterobacteriales(100);Enterobacteriaceae(100);Enterobacteriaceae_unclassified(100);
Otu04459	9	Bacteria(100);Firmicutes(100);Bacilli(100);Bacilli_unclassified(100);Bacilli_unclassified(100);Bacilli_unclassified(100);
Otu04460	9	Bacteria(100);Bacteria_unclassified(100);Bacteria_unclassified(100);Bacteria_unclassified(100);Bacteria_unclassified(100);Bacteria_unclassified(100);
Otu04461	9	Bacteria(100);Candidate_division_OD1(100);Candidate_division_OD1_unclassified(100);Candidate_division_OD1_unclassified(100);Candidate_division_OD1_unclassified(100);Candidate_division_OD1_unclassified(100);
Otu04462	9	Bacteria(100);Firmicutes(100);Firmicutes_unclassified(67);Firmicutes_unclassified(67);Firmicutes_unclassified(67);Firmicutes_unclassified(67);
Otu04463	9	Bacteria(100);Bacteroidetes(100);Bacteroidia(100);Bacteroidales(100);S24-7(100);S24-7_unclassified(100);
Otu04464	9	Bacteria(100);Firmicutes(100);Clostridia(100);Clostridiales(100);Family_XIII(100);Family_XIII_unclassified(100);
Otu04465	9	Bacteria(100);Firmicutes(100);Clostridia(100);Clostridiales(100);Lachnospiraceae(100);Lachnospiraceae_unclassified(78);
Otu04466	9	Bacteria(100);Firmicutes(100);Clostridia(100);Clostridiales(100);Clostridiales_unclassified(100);Clostridiales_unclassified(100);
Otu04467	9	Bacteria(100);Bacteroidetes(100);Bacteroidia(100);Bacteroidales(100);S24-7(100);S24-7_unclassified(100);
Otu04468	9	Bacteria(100);Tenericutes(100);Mollicutes(100);RF9(100);RF9_unclassified(100);RF9_unclassified(100);
Otu04469	9	Bacteria(100);Firmicutes(100);Clostridia(100);Clostridiales(100);vadinBB60(100);vadinBB60_unclassified(100);
Otu04470	9	Bacteria(100);Proteobacteria(100);Gammaproteobacteria(100);Xanthomonadales(100);Solimonadaceae(100);Solimonadaceae_unclassified(100);
Otu04471	9	Bacteria(100);Firmicutes(100);Bacilli(100);Bacillales(67);Bacillales_unclassified(67);Bacillales_unclassified(67);
Otu04472	9	Bacteria(100);Firmicutes(100);Bacilli(100);Lactobacillales(89);Lactobacillales_unclassified(67);Lactobacillales_unclassified(67);
Otu04473	9	Bacteria(100);Firmicutes(100);Clostridia(100);Clostridiales(100);Lachnospiraceae(100);Lachnospiraceae_unclassified(100);
Otu04474	9	Bacteria(100);Bacteroidetes(100);Bacteroidia(100);Bacteroidales(100);S24-7(100);S24-7_unclassified(100);
Otu04475	9	Bacteria(100);Candidate_division_OD1(100);Candidate_division_OD1_unclassified(100);Candidate_division_OD1_unclassified(100);Candidate_division_OD1_unclassified(100);Candidate_division_OD1_unclassified(100);
Otu04476	9	Bacteria(100);Planctomycetes(100);Phycisphaerae(100);Phycisphaerales(100);ODP1230B30.02_sediment_group(100);ODP1230B30.02_sediment_group_unclassified(100);
Otu04477	9	Bacteria(100);Bacteroidetes(100);Bacteroidia(100);Bacteroidales(100);S24-7(100);S24-7_unclassified(100);
Otu04478	9	Bacteria(100);Firmicutes(100);Erysipelotrichia(100);Erysipelotrichales(100);Erysipelotrichaceae(100);Erysipelotrichaceae_unclassified(100);
Otu04479	9	Bacteria(100);Firmicutes(100);Clostridia(100);Clostridiales(100);Ruminococcaceae(100);Ruminococcaceae_unclassified(100);
Otu04480	9	Bacteria(100);Firmicutes(100);Clostridia(100);Clostridiales(100);Peptostreptococcaceae(89);Incertae_Sedis(67);
Otu04481	9	Bacteria(100);Firmicutes(100);Clostridia(100);Clostridiales(100);Ruminococcaceae(100);Ruminococcaceae_unclassified(100);
Otu04482	9	Bacteria(100);Proteobacteria(56);Gammaproteobacteria(56);Enterobacteriales(56);Enterobacteriaceae(56);Enterobacteriaceae_unclassified(56);
Otu04483	9	Bacteria(100);Planctomycetes(100);Planctomycetes_unclassified(100);Planctomycetes_unclassified(100);Planctomycetes_unclassified(100);Planctomycetes_unclassified(100);
Otu04484	9	Bacteria(100);Planctomycetes(100);Phycisphaerae(100);Pla1_lineage(100);Pla1_lineage_unclassified(100);Pla1_lineage_unclassified(100);
Otu04485	9	Bacteria(100);Bacteroidetes(100);Sphingobacteriia(100);Sphingobacteriales(100);Sphingobacteriales_unclassified(100);Sphingobacteriales_unclassified(100);
Otu04486	9	Bacteria(100);Firmicutes(100);Clostridia(100);Clostridiales(100);Ruminococcaceae(100);Ruminococcaceae_unclassified(100);
Otu04487	9	Bacteria(100);Bacteroidetes(100);Bacteroidia(100);Bacteroidales(100);S24-7(100);S24-7_unclassified(100);
Otu04488	9	Bacteria(100);Actinobacteria(100);MB-A2-108(100);MB-A2-108_unclassified(100);MB-A2-108_unclassified(100);MB-A2-108_unclassified(100);
Otu04489	9	Bacteria(100);Firmicutes(100);Firmicutes_unclassified(67);Firmicutes_unclassified(67);Firmicutes_unclassified(67);Firmicutes_unclassified(67);
Otu04490	9	Bacteria(100);Proteobacteria(100);Gammaproteobacteria(100);Enterobacteriales(100);Enterobacteriaceae(100);Enterobacteriaceae_unclassified(100);
Otu04491	9	Bacteria(100);Bacteria_unclassified(56);Bacteria_unclassified(56);Bacteria_unclassified(56);Bacteria_unclassified(56);Bacteria_unclassified(56);
Otu04492	9	Bacteria(100);Firmicutes(89);Firmicutes_unclassified(67);Firmicutes_unclassified(67);Firmicutes_unclassified(67);Firmicutes_unclassified(67);
Otu04493	9	Bacteria(100);Bacteroidetes(100);Bacteroidia(100);Bacteroidales(100);S24-7(100);S24-7_unclassified(100);
Otu04494	9	Bacteria(100);Candidate_division_OD1(100);Candidate_division_OD1_unclassified(100);Candidate_division_OD1_unclassified(100);Candidate_division_OD1_unclassified(100);Candidate_division_OD1_unclassified(100);
Otu04495	9	Bacteria(100);Bacteroidetes(100);Bacteroidia(100);Bacteroidales(100);S24-7(100);S24-7_unclassified(100);
Otu04496	9	Bacteria(100);Bacteroidetes(100);Bacteroidia(100);Bacteroidales(100);S24-7(100);S24-7_unclassified(100);
Otu04497	9	Bacteria(100);Proteobacteria(100);TA18(100);TA18_unclassified(100);TA18_unclassified(100);TA18_unclassified(100);
Otu04498	9	Bacteria(100);Firmicutes(100);Clostridia(89);Clostridiales(89);Clostridiales_unclassified(89);Clostridiales_unclassified(89);
Otu04499	9	Bacteria(100);Proteobacteria(100);Alphaproteobacteria(100);Rhodospirillales(100);Acetobacteraceae(100);Acetobacter(100);
Otu04500	9	Bacteria(100);Proteobacteria(100);Gammaproteobacteria(100);Enterobacteriales(100);Enterobacteriaceae(100);Enterobacteriaceae_unclassified(100);
Otu04501	9	Bacteria(100);Proteobacteria(100);Gammaproteobacteria(100);Xanthomonadales(100);Xanthomonadaceae(100);Tahibacter(100);
Otu04502	9	Bacteria(100);Proteobacteria(100);Gammaproteobacteria(100);Enterobacteriales(100);Enterobacteriaceae(100);Enterobacteriaceae_unclassified(89);
Otu04503	9	Bacteria(100);Proteobacteria(100);Gammaproteobacteria(100);Enterobacteriales(67);Enterobacteriaceae(67);Enterobacteriaceae_unclassified(56);
Otu04504	9	Bacteria(100);Firmicutes(100);Bacilli(100);Bacillales(100);Staphylococcaceae(100);Staphylococcus(100);
Otu04505	9	Bacteria(100);Proteobacteria(100);Betaproteobacteria(89);Burkholderiales(56);Burkholderiales_unclassified(56);Burkholderiales_unclassified(56);
Otu04506	9	Bacteria(100);Firmicutes(100);Bacilli(89);Bacilli_unclassified(78);Bacilli_unclassified(78);Bacilli_unclassified(78);
Otu04507	9	Bacteria(100);Firmicutes(100);Clostridia(100);Clostridiales(100);Clostridiaceae_1(100);Clostridiaceae_1_unclassified(100);
Otu04508	9	Bacteria(100);Proteobacteria(100);Gammaproteobacteria(100);Enterobacteriales(100);Enterobacteriaceae(100);Enterobacteriaceae_unclassified(89);
Otu04509	9	Bacteria(100);Proteobacteria(100);Deltaproteobacteria(100);Myxococcales(100);0319-6G20(100);0319-6G20_unclassified(100);
Otu04510	9	Bacteria(100);Proteobacteria(100);Gammaproteobacteria(100);Enterobacteriales(100);Enterobacteriaceae(100);Enterobacteriaceae_unclassified(89);
Otu04511	9	Bacteria(100);Firmicutes(100);Clostridia(100);Clostridiales(100);Lachnospiraceae(100);Coprococcus(100);
Otu04512	9	Bacteria(100);Gemmatimonadetes(100);Gemmatimonadetes(100);Gemmatimonadales(100);Gemmatimonadaceae(100);Gemmatimonadaceae_unclassified(100);
Otu04513	9	Bacteria(100);Bacteria_unclassified(100);Bacteria_unclassified(100);Bacteria_unclassified(100);Bacteria_unclassified(100);Bacteria_unclassified(100);
Otu04514	9	Bacteria(100);Firmicutes(100);Clostridia(100);Clostridiales(100);Ruminococcaceae(89);Incertae_Sedis(89);
Otu04515	9	Bacteria(100);TM6(100);TM6_unclassified(100);TM6_unclassified(100);TM6_unclassified(100);TM6_unclassified(100);
Otu04516	9	Bacteria(100);Proteobacteria(100);Proteobacteria_unclassified(100);Proteobacteria_unclassified(100);Proteobacteria_unclassified(100);Proteobacteria_unclassified(100);
Otu04517	9	Bacteria(100);Bacteroidetes(100);Bacteroidia(100);Bacteroidales(100);Prevotellaceae(100);Prevotella(100);
Otu04518	9	Bacteria(100);Bacteria_unclassified(100);Bacteria_unclassified(100);Bacteria_unclassified(100);Bacteria_unclassified(100);Bacteria_unclassified(100);
Otu04519	9	Bacteria(100);Bacteroidetes(100);Bacteroidia(100);Bacteroidales(100);Prevotellaceae(100);Prevotella(100);
Otu04520	9	Bacteria(100);Firmicutes(100);Clostridia(89);Clostridiales(89);Clostridiales_unclassified(89);Clostridiales_unclassified(89);
Otu04521	9	Bacteria(100);Bacteria_unclassified(100);Bacteria_unclassified(100);Bacteria_unclassified(100);Bacteria_unclassified(100);Bacteria_unclassified(100);
Otu04522	9	Bacteria(100);Bacteroidetes(100);Bacteroidia(100);Bacteroidales(100);S24-7(100);S24-7_unclassified(100);
Otu04523	9	Bacteria(100);Firmicutes(100);Clostridia(100);Clostridiales(100);Clostridiaceae_1(100);Clostridiaceae_1_unclassified(100);
Otu04524	9	Bacteria(100);Nitrospirae(100);Nitrospira(100);Nitrospirales(100);Nitrospiraceae(100);Nitrospiraceae_unclassified(100);
Otu04525	9	Bacteria(100);Firmicutes(100);Negativicutes(100);Selenomonadales(100);Veillonellaceae(100);Veillonella(100);
Otu04526	9	Bacteria(100);Firmicutes(100);OPB54(100);OPB54_unclassified(100);OPB54_unclassified(100);OPB54_unclassified(100);
Otu04527	9	Bacteria(100);Proteobacteria(100);Gammaproteobacteria(100);Enterobacteriales(100);Enterobacteriaceae(100);Enterobacteriaceae_unclassified(100);
Otu04528	9	Bacteria(100);Firmicutes(100);Bacilli(100);Lactobacillales(100);Lactobacillales_unclassified(100);Lactobacillales_unclassified(100);
Otu04529	9	Bacteria(100);Firmicutes(56);Clostridia(56);Clostridiales(56);Ruminococcaceae(56);Ruminococcaceae_unclassified(56);
Otu04530	9	Bacteria(100);Firmicutes(100);Bacilli(100);Lactobacillales(100);Lactobacillaceae(100);Pediococcus(100);
Otu04531	9	Bacteria(100);Firmicutes(100);Clostridia(56);Clostridiales(56);Clostridiales_unclassified(56);Clostridiales_unclassified(56);
Otu04532	9	Bacteria(100);Bacteria_unclassified(100);Bacteria_unclassified(100);Bacteria_unclassified(100);Bacteria_unclassified(100);Bacteria_unclassified(100);
Otu04533	9	Bacteria(100);Bacteria_unclassified(100);Bacteria_unclassified(100);Bacteria_unclassified(100);Bacteria_unclassified(100);Bacteria_unclassified(100);
Otu04534	9	Bacteria(100);Bacteroidetes(100);Bacteroidia(100);Bacteroidales(100);Porphyromonadaceae(100);Candidatus_Symbiothrix(100);
Otu04535	9	Bacteria(100);Spirochaetae(100);Spirochaetes(100);Spirochaetales(100);Spirochaetaceae(100);Treponema(100);
Otu04536	9	Bacteria(100);Proteobacteria(100);Gammaproteobacteria(100);Pseudomonadales(100);Pseudomonadaceae(100);Azomonas(78);
Otu04537	9	Bacteria(100);Bacteroidetes(100);Bacteroidia(100);Bacteroidales(100);Bacteroidaceae(100);Bacteroides(100);
Otu04538	9	Bacteria(100);Bacteroidetes(100);Bacteroidia(100);Bacteroidales(100);Bacteroidaceae(89);Bacteroides(89);
Otu04539	9	Bacteria(100);Firmicutes(100);Clostridia(100);Clostridiales(100);Clostridiales_unclassified(100);Clostridiales_unclassified(100);
Otu04540	8	Bacteria(100);TM6(100);TM6_unclassified(100);TM6_unclassified(100);TM6_unclassified(100);TM6_unclassified(100);
Otu04541	8	Bacteria(100);Actinobacteria(100);Actinobacteria(100);Micrococcales(100);Intrasporangiaceae(100);Terrabacter(75);
Otu04542	8	Bacteria(100);Firmicutes(100);Bacilli(100);Bacilli_unclassified(88);Bacilli_unclassified(88);Bacilli_unclassified(88);
Otu04543	8	Bacteria(100);Firmicutes(100);Bacilli(100);Bacilli_unclassified(88);Bacilli_unclassified(88);Bacilli_unclassified(88);
Otu04544	8	Bacteria(100);BD1-5(100);BD1-5_unclassified(100);BD1-5_unclassified(100);BD1-5_unclassified(100);BD1-5_unclassified(100);
Otu04545	8	Bacteria(100);Firmicutes(100);Clostridia(100);Clostridiales(100);Clostridiaceae_1(100);Fonticella(100);
Otu04546	8	Bacteria(100);Bacteroidetes(100);Bacteroidia(100);Bacteroidales(100);S24-7(63);S24-7_unclassified(63);
Otu04547	8	Bacteria(100);Proteobacteria(100);Alphaproteobacteria(100);Rickettsiales(100);Rickettsiales_Incertae_Sedis(100);Candidatus_Hepatincola(100);
Otu04548	8	Bacteria(100);Firmicutes(100);Bacilli(100);Bacilli_unclassified(100);Bacilli_unclassified(100);Bacilli_unclassified(100);
Otu04549	8	Bacteria(100);Firmicutes(100);Bacilli(100);Bacillales(63);Bacillales_unclassified(63);Bacillales_unclassified(63);
Otu04550	8	Bacteria(100);Firmicutes(100);Clostridia(100);Clostridiales(100);Clostridiaceae_1(100);Clostridiaceae_1_unclassified(100);
Otu04551	8	Bacteria(100);Firmicutes(100);Clostridia(100);Clostridiales(100);Lachnospiraceae(100);Blautia(75);
Otu04552	8	Bacteria(100);Proteobacteria(100);Gammaproteobacteria(100);Enterobacteriales(100);Enterobacteriaceae(100);Enterobacteriaceae_unclassified(100);
Otu04553	8	Bacteria(100);Firmicutes(100);Bacilli(100);Bacilli_unclassified(100);Bacilli_unclassified(100);Bacilli_unclassified(100);
Otu04554	8	Bacteria(100);Proteobacteria(100);Gammaproteobacteria(100);Pseudomonadales(100);Pseudomonadaceae(100);Pseudomonas(100);
Otu04555	8	Bacteria(100);Actinobacteria(100);Actinobacteria(100);Micromonosporales(100);Micromonosporaceae(100);Micromonosporaceae_unclassified(63);
Otu04556	8	Bacteria(100);Actinobacteria(100);Acidimicrobiia(88);Acidimicrobiales(88);Acidimicrobiales_unclassified(88);Acidimicrobiales_unclassified(88);
Otu04557	8	Bacteria(100);Firmicutes(100);Bacilli(100);Bacillales(100);Alicyclobacillaceae(100);Tumebacillus(100);
Otu04558	8	Bacteria(100);Bacteroidetes(100);Bacteroidia(100);Bacteroidales(100);S24-7(100);S24-7_unclassified(100);
Otu04559	8	Bacteria(100);Firmicutes(100);Bacilli(100);Lactobacillales(88);Lactobacillales_unclassified(88);Lactobacillales_unclassified(88);
Otu04560	8	Bacteria(100);Proteobacteria(100);Gammaproteobacteria(100);Enterobacteriales(100);Enterobacteriaceae(100);Enterobacteriaceae_unclassified(100);
Otu04561	8	Bacteria(100);Candidate_division_OD1(100);Candidate_division_OD1_unclassified(100);Candidate_division_OD1_unclassified(100);Candidate_division_OD1_unclassified(100);Candidate_division_OD1_unclassified(100);
Otu04562	8	Bacteria(100);Firmicutes(63);Negativicutes(63);Selenomonadales(63);Veillonellaceae(63);Veillonellaceae_unclassified(63);
Otu04563	8	Bacteria(100);Proteobacteria(100);Gammaproteobacteria(100);Enterobacteriales(100);Enterobacteriaceae(100);Enterobacteriaceae_unclassified(63);
Otu04564	8	Bacteria(100);Proteobacteria(100);Deltaproteobacteria(100);Myxococcales(100);Phaselicystidaceae(100);Phaselicystis(100);
Otu04565	8	Bacteria(100);Acidobacteria(100);Holophagae(100);Holophagales(100);Holophagaceae(100);marine_group(100);
Otu04566	8	Bacteria(100);Firmicutes(100);Clostridia(100);Clostridiales(100);Lachnospiraceae(100);Blautia(100);
Otu04567	8	Bacteria(100);Spirochaetae(100);Spirochaetes(100);Spirochaetales(100);Spirochaetaceae(100);Treponema(100);
Otu04568	8	Bacteria(100);Candidate_division_OD1(100);Candidate_division_OD1_unclassified(100);Candidate_division_OD1_unclassified(100);Candidate_division_OD1_unclassified(100);Candidate_division_OD1_unclassified(100);
Otu04569	8	Bacteria(100);Bacteroidetes(100);Bacteroidia(100);Bacteroidales(100);S24-7(100);S24-7_unclassified(100);
Otu04570	8	Bacteria(100);Candidate_division_OD1(100);Candidate_division_OD1_unclassified(100);Candidate_division_OD1_unclassified(100);Candidate_division_OD1_unclassified(100);Candidate_division_OD1_unclassified(100);
Otu04571	8	Bacteria(100);Firmicutes(100);Bacilli(100);Bacilli_unclassified(75);Bacilli_unclassified(75);Bacilli_unclassified(75);
Otu04572	8	Bacteria(100);Proteobacteria(100);Deltaproteobacteria(100);Myxococcales(100);Cystobacteraceae(100);Cystobacteraceae_unclassified(100);
Otu04573	8	Bacteria(100);BD1-5(100);BD1-5_unclassified(100);BD1-5_unclassified(100);BD1-5_unclassified(100);BD1-5_unclassified(100);
Otu04574	8	Bacteria(100);Firmicutes(100);Negativicutes(100);Selenomonadales(100);Veillonellaceae(100);Sporomusa(100);
Otu04575	8	Bacteria(100);Bacteria_unclassified(100);Bacteria_unclassified(100);Bacteria_unclassified(100);Bacteria_unclassified(100);Bacteria_unclassified(100);
Otu04576	8	Bacteria(100);Firmicutes(100);Clostridia(100);Clostridiales(100);Lachnospiraceae(100);Anaerosporobacter(63);
Otu04577	8	Bacteria(100);Firmicutes(100);Clostridia(100);Clostridiales(100);Peptostreptococcaceae(75);Peptostreptococcaceae_unclassified(75);
Otu04578	8	Bacteria(100);Bacteria_unclassified(100);Bacteria_unclassified(100);Bacteria_unclassified(100);Bacteria_unclassified(100);Bacteria_unclassified(100);
Otu04579	8	Bacteria(100);Actinobacteria(100);Actinobacteria(100);Frankiales(100);Acidothermaceae(100);Acidothermus(100);
Otu04580	8	Bacteria(100);Firmicutes(100);Clostridia(100);Clostridiales(100);Lachnospiraceae(100);Lachnospiraceae_unclassified(100);
Otu04581	8	Bacteria(100);Bacteria_unclassified(100);Bacteria_unclassified(100);Bacteria_unclassified(100);Bacteria_unclassified(100);Bacteria_unclassified(100);
Otu04582	8	Bacteria(100);Firmicutes(100);Clostridia(100);Clostridiales(100);Ruminococcaceae(100);Ruminococcaceae_unclassified(100);
Otu04583	8	Bacteria(100);Firmicutes(100);Bacilli(100);Bacilli_unclassified(100);Bacilli_unclassified(100);Bacilli_unclassified(100);
Otu04584	8	Bacteria(100);Proteobacteria(100);Gammaproteobacteria(100);Xanthomonadales(100);Xanthomonadaceae(100);Stenotrophomonas(100);
Otu04585	8	Bacteria(100);Firmicutes(100);Bacilli(100);Lactobacillales(100);Lactobacillales_unclassified(100);Lactobacillales_unclassified(100);
Otu04586	8	Bacteria(100);Bacteria_unclassified(100);Bacteria_unclassified(100);Bacteria_unclassified(100);Bacteria_unclassified(100);Bacteria_unclassified(100);
Otu04587	8	Bacteria(100);Bacteroidetes(100);Bacteroidia(100);Bacteroidales(100);Bacteroidaceae(88);Bacteroides(88);
Otu04588	8	Bacteria(100);Firmicutes(100);Clostridia(100);Clostridiales(100);Clostridiales_unclassified(100);Clostridiales_unclassified(100);
Otu04589	8	Bacteria(100);Proteobacteria(100);Proteobacteria_unclassified(100);Proteobacteria_unclassified(100);Proteobacteria_unclassified(100);Proteobacteria_unclassified(100);
Otu04590	8	Bacteria(100);Actinobacteria(100);Acidimicrobiia(100);Acidimicrobiales(100);Acidimicrobiales_unclassified(100);Acidimicrobiales_unclassified(100);
Otu04591	8	Bacteria(100);Firmicutes(100);Firmicutes_unclassified(100);Firmicutes_unclassified(100);Firmicutes_unclassified(100);Firmicutes_unclassified(100);
Otu04592	8	Bacteria(100);Bacteria_unclassified(100);Bacteria_unclassified(100);Bacteria_unclassified(100);Bacteria_unclassified(100);Bacteria_unclassified(100);
Otu04593	8	Bacteria(100);Bacteroidetes(100);Bacteroidia(100);Bacteroidales(100);Porphyromonadaceae(100);Candidatus_Symbiothrix(100);
Otu04594	8	Bacteria(100);Bacteroidetes(100);Flavobacteriia(100);Flavobacteriales(100);Flavobacteriales_unclassified(100);Flavobacteriales_unclassified(100);
Otu04595	8	Bacteria(100);Verrucomicrobia(100);Spartobacteria(100);Chthoniobacterales(100);Chthoniobacteraceae(100);Chthoniobacter(100);
Otu04596	8	Bacteria(100);Actinobacteria(100);Thermoleophilia(100);Solirubrobacterales(100);Solirubrobacterales_unclassified(100);Solirubrobacterales_unclassified(100);
Otu04597	8	Bacteria(100);Proteobacteria(100);Gammaproteobacteria(100);NKB5(100);NKB5_unclassified(100);NKB5_unclassified(100);
Otu04598	8	Bacteria(100);Bacteria_unclassified(100);Bacteria_unclassified(100);Bacteria_unclassified(100);Bacteria_unclassified(100);Bacteria_unclassified(100);
Otu04599	8	Bacteria(100);Proteobacteria(100);Gammaproteobacteria(100);Enterobacteriales(100);Enterobacteriaceae(100);Enterobacteriaceae_unclassified(100);
Otu04600	8	Bacteria(100);Bacteroidetes(100);Bacteroidia(100);Bacteroidales(100);Porphyromonadaceae(100);Parabacteroides(100);
Otu04601	8	Bacteria(100);Proteobacteria(100);Gammaproteobacteria(100);Gammaproteobacteria_unclassified(100);Gammaproteobacteria_unclassified(100);Gammaproteobacteria_unclassified(100);
Otu04602	8	Bacteria(100);Bacteroidetes(100);SB-1(100);SB-1_unclassified(100);SB-1_unclassified(100);SB-1_unclassified(100);
Otu04603	8	Bacteria(100);Firmicutes(100);Clostridia(100);Clostridiales(100);Clostridiaceae_1(100);Clostridiaceae_1_unclassified(100);
Otu04604	8	Bacteria(100);Firmicutes(100);Clostridia(100);Clostridiales(100);Lachnospiraceae(100);Lachnospiraceae_unclassified(100);
Otu04605	8	Bacteria(100);Proteobacteria(100);Gammaproteobacteria(100);Enterobacteriales(100);Enterobacteriaceae(100);Enterobacteriaceae_unclassified(100);
Otu04606	8	Bacteria(100);Firmicutes(100);Clostridia(100);Clostridiales(100);vadinBB60(100);vadinBB60_unclassified(100);
Otu04607	8	Bacteria(100);Chlamydiae(100);Chlamydiae(100);Chlamydiales(100);Parachlamydiaceae(100);Parachlamydiaceae_unclassified(100);
Otu04608	8	Bacteria(100);Firmicutes(100);Bacilli(100);Bacillales(63);Bacillales_unclassified(63);Bacillales_unclassified(63);
Otu04609	8	Bacteria(100);Bacteroidetes(100);Bacteroidia(100);Bacteroidales(100);Bacteroidaceae(100);Bacteroides(100);
Otu04610	8	Bacteria(100);Firmicutes(100);Clostridia(100);Clostridiales(100);Ruminococcaceae(100);Incertae_Sedis(63);
Otu04611	8	Bacteria(100);Firmicutes(100);Clostridia(100);Clostridiales(100);Christensenellaceae(100);Christensenellaceae_unclassified(100);
Otu04612	8	Bacteria(100);Acidobacteria(100);Holophagae(100);Subgroup_10(100);Sva0725(100);Sva0725_unclassified(100);
Otu04613	8	Bacteria(100);Firmicutes(100);Clostridia(100);Clostridiales(100);Ruminococcaceae(100);Ruminococcaceae_unclassified(100);
Otu04614	8	Bacteria(100);Acidobacteria(100);Acidobacteria(100);Acidobacteriales(100);Acidobacteriaceae_(Subgroup_1)(100);Acidobacteriaceae_(Subgroup_1)_unclassified(100);
Otu04615	8	Bacteria(100);Candidate_division_OD1(100);Candidate_division_OD1_unclassified(100);Candidate_division_OD1_unclassified(100);Candidate_division_OD1_unclassified(100);Candidate_division_OD1_unclassified(100);
Otu04616	8	Bacteria(100);Gemmatimonadetes(100);Gemmatimonadetes(100);Gemmatimonadales(100);Gemmatimonadaceae(100);Gemmatimonas(100);
Otu04617	8	Bacteria(100);Actinobacteria(100);Actinobacteria(100);Bifidobacteriales(100);Bifidobacteriaceae(100);Bifidobacterium(100);
Otu04618	8	Bacteria(100);Firmicutes(100);Bacilli(100);Bacillales(100);Staphylococcaceae(88);Staphylococcus(88);
Otu04619	8	Bacteria(100);Bacteroidetes(100);Bacteroidia(100);Bacteroidales(100);S24-7(100);S24-7_unclassified(100);
Otu04620	8	Bacteria(100);Bacteroidetes(100);Bacteroidia(100);Bacteroidales(100);Porphyromonadaceae(100);Candidatus_Symbiothrix(100);
Otu04621	8	Bacteria(100);Firmicutes(100);Bacilli(100);Bacilli_unclassified(100);Bacilli_unclassified(100);Bacilli_unclassified(100);
Otu04622	8	Bacteria(100);Firmicutes(100);Firmicutes_unclassified(100);Firmicutes_unclassified(100);Firmicutes_unclassified(100);Firmicutes_unclassified(100);
Otu04623	8	Bacteria(100);Bacteroidetes(100);Bacteroidia(100);Bacteroidales(100);Rikenellaceae(100);RC9_gut_group(100);
Otu04624	8	Bacteria(100);Firmicutes(100);Clostridia(100);Clostridiales(100);Peptostreptococcaceae(88);Peptostreptococcaceae_unclassified(88);
Otu04625	8	Bacteria(100);Firmicutes(100);Firmicutes_unclassified(100);Firmicutes_unclassified(100);Firmicutes_unclassified(100);Firmicutes_unclassified(100);
Otu04626	8	Bacteria(100);Candidate_division_OD1(100);Candidate_division_OD1_unclassified(100);Candidate_division_OD1_unclassified(100);Candidate_division_OD1_unclassified(100);Candidate_division_OD1_unclassified(100);
Otu04627	8	Bacteria(100);Firmicutes(100);Clostridia(100);Clostridiales(100);Clostridiales_unclassified(100);Clostridiales_unclassified(100);
Otu04628	8	Bacteria(100);Firmicutes(100);Clostridia(100);Clostridiales(100);Peptostreptococcaceae(100);Incertae_Sedis(88);
Otu04629	8	Bacteria(100);Proteobacteria(100);Deltaproteobacteria(100);Myxococcales(100);Cystobacteraceae(100);Anaeromyxobacter(100);
Otu04630	8	Bacteria(100);Firmicutes(100);Clostridia(100);Clostridiales(100);Ruminococcaceae(100);Acetivibrio(88);
Otu04631	8	Bacteria(100);Chlamydiae(100);Chlamydiae(100);Chlamydiales(100);Parachlamydiaceae(100);Candidatus_Metachlamydia(100);
Otu04632	8	Bacteria(100);Bacteroidetes(100);Bacteroidia(100);Bacteroidales(100);Bacteroidaceae(100);Bacteroides(100);
Otu04633	8	Bacteria(100);Bacteroidetes(100);Bacteroidia(100);Bacteroidales(100);S24-7(100);S24-7_unclassified(100);
Otu04634	8	Bacteria(100);Proteobacteria(100);Gammaproteobacteria(100);Enterobacteriales(100);Enterobacteriaceae(100);Enterobacteriaceae_unclassified(100);
Otu04635	8	Bacteria(100);Actinobacteria(100);Thermoleophilia(100);Gaiellales(100);Gaiellales_unclassified(100);Gaiellales_unclassified(100);
Otu04636	8	Bacteria(100);Firmicutes(100);Bacilli(100);Bacilli_unclassified(63);Bacilli_unclassified(63);Bacilli_unclassified(63);
Otu04637	8	Bacteria(100);Bacteroidetes(100);Bacteroidia(100);Bacteroidales(100);S24-7(100);S24-7_unclassified(100);
Otu04638	8	Bacteria(100);Acidobacteria(100);Acidobacteria(100);Subgroup_4(100);Unknown_Family(100);Blastocatella(100);
Otu04639	8	Bacteria(100);Firmicutes(100);Clostridia(100);Clostridiales(100);Lachnospiraceae(100);Lachnospiraceae_unclassified(100);
Otu04640	8	Bacteria(100);Candidate_division_OD1(100);Candidate_division_OD1_unclassified(100);Candidate_division_OD1_unclassified(100);Candidate_division_OD1_unclassified(100);Candidate_division_OD1_unclassified(100);
Otu04641	8	Bacteria(100);Bacteroidetes(100);Bacteroidia(100);Bacteroidales(100);Prevotellaceae(100);Prevotella(100);
Otu04642	8	Bacteria(100);Firmicutes(100);Clostridia(100);Clostridiales(100);Lachnospiraceae(100);Lachnospiraceae_unclassified(100);
Otu04643	8	Bacteria(100);Bacteria_unclassified(100);Bacteria_unclassified(100);Bacteria_unclassified(100);Bacteria_unclassified(100);Bacteria_unclassified(100);
Otu04644	8	Bacteria(100);Bacteroidetes(100);Bacteroidia(100);Bacteroidales(100);S24-7(100);S24-7_unclassified(100);
Otu04645	8	Bacteria(100);Bacteroidetes(100);Bacteroidia(100);Bacteroidales(100);S24-7(100);S24-7_unclassified(100);
Otu04646	8	Bacteria(100);Firmicutes(100);Clostridia(100);Clostridiales(100);Lachnospiraceae(100);Lachnospiraceae_unclassified(63);
Otu04647	8	Bacteria(100);Firmicutes(100);Bacilli(100);Lactobacillales(63);Lactobacillales_unclassified(63);Lactobacillales_unclassified(63);
Otu04648	8	Bacteria(100);Actinobacteria(100);Actinobacteria(100);Bifidobacteriales(100);Bifidobacteriaceae(100);Bifidobacterium(100);
Otu04649	8	Bacteria(100);Candidate_division_OD1(100);Candidate_division_OD1_unclassified(100);Candidate_division_OD1_unclassified(100);Candidate_division_OD1_unclassified(100);Candidate_division_OD1_unclassified(100);
Otu04650	8	Bacteria(100);Proteobacteria(100);Deltaproteobacteria(100);Deltaproteobacteria_unclassified(100);Deltaproteobacteria_unclassified(100);Deltaproteobacteria_unclassified(100);
Otu04651	8	Bacteria(100);Bacteroidetes(100);Bacteroidia(100);Bacteroidales(100);Rikenellaceae(100);Alistipes(100);
Otu04652	8	Bacteria(100);Firmicutes(100);Bacilli(100);Bacilli_unclassified(100);Bacilli_unclassified(100);Bacilli_unclassified(100);
Otu04653	8	Bacteria(100);Elusimicrobia(100);Elusimicrobia(100);Lineage_I_(Endomicrobia)(100);Lineage_I_(Endomicrobia)_unclassified(100);Lineage_I_(Endomicrobia)_unclassified(100);
Otu04654	8	Bacteria(100);Spirochaetae(100);Spirochaetes(100);Spirochaetales(100);Spirochaetaceae(100);Treponema(100);
Otu04655	8	Bacteria(100);Candidate_division_OD1(100);Candidate_division_OD1_unclassified(100);Candidate_division_OD1_unclassified(100);Candidate_division_OD1_unclassified(100);Candidate_division_OD1_unclassified(100);
Otu04656	8	Bacteria(100);Firmicutes(100);Bacilli(100);Lactobacillales(63);Lactobacillales_unclassified(63);Lactobacillales_unclassified(63);
Otu04657	8	Bacteria(100);Candidate_division_OD1(100);Candidate_division_OD1_unclassified(100);Candidate_division_OD1_unclassified(100);Candidate_division_OD1_unclassified(100);Candidate_division_OD1_unclassified(100);
Otu04658	8	Bacteria(100);Firmicutes(100);Clostridia(100);Clostridiales(100);Clostridiaceae_1(100);Clostridium_sensu_stricto_1(63);
Otu04659	8	Bacteria(100);Bacteria_unclassified(100);Bacteria_unclassified(100);Bacteria_unclassified(100);Bacteria_unclassified(100);Bacteria_unclassified(100);
Otu04660	8	Bacteria(100);Candidate_division_OD1(100);Candidate_division_OD1_unclassified(100);Candidate_division_OD1_unclassified(100);Candidate_division_OD1_unclassified(100);Candidate_division_OD1_unclassified(100);
Otu04661	8	Bacteria(100);Planctomycetes(100);Planctomycetacia(100);Planctomycetales(100);Planctomycetaceae(100);Termite_planctomycete_cluster(100);
Otu04662	8	Bacteria(100);Proteobacteria(100);Gammaproteobacteria(100);Pasteurellales(100);Pasteurellaceae(100);Pasteurellaceae_unclassified(100);
Otu04663	8	Bacteria(100);Acidobacteria(100);Acidobacteria(100);Subgroup_3(100);Subgroup_3_unclassified(100);Subgroup_3_unclassified(100);
Otu04664	8	Bacteria(100);Bacteroidetes(100);Bacteroidia(100);Bacteroidales(100);S24-7(100);S24-7_unclassified(100);
Otu04665	8	Bacteria(100);Bacteroidetes(100);Bacteroidia(100);Bacteroidales(100);Porphyromonadaceae(100);Porphyromonadaceae_unclassified(100);
Otu04666	8	Bacteria(100);Firmicutes(100);Clostridia(100);Clostridiales(100);Peptostreptococcaceae(100);Incertae_Sedis(100);
Otu04667	8	Bacteria(100);Lentisphaerae(88);Lentisphaerae_unclassified(88);Lentisphaerae_unclassified(88);Lentisphaerae_unclassified(88);Lentisphaerae_unclassified(88);
Otu04668	8	Bacteria(100);Firmicutes(100);Bacilli(100);Lactobacillales(100);Lactobacillales_unclassified(100);Lactobacillales_unclassified(100);
Otu04669	8	Bacteria(100);BD1-5(100);BD1-5_unclassified(100);BD1-5_unclassified(100);BD1-5_unclassified(100);BD1-5_unclassified(100);
Otu04670	8	Bacteria(100);Proteobacteria(100);Gammaproteobacteria(100);Enterobacteriales(100);Enterobacteriaceae(100);Enterobacteriaceae_unclassified(100);
Otu04671	8	Bacteria(100);Fibrobacteres(100);Fibrobacteria(100);Fibrobacterales(100);B18(100);B18_unclassified(100);
Otu04672	8	Bacteria(100);Bacteroidetes(100);Bacteroidia(100);Bacteroidales(100);S24-7(100);S24-7_unclassified(100);
Otu04673	8	Bacteria(100);Bacteroidetes(100);Bacteroidia(100);Bacteroidales(100);Bacteroidaceae(100);Bacteroides(100);
Otu04674	8	Bacteria(100);Firmicutes(100);Bacilli(100);Lactobacillales(100);Streptococcaceae(88);Streptococcus(88);
Otu04675	8	Bacteria(100);Chloroflexi(100);Caldilineae(100);Caldilineales(100);Caldilineaceae(100);Caldilineaceae_unclassified(100);
Otu04676	8	Bacteria(100);Chloroflexi(100);Anaerolineae(100);Anaerolineales(100);Anaerolineaceae(100);Anaerolineaceae_unclassified(100);
Otu04677	8	Bacteria(100);Proteobacteria(100);Gammaproteobacteria(100);Enterobacteriales(88);Enterobacteriaceae(88);Enterobacteriaceae_unclassified(88);
Otu04678	8	Bacteria(100);Planctomycetes(100);Phycisphaerae(100);Phycisphaerales(100);Phycisphaerales_unclassified(100);Phycisphaerales_unclassified(100);
Otu04679	8	Bacteria(100);Bacteria_unclassified(100);Bacteria_unclassified(100);Bacteria_unclassified(100);Bacteria_unclassified(100);Bacteria_unclassified(100);
Otu04680	8	Bacteria(100);Firmicutes(100);Bacilli(100);Bacilli_unclassified(100);Bacilli_unclassified(100);Bacilli_unclassified(100);
Otu04681	8	Bacteria(100);Bacteroidetes(100);Bacteroidia(100);Bacteroidales(100);S24-7(100);S24-7_unclassified(100);
Otu04682	8	Bacteria(100);Firmicutes(100);Bacilli(100);Lactobacillales(88);Lactobacillales_unclassified(88);Lactobacillales_unclassified(88);
Otu04683	8	Bacteria(100);Fusobacteria(100);Fusobacteriia(100);Fusobacteriales(100);Fusobacteriaceae(100);Fusobacterium(100);
Otu04684	8	Bacteria(100);Actinobacteria(100);Actinobacteria(100);Actinobacteria_unclassified(100);Actinobacteria_unclassified(100);Actinobacteria_unclassified(100);
Otu04685	8	Bacteria(100);Bacteria_unclassified(100);Bacteria_unclassified(100);Bacteria_unclassified(100);Bacteria_unclassified(100);Bacteria_unclassified(100);
Otu04686	8	Bacteria(100);Proteobacteria(100);Gammaproteobacteria(100);Enterobacteriales(100);Enterobacteriaceae(100);Enterobacteriaceae_unclassified(100);
Otu04687	8	Bacteria(100);Candidate_division_OD1(100);Candidate_division_OD1_unclassified(100);Candidate_division_OD1_unclassified(100);Candidate_division_OD1_unclassified(100);Candidate_division_OD1_unclassified(100);
Otu04688	8	Bacteria(100);Gemmatimonadetes(100);Gemmatimonadetes(100);Gemmatimonadales(100);Gemmatimonadaceae(100);Gemmatimonadaceae_unclassified(100);
Otu04689	8	Bacteria(100);Proteobacteria(100);Gammaproteobacteria(100);Enterobacteriales(100);Enterobacteriaceae(100);Enterobacteriaceae_unclassified(88);
Otu04690	8	Bacteria(100);Bacteroidetes(100);Sphingobacteriia(100);Sphingobacteriales(100);Saprospiraceae(100);Saprospiraceae_unclassified(100);
Otu04691	8	Bacteria(100);Firmicutes(100);Clostridia(100);Clostridiales(100);Peptostreptococcaceae(100);Peptostreptococcaceae_unclassified(75);
Otu04692	8	Bacteria(100);Bacteroidetes(100);Bacteroidia(100);Bacteroidales(100);S24-7(100);S24-7_unclassified(100);
Otu04693	8	Bacteria(100);Firmicutes(100);Clostridia(100);Clostridiales(100);Ruminococcaceae(100);Ruminococcaceae_unclassified(88);
Otu04694	8	Bacteria(100);Proteobacteria(100);Gammaproteobacteria(100);Enterobacteriales(100);Enterobacteriaceae(100);Enterobacteriaceae_unclassified(100);
Otu04695	8	Bacteria(100);Firmicutes(100);Bacilli(100);Bacillales(100);Staphylococcaceae(100);Staphylococcus(63);
Otu04696	8	Bacteria(100);Bacteroidetes(100);Bacteroidetes_unclassified(100);Bacteroidetes_unclassified(100);Bacteroidetes_unclassified(100);Bacteroidetes_unclassified(100);
Otu04697	8	Bacteria(100);SM2F11(100);SM2F11_unclassified(100);SM2F11_unclassified(100);SM2F11_unclassified(100);SM2F11_unclassified(100);
Otu04698	8	Bacteria(100);Proteobacteria(100);Betaproteobacteria(100);Betaproteobacteria_unclassified(100);Betaproteobacteria_unclassified(100);Betaproteobacteria_unclassified(100);
Otu04699	8	Bacteria(100);Bacteroidetes(100);Bacteroidia(100);Bacteroidales(100);S24-7(100);S24-7_unclassified(100);
Otu04700	8	Bacteria(100);Firmicutes(100);Bacilli(100);Bacillales(100);Family_XI(75);Gemella(75);
Otu04701	8	Bacteria(100);Bacteroidetes(100);Bacteroidia(100);Bacteroidales(100);S24-7(100);S24-7_unclassified(100);
Otu04702	8	Bacteria(100);Bacteria_unclassified(100);Bacteria_unclassified(100);Bacteria_unclassified(100);Bacteria_unclassified(100);Bacteria_unclassified(100);
Otu04703	8	Bacteria(100);Bacteroidetes(100);Bacteroidia(100);Bacteroidales(100);S24-7(100);S24-7_unclassified(100);
Otu04704	8	Bacteria(100);Spirochaetae(100);Spirochaetes(100);Spirochaetales(100);Spirochaetaceae(100);Treponema(100);
Otu04705	8	Bacteria(100);Proteobacteria(100);Deltaproteobacteria(100);Myxococcales(100);Haliangiaceae(100);Haliangium(100);
Otu04706	8	Bacteria(100);Chloroflexi(100);KD4-96(100);KD4-96_unclassified(100);KD4-96_unclassified(100);KD4-96_unclassified(100);
Otu04707	8	Bacteria(100);Proteobacteria(100);Proteobacteria_unclassified(100);Proteobacteria_unclassified(100);Proteobacteria_unclassified(100);Proteobacteria_unclassified(100);
Otu04708	8	Bacteria(100);Bacteria_unclassified(100);Bacteria_unclassified(100);Bacteria_unclassified(100);Bacteria_unclassified(100);Bacteria_unclassified(100);
Otu04709	8	Bacteria(100);Chlamydiae(100);Chlamydiae(100);Chlamydiales(100);Chlamydiales_unclassified(100);Chlamydiales_unclassified(100);
Otu04710	8	Bacteria(100);Firmicutes(100);Clostridia(100);Clostridiales(100);Christensenellaceae(100);Christensenellaceae_unclassified(100);
Otu04711	8	Bacteria(100);Firmicutes(100);Bacilli(100);Bacilli_unclassified(100);Bacilli_unclassified(100);Bacilli_unclassified(100);
Otu04712	8	Bacteria(100);Bacteroidetes(100);Bacteroidia(100);Bacteroidales(100);Prevotellaceae(100);Prevotella(100);
Otu04713	8	Bacteria(100);Firmicutes(100);Firmicutes_unclassified(63);Firmicutes_unclassified(63);Firmicutes_unclassified(63);Firmicutes_unclassified(63);
Otu04714	8	Bacteria(100);Firmicutes(100);Clostridia(100);Clostridiales(100);Lachnospiraceae(100);Anaerostipes(88);
Otu04715	8	Bacteria(100);Bacteroidetes(100);Bacteroidia(100);Bacteroidales(100);Bacteroidaceae(100);Bacteroides(100);
Otu04716	8	Bacteria(100);Bacteroidetes(100);Sphingobacteriia(100);Sphingobacteriales(100);Chitinophagaceae(100);Chitinophagaceae_unclassified(100);
Otu04717	8	Bacteria(100);Actinobacteria(100);Acidimicrobiia(100);Acidimicrobiales(100);Acidimicrobiaceae(100);CL500-29_marine_group(100);
Otu04718	8	Bacteria(100);Firmicutes(100);Clostridia(100);Clostridiales(100);Clostridiaceae_1(100);Clostridiaceae_1_unclassified(88);
Otu04719	8	Bacteria(100);Firmicutes(100);Clostridia(100);Clostridiales(100);Defluviitaleaceae(100);Defluviitaleaceae_unclassified(100);
Otu04720	8	Bacteria(100);Bacteroidetes(100);Sphingobacteriia(100);Sphingobacteriales(100);Chitinophagaceae(100);Chitinophagaceae_unclassified(100);
Otu04721	8	Bacteria(100);Firmicutes(100);Clostridia(100);Clostridiales(100);Clostridiaceae_1(88);Clostridiaceae_1_unclassified(88);
Otu04722	8	Bacteria(100);Proteobacteria(100);Gammaproteobacteria(100);Enterobacteriales(100);Enterobacteriaceae(100);Enterobacteriaceae_unclassified(100);
Otu04723	8	Bacteria(100);Firmicutes(100);Clostridia(100);Clostridiales(100);Clostridiales_unclassified(63);Clostridiales_unclassified(63);
Otu04724	8	Bacteria(100);Bacteria_unclassified(100);Bacteria_unclassified(100);Bacteria_unclassified(100);Bacteria_unclassified(100);Bacteria_unclassified(100);
Otu04725	8	Bacteria(100);Bacteroidetes(100);Bacteroidia(100);Bacteroidales(100);S24-7(100);S24-7_unclassified(100);
Otu04726	8	Bacteria(100);Bacteroidetes(100);Sphingobacteriia(100);Sphingobacteriales(100);Chitinophagaceae(100);Chitinophagaceae_unclassified(100);
Otu04727	8	Bacteria(100);Candidate_division_OD1(100);Candidate_division_OD1_unclassified(100);Candidate_division_OD1_unclassified(100);Candidate_division_OD1_unclassified(100);Candidate_division_OD1_unclassified(100);
Otu04728	8	Bacteria(100);Proteobacteria(100);Alphaproteobacteria(100);Alphaproteobacteria_unclassified(75);Alphaproteobacteria_unclassified(75);Alphaproteobacteria_unclassified(75);
Otu04729	8	Bacteria(100);Chloroflexi(100);Caldilineae(100);Caldilineales(100);Caldilineaceae(100);Caldilineaceae_unclassified(100);
Otu04730	8	Bacteria(100);Bacteria_unclassified(100);Bacteria_unclassified(100);Bacteria_unclassified(100);Bacteria_unclassified(100);Bacteria_unclassified(100);
Otu04731	8	Bacteria(100);Bacteria_unclassified(88);Bacteria_unclassified(88);Bacteria_unclassified(88);Bacteria_unclassified(88);Bacteria_unclassified(88);
Otu04732	8	Bacteria(100);Chloroflexi(100);JG30-KF-CM66(100);JG30-KF-CM66_unclassified(100);JG30-KF-CM66_unclassified(100);JG30-KF-CM66_unclassified(100);
Otu04733	8	Bacteria(100);Firmicutes(100);Bacilli(100);Lactobacillales(100);Lactobacillales_unclassified(100);Lactobacillales_unclassified(100);
Otu04734	8	Bacteria(100);Firmicutes(100);Clostridia(100);Clostridiales(100);Clostridiaceae_1(100);Clostridiaceae_1_unclassified(100);
Otu04735	8	Bacteria(100);Proteobacteria(100);Alphaproteobacteria(100);Sphingomonadales(100);Sphingomonadaceae(100);Novosphingobium(100);
Otu04736	8	Bacteria(100);Bacteroidetes(100);Bacteroidia(100);Bacteroidales(100);Bacteroidaceae(100);Bacteroides(100);
Otu04737	8	Bacteria(100);Candidate_division_OD1(100);Candidate_division_OD1_unclassified(100);Candidate_division_OD1_unclassified(100);Candidate_division_OD1_unclassified(100);Candidate_division_OD1_unclassified(100);
Otu04738	8	Bacteria(100);Proteobacteria(100);Gammaproteobacteria(100);Enterobacteriales(75);Enterobacteriaceae(75);Enterobacteriaceae_unclassified(75);
Otu04739	8	Bacteria(100);Bacteria_unclassified(100);Bacteria_unclassified(100);Bacteria_unclassified(100);Bacteria_unclassified(100);Bacteria_unclassified(100);
Otu04740	8	Bacteria(100);Firmicutes(100);Clostridia(100);Clostridiales(100);Clostridiaceae_1(100);Clostridium_sensu_stricto_1(88);
Otu04741	8	Bacteria(100);Firmicutes(100);Firmicutes_unclassified(88);Firmicutes_unclassified(88);Firmicutes_unclassified(88);Firmicutes_unclassified(88);
Otu04742	8	Bacteria(100);Firmicutes(100);Clostridia(100);Clostridiales(100);Clostridiales_unclassified(100);Clostridiales_unclassified(100);
Otu04743	8	Bacteria(100);Candidate_division_WS3(100);Candidate_division_WS3_unclassified(100);Candidate_division_WS3_unclassified(100);Candidate_division_WS3_unclassified(100);Candidate_division_WS3_unclassified(100);
Otu04744	8	Bacteria(100);Acidobacteria(100);Acidobacteria(100);Subgroup_2(100);Subgroup_2_unclassified(100);Subgroup_2_unclassified(100);
Otu04745	8	Bacteria(100);Firmicutes(100);Clostridia(100);Clostridiales(100);Ruminococcaceae(100);Ruminococcaceae_unclassified(100);
Otu04746	8	Bacteria(100);Proteobacteria(100);Gammaproteobacteria(100);Oceanospirillales(100);Halomonadaceae(100);Halomonas(100);
Otu04747	8	Bacteria(100);Proteobacteria(100);Alphaproteobacteria(100);Rhizobiales(100);Rhizobiales_Incertae_Sedis(100);Bauldia(100);
Otu04748	8	Bacteria(100);Proteobacteria(100);Betaproteobacteria(100);Neisseriales(100);Neisseriaceae(100);Pseudogulbenkiania(88);
Otu04749	8	Bacteria(100);Firmicutes(100);Bacilli(100);Bacillales(88);Bacillales_unclassified(88);Bacillales_unclassified(88);
Otu04750	8	Bacteria(100);Bacteria_unclassified(63);Bacteria_unclassified(63);Bacteria_unclassified(63);Bacteria_unclassified(63);Bacteria_unclassified(63);
Otu04751	8	Bacteria(100);Bacteria_unclassified(100);Bacteria_unclassified(100);Bacteria_unclassified(100);Bacteria_unclassified(100);Bacteria_unclassified(100);
Otu04752	8	Bacteria(100);Proteobacteria(100);Gammaproteobacteria(100);Legionellales(100);Coxiellaceae(100);Aquicella(100);
Otu04753	8	Bacteria(100);Proteobacteria(100);Gammaproteobacteria(100);Enterobacteriales(100);Enterobacteriaceae(100);Enterobacteriaceae_unclassified(75);
Otu04754	8	Bacteria(100);Proteobacteria(100);Proteobacteria_unclassified(100);Proteobacteria_unclassified(100);Proteobacteria_unclassified(100);Proteobacteria_unclassified(100);
Otu04755	8	Bacteria(100);Proteobacteria(100);Gammaproteobacteria(100);KI89A_clade(88);KI89A_clade_unclassified(88);KI89A_clade_unclassified(88);
Otu04756	8	Bacteria(100);Proteobacteria(100);Alphaproteobacteria(100);Rhodobacterales(100);Rhodobacteraceae(100);Rhodobacteraceae_unclassified(88);
Otu04757	8	Bacteria(100);Proteobacteria(100);Deltaproteobacteria(100);GR-WP33-30(100);GR-WP33-30_unclassified(100);GR-WP33-30_unclassified(100);
Otu04758	8	Bacteria(100);Bacteria_unclassified(100);Bacteria_unclassified(100);Bacteria_unclassified(100);Bacteria_unclassified(100);Bacteria_unclassified(100);
Otu04759	8	Bacteria(100);Proteobacteria(100);Deltaproteobacteria(100);GR-WP33-30(100);GR-WP33-30_unclassified(100);GR-WP33-30_unclassified(100);
Otu04760	8	Bacteria(100);Verrucomicrobia(100);Opitutae(100);vadinHA64(100);vadinHA64_unclassified(100);vadinHA64_unclassified(100);
Otu04761	8	Bacteria(100);Bacteroidetes(100);Flavobacteriia(100);Flavobacteriales(100);Flavobacteriaceae(100);Flavobacterium(100);
Otu04762	8	Bacteria(100);Proteobacteria(100);Gammaproteobacteria(100);Enterobacteriales(100);Enterobacteriaceae(100);Enterobacteriaceae_unclassified(100);
Otu04763	8	Bacteria(100);Bacteroidetes(100);Bacteroidia(100);Bacteroidales(100);S24-7(100);S24-7_unclassified(100);
Otu04764	8	Bacteria(100);Proteobacteria(100);Gammaproteobacteria(100);Enterobacteriales(100);Enterobacteriaceae(100);Enterobacteriaceae_unclassified(100);
Otu04765	8	Bacteria(100);Firmicutes(100);Bacilli(100);Lactobacillales(88);Lactobacillales_unclassified(88);Lactobacillales_unclassified(88);
Otu04766	8	Bacteria(100);Bacteria_unclassified(100);Bacteria_unclassified(100);Bacteria_unclassified(100);Bacteria_unclassified(100);Bacteria_unclassified(100);
Otu04767	8	Bacteria(100);Bacteroidetes(100);Bacteroidia(100);Bacteroidales(100);S24-7(100);S24-7_unclassified(100);
Otu04768	8	Bacteria(100);Firmicutes(100);Clostridia(100);Clostridiales(100);Ruminococcaceae(100);Faecalibacterium(100);
Otu04769	8	Bacteria(100);Firmicutes(100);Bacilli(88);Bacilli_unclassified(63);Bacilli_unclassified(63);Bacilli_unclassified(63);
Otu04770	8	Bacteria(100);Firmicutes(100);Clostridia(75);Clostridiales(75);Clostridiaceae_1(75);Clostridiaceae_1_unclassified(75);
Otu04771	8	Bacteria(100);Bacteroidetes(100);Bacteroidia(100);Bacteroidales(100);Porphyromonadaceae(100);Parabacteroides(100);
Otu04772	8	Bacteria(100);Bacteroidetes(100);Bacteroidia(100);Bacteroidales(100);S24-7(100);S24-7_unclassified(100);
Otu04773	8	Bacteria(100);WCHB1-60(100);WCHB1-60_unclassified(100);WCHB1-60_unclassified(100);WCHB1-60_unclassified(100);WCHB1-60_unclassified(100);
Otu04774	8	Bacteria(100);Proteobacteria(100);Gammaproteobacteria(100);Enterobacteriales(100);Enterobacteriaceae(100);Enterobacteriaceae_unclassified(100);
Otu04775	8	Bacteria(100);Proteobacteria(100);Alphaproteobacteria(100);Rhodospirillales(100);Rhodospirillaceae(100);Rhodospirillaceae_unclassified(100);
Otu04776	8	Bacteria(100);Bacteria_unclassified(100);Bacteria_unclassified(100);Bacteria_unclassified(100);Bacteria_unclassified(100);Bacteria_unclassified(100);
Otu04777	8	Bacteria(100);Firmicutes(100);Clostridia(100);Clostridiales(100);Ruminococcaceae(100);Ruminococcaceae_unclassified(100);
Otu04778	8	Bacteria(100);Planctomycetes(100);Phycisphaerae(100);Phycisphaerae_unclassified(100);Phycisphaerae_unclassified(100);Phycisphaerae_unclassified(100);
Otu04779	8	Bacteria(100);Firmicutes(100);Clostridia(100);Clostridiales(100);Clostridiaceae_1(100);Clostridiaceae_1_unclassified(100);
Otu04780	8	Bacteria(100);Firmicutes(100);Firmicutes_unclassified(88);Firmicutes_unclassified(88);Firmicutes_unclassified(88);Firmicutes_unclassified(88);
Otu04781	8	Bacteria(100);Firmicutes(100);Firmicutes_unclassified(63);Firmicutes_unclassified(63);Firmicutes_unclassified(63);Firmicutes_unclassified(63);
Otu04782	8	Bacteria(100);Bacteria_unclassified(88);Bacteria_unclassified(88);Bacteria_unclassified(88);Bacteria_unclassified(88);Bacteria_unclassified(88);
Otu04783	8	Bacteria(100);Bacteroidetes(100);Bacteroidia(100);Bacteroidales(100);S24-7(100);S24-7_unclassified(100);
Otu04784	8	Bacteria(100);Firmicutes(100);Negativicutes(88);Selenomonadales(88);Veillonellaceae(88);Veillonellaceae_unclassified(88);
Otu04785	8	Bacteria(100);Candidate_division_OD1(100);Candidate_division_OD1_unclassified(100);Candidate_division_OD1_unclassified(100);Candidate_division_OD1_unclassified(100);Candidate_division_OD1_unclassified(100);
Otu04786	8	Bacteria(100);Chloroflexi(100);Anaerolineae(100);Anaerolineales(100);Anaerolineaceae(100);Anaerolineaceae_unclassified(100);
Otu04787	8	Bacteria(100);Bacteroidetes(100);Bacteroidia(100);Bacteroidales(100);Bacteroidales_unclassified(75);Bacteroidales_unclassified(75);
Otu04788	8	Bacteria(100);Proteobacteria(100);Deltaproteobacteria(100);Myxococcales(100);0319-6G20(100);0319-6G20_unclassified(100);
Otu04789	8	Bacteria(100);Chlamydiae(100);Chlamydiae(100);Chlamydiales(100);Chlamydiales_unclassified(100);Chlamydiales_unclassified(100);
Otu04790	8	Bacteria(100);Firmicutes(100);Clostridia(100);Clostridiales(100);Ruminococcaceae(88);Ruminococcaceae_unclassified(88);
Otu04791	8	Bacteria(100);Proteobacteria(100);Gammaproteobacteria(100);Gammaproteobacteria_unclassified(100);Gammaproteobacteria_unclassified(100);Gammaproteobacteria_unclassified(100);
Otu04792	8	Bacteria(100);Spirochaetae(100);Spirochaetes(100);Spirochaetales(100);Spirochaetaceae(100);Treponema(100);
Otu04793	8	Bacteria(100);Proteobacteria(100);Deltaproteobacteria(100);Bdellovibrionales(100);Bdellovibrionaceae(100);Bdellovibrio(100);
Otu04794	8	Bacteria(100);Bacteroidetes(100);Bacteroidia(100);Bacteroidales(100);S24-7(100);S24-7_unclassified(100);
Otu04795	8	Bacteria(100);Proteobacteria(100);Gammaproteobacteria(100);Pasteurellales(100);Pasteurellaceae(100);Pasteurellaceae_unclassified(100);
Otu04796	8	Bacteria(100);Acidobacteria(100);Acidobacteria(100);Subgroup_6(100);Subgroup_6_unclassified(100);Subgroup_6_unclassified(100);
Otu04797	8	Bacteria(100);Proteobacteria(100);Gammaproteobacteria(100);Enterobacteriales(100);Enterobacteriaceae(100);Enterobacteriaceae_unclassified(100);
Otu04798	8	Bacteria(100);Proteobacteria(100);Gammaproteobacteria(100);Enterobacteriales(100);Enterobacteriaceae(100);Enterobacteriaceae_unclassified(100);
Otu04799	8	Bacteria(100);Proteobacteria(100);Gammaproteobacteria(100);Pasteurellales(100);Pasteurellaceae(100);Pasteurellaceae_unclassified(100);
Otu04800	8	Bacteria(100);Proteobacteria(100);Gammaproteobacteria(100);Gammaproteobacteria_unclassified(88);Gammaproteobacteria_unclassified(88);Gammaproteobacteria_unclassified(88);
Otu04801	8	Bacteria(100);Firmicutes(100);Clostridia(100);Clostridiales(100);Clostridiaceae_1(100);Clostridiaceae_1_unclassified(100);
Otu04802	8	Bacteria(100);Bacteroidetes(100);Bacteroidia(100);Bacteroidales(100);S24-7(100);S24-7_unclassified(100);
Otu04803	8	Bacteria(100);Firmicutes(100);Firmicutes_unclassified(63);Firmicutes_unclassified(63);Firmicutes_unclassified(63);Firmicutes_unclassified(63);
Otu04804	8	Bacteria(100);Firmicutes(100);Bacilli(100);Bacillales(100);Staphylococcaceae(88);Staphylococcus(88);
Otu04805	8	Bacteria(100);Proteobacteria(100);Alphaproteobacteria(100);Rickettsiales(100);Rickettsiales_Incertae_Sedis(100);Candidatus_Odyssella(100);
Otu04806	8	Bacteria(100);Actinobacteria(100);Thermoleophilia(100);Gaiellales(100);Gaiellaceae(100);Gaiella(100);
Otu04807	8	Bacteria(100);Proteobacteria(100);Gammaproteobacteria(100);Enterobacteriales(100);Enterobacteriaceae(100);Enterobacteriaceae_unclassified(75);
Otu04808	8	Bacteria(100);Candidate_division_OD1(100);Candidate_division_OD1_unclassified(100);Candidate_division_OD1_unclassified(100);Candidate_division_OD1_unclassified(100);Candidate_division_OD1_unclassified(100);
Otu04809	8	Bacteria(100);Deferribacteres(63);Deferribacteres(63);Deferribacterales(63);Deferribacteraceae(63);Mucispirillum(63);
Otu04810	8	Bacteria(100);Firmicutes(100);Clostridia(100);Clostridiales(100);Lachnospiraceae(100);Blautia(100);
Otu04811	8	Bacteria(100);Tenericutes(100);Mollicutes(100);RF9(100);RF9_unclassified(100);RF9_unclassified(100);
Otu04812	8	Bacteria(100);Planctomycetes(100);Phycisphaerae(100);Phycisphaerales(100);Phycisphaeraceae(100);Phycisphaera(100);
Otu04813	8	Bacteria(100);Firmicutes(100);Bacilli(100);Lactobacillales(88);Lactobacillales_unclassified(88);Lactobacillales_unclassified(88);
Otu04814	8	Bacteria(100);Firmicutes(100);Clostridia(88);Clostridiales(88);Clostridiales_unclassified(88);Clostridiales_unclassified(88);
Otu04815	8	Bacteria(100);Bacteroidetes(100);Bacteroidia(100);Bacteroidales(100);Bacteroidaceae(100);Bacteroides(100);
Otu04816	8	Bacteria(100);Firmicutes(100);Clostridia(100);Clostridiales(100);Ruminococcaceae(100);Anaerotruncus(100);
Otu04817	8	Bacteria(100);Proteobacteria(100);Gammaproteobacteria(100);Enterobacteriales(88);Enterobacteriaceae(88);Enterobacteriaceae_unclassified(88);
Otu04818	8	Bacteria(100);Spirochaetae(100);Spirochaetes(100);Spirochaetales(100);Spirochaetaceae(100);Treponema(100);
Otu04819	8	Bacteria(100);Spirochaetae(100);Spirochaetes(100);Spirochaetales(100);Spirochaetaceae(100);Treponema(100);
Otu04820	8	Bacteria(100);Proteobacteria(100);Gammaproteobacteria(100);Enterobacteriales(100);Enterobacteriaceae(100);Enterobacteriaceae_unclassified(100);
Otu04821	8	Bacteria(100);Proteobacteria(100);Alphaproteobacteria(100);Sphingomonadales(100);Sphingomonadales_unclassified(88);Sphingomonadales_unclassified(88);
Otu04822	8	Bacteria(100);Proteobacteria(100);Alphaproteobacteria(100);Rhizobiales(100);Rhizobiales_unclassified(100);Rhizobiales_unclassified(100);
Otu04823	8	Bacteria(100);Proteobacteria(100);Gammaproteobacteria(100);Enterobacteriales(100);Enterobacteriaceae(100);Enterobacteriaceae_unclassified(75);
Otu04824	8	Bacteria(100);Firmicutes(100);Erysipelotrichia(100);Erysipelotrichales(100);Erysipelotrichaceae(100);Incertae_Sedis(100);
Otu04825	8	Bacteria(100);Chloroflexi(100);Anaerolineae(100);Anaerolineales(100);Anaerolineaceae(100);Anaerolineaceae_unclassified(100);
Otu04826	8	Bacteria(100);Gemmatimonadetes(100);Gemmatimonadetes(100);BD2-11_terrestrial_group(100);BD2-11_terrestrial_group_unclassified(100);BD2-11_terrestrial_group_unclassified(100);
Otu04827	8	Bacteria(100);Proteobacteria(100);Gammaproteobacteria(100);Chromatiales(100);Chromatiaceae(100);Rheinheimera(100);
Otu04828	8	Bacteria(100);Firmicutes(100);Clostridia(100);Clostridiales(100);Lachnospiraceae(100);Lachnospiraceae_unclassified(63);
Otu04829	8	Bacteria(100);Chloroflexi(100);Anaerolineae(100);Anaerolineales(100);Anaerolineaceae(100);Anaerolineaceae_unclassified(100);
Otu04830	8	Bacteria(100);Firmicutes(100);Clostridia(100);Clostridiales(100);Defluviitaleaceae(100);Defluviitaleaceae_unclassified(88);
Otu04831	8	Bacteria(100);Bacteroidetes(100);Bacteroidia(100);Bacteroidales(100);S24-7(100);S24-7_unclassified(100);
Otu04832	8	Bacteria(100);Firmicutes(100);Bacilli(100);Bacilli_unclassified(100);Bacilli_unclassified(100);Bacilli_unclassified(100);
Otu04833	8	Bacteria(100);Tenericutes(100);Mollicutes(100);RF9(100);RF9_unclassified(100);RF9_unclassified(100);
Otu04834	8	Bacteria(100);Firmicutes(100);Negativicutes(100);Selenomonadales(100);Veillonellaceae(100);Veillonella(100);
Otu04835	8	Bacteria(100);Bacteria_unclassified(75);Bacteria_unclassified(75);Bacteria_unclassified(75);Bacteria_unclassified(75);Bacteria_unclassified(75);
Otu04836	8	Bacteria(100);Firmicutes(100);Clostridia(100);Clostridiales(100);Clostridiaceae_1(100);Clostridiaceae_1_unclassified(100);
Otu04837	8	Bacteria(100);Firmicutes(100);Clostridia(100);Clostridiales(100);Lachnospiraceae(100);Roseburia(100);
Otu04838	8	Bacteria(100);Proteobacteria(100);Gammaproteobacteria(100);Enterobacteriales(100);Enterobacteriaceae(100);Enterobacteriaceae_unclassified(100);
Otu04839	8	Bacteria(100);Tenericutes(100);Mollicutes(100);RF9(100);RF9_unclassified(100);RF9_unclassified(100);
Otu04840	8	Bacteria(100);Bacteroidetes(100);Bacteroidia(100);Bacteroidales(100);Porphyromonadaceae(100);Butyricimonas(100);
Otu04841	8	Bacteria(100);Proteobacteria(100);Alphaproteobacteria(100);Sphingomonadales(100);Sphingomonadales_unclassified(100);Sphingomonadales_unclassified(100);
Otu04842	8	Bacteria(100);Firmicutes(100);Bacilli(100);Bacilli_unclassified(63);Bacilli_unclassified(63);Bacilli_unclassified(63);
Otu04843	8	Bacteria(100);Bacteroidetes(100);Bacteroidia(100);Bacteroidales(100);Bacteroidaceae(100);Bacteroides(100);
Otu04844	8	Bacteria(100);Firmicutes(100);Clostridia(100);Clostridiales(100);Ruminococcaceae(100);Anaerotruncus(100);
Otu04845	8	Bacteria(100);Bacteroidetes(100);Bacteroidia(100);Bacteroidales(100);S24-7(100);S24-7_unclassified(100);
Otu04846	8	Bacteria(100);Bacteroidetes(100);Cytophagia(100);Cytophagales(100);Cytophagaceae(100);Ohtaekwangia(100);
Otu04847	8	Bacteria(100);Bacteroidetes(100);Bacteroidia(100);Bacteroidales(100);Bacteroidales_unclassified(100);Bacteroidales_unclassified(100);
Otu04848	8	Bacteria(100);Proteobacteria(100);Alphaproteobacteria(100);Rhizobiales(100);C2U(100);C2U_unclassified(100);
Otu04849	8	Bacteria(100);Bacteroidetes(100);Bacteroidia(100);Bacteroidales(100);Bacteroidaceae(100);Bacteroides(100);
Otu04850	8	Bacteria(100);TM6(100);TM6_unclassified(100);TM6_unclassified(100);TM6_unclassified(100);TM6_unclassified(100);
Otu04851	8	Bacteria(100);Proteobacteria(100);Alphaproteobacteria(100);DB1-14(100);DB1-14_unclassified(100);DB1-14_unclassified(100);
Otu04852	8	Bacteria(100);Firmicutes(100);Clostridia(100);Clostridiales(100);Lachnospiraceae(100);Blautia(63);
Otu04853	8	Bacteria(100);Candidate_division_OD1(100);Candidate_division_OD1_unclassified(100);Candidate_division_OD1_unclassified(100);Candidate_division_OD1_unclassified(100);Candidate_division_OD1_unclassified(100);
Otu04854	8	Bacteria(100);Cyanobacteria(100);Melainabacteria(100);Obscuribacterales(100);Obscuribacterales_unclassified(100);Obscuribacterales_unclassified(100);
Otu04855	8	Bacteria(100);Candidate_division_OD1(100);Candidate_division_OD1_unclassified(100);Candidate_division_OD1_unclassified(100);Candidate_division_OD1_unclassified(100);Candidate_division_OD1_unclassified(100);
Otu04856	8	Bacteria(100);Firmicutes(100);Bacilli(100);Bacillales(63);Bacillales_unclassified(63);Bacillales_unclassified(63);
Otu04857	7	Bacteria(100);Bacteria_unclassified(100);Bacteria_unclassified(100);Bacteria_unclassified(100);Bacteria_unclassified(100);Bacteria_unclassified(100);
Otu04858	7	Bacteria(100);Bacteria_unclassified(100);Bacteria_unclassified(100);Bacteria_unclassified(100);Bacteria_unclassified(100);Bacteria_unclassified(100);
Otu04859	7	Bacteria(100);Bacteria_unclassified(100);Bacteria_unclassified(100);Bacteria_unclassified(100);Bacteria_unclassified(100);Bacteria_unclassified(100);
Otu04860	7	Bacteria(100);Proteobacteria(100);Gammaproteobacteria(100);Chromatiales(100);Ectothiorhodospiraceae(100);Acidiferrobacter(100);
Otu04861	7	Bacteria(100);Proteobacteria(100);Alphaproteobacteria(100);Rhizobiales(100);DUNssu371(100);DUNssu371_unclassified(100);
Otu04862	7	Bacteria(100);Gemmatimonadetes(100);Gemmatimonadetes(100);Gemmatimonadales(100);Gemmatimonadaceae(100);Gemmatimonadaceae_unclassified(100);
Otu04863	7	Bacteria(100);Proteobacteria(100);Gammaproteobacteria(100);Enterobacteriales(100);Enterobacteriaceae(100);Enterobacteriaceae_unclassified(100);
Otu04864	7	Bacteria(100);Proteobacteria(100);Gammaproteobacteria(100);Enterobacteriales(100);Enterobacteriaceae(100);Enterobacteriaceae_unclassified(100);
Otu04865	7	Bacteria(100);Proteobacteria(100);Gammaproteobacteria(100);Enterobacteriales(100);Enterobacteriaceae(100);Enterobacteriaceae_unclassified(100);
Otu04866	7	Bacteria(100);Cyanobacteria(100);ML635J-21(100);ML635J-21_unclassified(100);ML635J-21_unclassified(100);ML635J-21_unclassified(100);
Otu04867	7	Bacteria(100);Bacteroidetes(100);Sphingobacteriia(100);Sphingobacteriales(100);Chitinophagaceae(100);Flavisolibacter(100);
Otu04868	7	Bacteria(100);Proteobacteria(100);Gammaproteobacteria(100);Xanthomonadales(100);Xanthomonadaceae(100);Xanthomonadaceae_unclassified(100);
Otu04869	7	Bacteria(100);Firmicutes(100);Clostridia(72);Clostridiales(72);Clostridiaceae_1(72);Clostridiaceae_1_unclassified(72);
Otu04870	7	Bacteria(100);Firmicutes(100);Bacilli(100);Lactobacillales(72);Lactobacillales_unclassified(72);Lactobacillales_unclassified(72);
Otu04871	7	Bacteria(100);Acidobacteria(100);Acidobacteria(100);Subgroup_6(100);Subgroup_6_unclassified(100);Subgroup_6_unclassified(100);
Otu04872	7	Bacteria(100);Proteobacteria(100);Deltaproteobacteria(100);GR-WP33-30(100);GR-WP33-30_unclassified(100);GR-WP33-30_unclassified(100);
Otu04873	7	Bacteria(100);Acidobacteria(100);Acidobacteria(100);Acidobacteriales(100);Acidobacteriaceae_(Subgroup_1)(100);Acidobacteriaceae_(Subgroup_1)_unclassified(100);
Otu04874	7	Bacteria(100);Proteobacteria(100);Alphaproteobacteria(100);Alphaproteobacteria_unclassified(100);Alphaproteobacteria_unclassified(100);Alphaproteobacteria_unclassified(100);
Otu04875	7	Bacteria(100);Firmicutes(100);Bacilli(100);Bacillales(100);Thermoactinomycetaceae(100);Thermoactinomyces(100);
Otu04876	7	Bacteria(100);Firmicutes(100);Bacilli(100);Lactobacillales(100);Streptococcaceae(58);Streptococcus(58);
Otu04877	7	Bacteria(100);NPL-UPA2(100);NPL-UPA2_unclassified(100);NPL-UPA2_unclassified(100);NPL-UPA2_unclassified(100);NPL-UPA2_unclassified(100);
Otu04878	7	Bacteria(100);Firmicutes(100);Bacilli(100);Lactobacillales(100);Lactobacillales_unclassified(72);Lactobacillales_unclassified(72);
Otu04879	7	Bacteria(100);Actinobacteria(100);Actinobacteria(100);Kineosporiales(100);Kineosporiaceae(100);Kineosporiaceae_unclassified(100);
Otu04880	7	Bacteria(100);Proteobacteria(100);Gammaproteobacteria(100);Enterobacteriales(100);Enterobacteriaceae(100);Enterobacteriaceae_unclassified(100);
Otu04881	7	Bacteria(100);Planctomycetes(100);Planctomycetacia(100);Planctomycetales(100);Planctomycetaceae(100);Pir4_lineage(100);
Otu04882	7	Bacteria(100);Actinobacteria(100);Thermoleophilia(100);Gaiellales(100);Gaiellales_unclassified(100);Gaiellales_unclassified(100);
Otu04883	7	Bacteria(100);Proteobacteria(100);Alphaproteobacteria(100);Rickettsiales(100);Holosporaceae(100);Holosporaceae_unclassified(100);
Otu04884	7	Bacteria(100);Acidobacteria(100);Acidobacteria(100);Subgroup_4(100);11-24(100);11-24_unclassified(100);
Otu04885	7	Bacteria(100);Proteobacteria(100);Betaproteobacteria(100);Neisseriales(100);Neisseriaceae(100);Neisseriaceae_unclassified(100);
Otu04886	7	Bacteria(100);Candidate_division_OD1(100);Candidate_division_OD1_unclassified(100);Candidate_division_OD1_unclassified(100);Candidate_division_OD1_unclassified(100);Candidate_division_OD1_unclassified(100);
Otu04887	7	Bacteria(100);Actinobacteria(100);Actinobacteria(100);Micrococcales(100);Cellulomonadaceae(100);Cellulomonas(100);
Otu04888	7	Bacteria(100);Candidate_division_OD1(100);Candidate_division_OD1_unclassified(100);Candidate_division_OD1_unclassified(100);Candidate_division_OD1_unclassified(100);Candidate_division_OD1_unclassified(100);
Otu04889	7	Bacteria(100);Actinobacteria(100);Actinobacteria_unclassified(100);Actinobacteria_unclassified(100);Actinobacteria_unclassified(100);Actinobacteria_unclassified(100);
Otu04890	7	Bacteria(100);Proteobacteria(100);Deltaproteobacteria(100);Myxococcales(100);Nannocystaceae(100);Nannocystis(100);
Otu04891	7	Bacteria(100);Candidate_division_OD1(100);Candidate_division_OD1_unclassified(100);Candidate_division_OD1_unclassified(100);Candidate_division_OD1_unclassified(100);Candidate_division_OD1_unclassified(100);
Otu04892	7	Bacteria(100);Bacteroidetes(100);Bacteroidetes_unclassified(100);Bacteroidetes_unclassified(100);Bacteroidetes_unclassified(100);Bacteroidetes_unclassified(100);
Otu04893	7	Bacteria(100);Proteobacteria(100);Gammaproteobacteria(100);Enterobacteriales(100);Enterobacteriaceae(100);Enterobacteriaceae_unclassified(100);
Otu04894	7	Bacteria(100);Proteobacteria(100);Alphaproteobacteria(100);Rhizobiales(100);Rhizobiales_Incertae_Sedis(100);Rhizomicrobium(100);
Otu04895	7	Bacteria(100);Acidobacteria(100);Acidobacteria(100);Subgroup_3(100);Unknown_Family(100);Bryobacter(100);
Otu04896	7	Bacteria(100);Candidate_division_OD1(100);Candidate_division_OD1_unclassified(100);Candidate_division_OD1_unclassified(100);Candidate_division_OD1_unclassified(100);Candidate_division_OD1_unclassified(100);
Otu04897	7	Bacteria(100);Planctomycetes(100);vadinHA49(100);vadinHA49_unclassified(100);vadinHA49_unclassified(100);vadinHA49_unclassified(100);
Otu04898	7	Bacteria(100);Bacteria_unclassified(100);Bacteria_unclassified(100);Bacteria_unclassified(100);Bacteria_unclassified(100);Bacteria_unclassified(100);
Otu04899	7	Bacteria(100);Firmicutes(100);Firmicutes_unclassified(58);Firmicutes_unclassified(58);Firmicutes_unclassified(58);Firmicutes_unclassified(58);
Otu04900	7	Bacteria(100);Actinobacteria(100);Acidimicrobiia(100);Acidimicrobiales(100);Acidimicrobiales_unclassified(100);Acidimicrobiales_unclassified(100);
Otu04901	7	Bacteria(100);Firmicutes(100);Bacilli(86);Bacilli_unclassified(86);Bacilli_unclassified(86);Bacilli_unclassified(86);
Otu04902	7	Bacteria(100);Bacteria_unclassified(100);Bacteria_unclassified(100);Bacteria_unclassified(100);Bacteria_unclassified(100);Bacteria_unclassified(100);
Otu04903	7	Bacteria(100);Bacteria_unclassified(100);Bacteria_unclassified(100);Bacteria_unclassified(100);Bacteria_unclassified(100);Bacteria_unclassified(100);
Otu04904	7	Bacteria(100);Proteobacteria(100);Alphaproteobacteria(100);Rhodospirillales(100);Rhodospirillaceae(100);Rhodospirillaceae_unclassified(100);
Otu04905	7	Bacteria(100);Firmicutes(100);Clostridia(100);Clostridiales(100);Clostridiales_unclassified(100);Clostridiales_unclassified(100);
Otu04906	7	Bacteria(100);Candidate_division_OD1(100);Candidate_division_OD1_unclassified(100);Candidate_division_OD1_unclassified(100);Candidate_division_OD1_unclassified(100);Candidate_division_OD1_unclassified(100);
Otu04907	7	Bacteria(100);Candidate_division_OD1(100);Candidate_division_OD1_unclassified(100);Candidate_division_OD1_unclassified(100);Candidate_division_OD1_unclassified(100);Candidate_division_OD1_unclassified(100);
Otu04908	7	Bacteria(100);Candidate_division_OD1(100);Candidate_division_OD1_unclassified(100);Candidate_division_OD1_unclassified(100);Candidate_division_OD1_unclassified(100);Candidate_division_OD1_unclassified(100);
Otu04909	7	Bacteria(100);Bacteroidetes(100);Bacteroidia(100);Bacteroidales(100);S24-7(100);S24-7_unclassified(100);
Otu04910	7	Bacteria(100);Proteobacteria(100);Betaproteobacteria(100);Burkholderiales(100);Oxalobacteraceae(86);Oxalobacteraceae_unclassified(86);
Otu04911	7	Bacteria(100);Proteobacteria(100);Alphaproteobacteria(100);Sphingomonadales(100);Sphingomonadales_unclassified(72);Sphingomonadales_unclassified(72);
Otu04912	7	Bacteria(100);Firmicutes(100);Clostridia(100);Clostridiales(100);Clostridiaceae_1(100);Clostridiaceae_1_unclassified(100);
Otu04913	7	Bacteria(100);Actinobacteria(100);Actinobacteria(100);Bifidobacteriales(100);Bifidobacteriaceae(100);Bifidobacterium(100);
Otu04914	7	Bacteria(100);Proteobacteria(100);Gammaproteobacteria(100);Gammaproteobacteria_unclassified(100);Gammaproteobacteria_unclassified(100);Gammaproteobacteria_unclassified(100);
Otu04915	7	Bacteria(100);Bacteria_unclassified(100);Bacteria_unclassified(100);Bacteria_unclassified(100);Bacteria_unclassified(100);Bacteria_unclassified(100);
Otu04916	7	Bacteria(100);Proteobacteria(100);Deltaproteobacteria(100);Myxococcales(100);Myxococcales_unclassified(100);Myxococcales_unclassified(100);
Otu04917	7	Bacteria(100);Acidobacteria(100);Holophagae(100);Subgroup_7(100);Subgroup_7_unclassified(100);Subgroup_7_unclassified(100);
Otu04918	7	Bacteria(100);Proteobacteria(72);Gammaproteobacteria(58);Gammaproteobacteria_unclassified(58);Gammaproteobacteria_unclassified(58);Gammaproteobacteria_unclassified(58);
Otu04919	7	Bacteria(100);Proteobacteria(100);Gammaproteobacteria(100);Enterobacteriales(100);Enterobacteriaceae(100);Enterobacteriaceae_unclassified(58);
Otu04920	7	Bacteria(100);Chloroflexi(100);Anaerolineae(100);Anaerolineales(100);Anaerolineaceae(100);Anaerolineaceae_unclassified(100);
Otu04921	7	Bacteria(100);Proteobacteria(100);Gammaproteobacteria(100);Enterobacteriales(100);Enterobacteriaceae(100);Enterobacteriaceae_unclassified(100);
Otu04922	7	Bacteria(100);Bacteroidetes(100);Bacteroidia(100);Bacteroidales(100);Rikenellaceae(100);Blvii28_wastewater-sludge_group(100);
Otu04923	7	Bacteria(100);Cyanobacteria(100);Melainabacteria(100);Caenarcaniphilales(100);Caenarcaniphilales_unclassified(100);Caenarcaniphilales_unclassified(100);
Otu04924	7	Bacteria(100);Actinobacteria(100);Thermoleophilia(100);Solirubrobacterales(100);Solirubrobacterales_unclassified(86);Solirubrobacterales_unclassified(86);
Otu04925	7	Bacteria(100);Proteobacteria(100);Gammaproteobacteria(100);Gammaproteobacteria_unclassified(86);Gammaproteobacteria_unclassified(86);Gammaproteobacteria_unclassified(86);
Otu04926	7	Bacteria(100);Verrucomicrobia(100);OPB35_soil_group(100);OPB35_soil_group_unclassified(100);OPB35_soil_group_unclassified(100);OPB35_soil_group_unclassified(100);
Otu04927	7	Bacteria(100);Acidobacteria(100);Holophagae(100);Subgroup_7(100);Subgroup_7_unclassified(100);Subgroup_7_unclassified(100);
Otu04928	7	Bacteria(100);Gemmatimonadetes(100);Gemmatimonadetes(100);Gemmatimonadales(100);Gemmatimonadaceae(100);Gemmatimonadaceae_unclassified(100);
Otu04929	7	Bacteria(100);Chloroflexi(100);Thermomicrobia(100);Sphaerobacterales(100);Sphaerobacteraceae(100);Sphaerobacteraceae_unclassified(86);
Otu04930	7	Bacteria(100);Proteobacteria(100);Betaproteobacteria(100);Betaproteobacteria_unclassified(100);Betaproteobacteria_unclassified(100);Betaproteobacteria_unclassified(100);
Otu04931	7	Bacteria(100);Proteobacteria(100);Deltaproteobacteria(100);Myxococcales(100);Haliangiaceae(100);Haliangium(100);
Otu04932	7	Bacteria(100);Firmicutes(100);Bacilli(100);Bacilli_unclassified(72);Bacilli_unclassified(72);Bacilli_unclassified(72);
Otu04933	7	Bacteria(100);Tenericutes(100);Mollicutes(100);RF9(100);RF9_unclassified(100);RF9_unclassified(100);
Otu04934	7	Bacteria(100);Bacteria_unclassified(100);Bacteria_unclassified(100);Bacteria_unclassified(100);Bacteria_unclassified(100);Bacteria_unclassified(100);
Otu04935	7	Bacteria(100);Planctomycetes(100);BD7-11(100);BD7-11_unclassified(100);BD7-11_unclassified(100);BD7-11_unclassified(100);
Otu04936	7	Bacteria(100);Firmicutes(100);Clostridia(100);Clostridiales(100);Ruminococcaceae(100);Ruminococcaceae_unclassified(100);
Otu04937	7	Bacteria(100);Proteobacteria(100);Deltaproteobacteria(100);Bdellovibrionales(100);Bdellovibrionaceae(100);Bdellovibrio(100);
Otu04938	7	Bacteria(100);Firmicutes(100);Clostridia(100);Clostridiales(100);Clostridiaceae_1(100);Clostridiaceae_1_unclassified(100);
Otu04939	7	Bacteria(100);Spirochaetae(100);Spirochaetes(100);Spirochaetales(100);Leptospiraceae(100);Turneriella(100);
Otu04940	7	Bacteria(100);Planctomycetes(100);Planctomycetes_unclassified(100);Planctomycetes_unclassified(100);Planctomycetes_unclassified(100);Planctomycetes_unclassified(100);
Otu04941	7	Bacteria(100);Firmicutes(100);Negativicutes(100);Selenomonadales(100);Veillonellaceae(100);Veillonellaceae_unclassified(100);
Otu04942	7	Bacteria(100);Actinobacteria(100);Actinobacteria(100);Actinomycetales(100);Actinomycetaceae(100);Actinomycetaceae_unclassified(100);
Otu04943	7	Bacteria(100);Proteobacteria(100);Gammaproteobacteria(100);Xanthomonadales(100);Solimonadaceae(100);Fontimonas(100);
Otu04944	7	Bacteria(100);Firmicutes(100);Clostridia(100);Clostridiales(100);Lachnospiraceae(100);Lachnospiraceae_unclassified(100);
Otu04945	7	Bacteria(100);Candidate_division_OD1(100);Candidate_division_OD1_unclassified(100);Candidate_division_OD1_unclassified(100);Candidate_division_OD1_unclassified(100);Candidate_division_OD1_unclassified(100);
Otu04946	7	Bacteria(100);Candidate_division_OD1(100);Candidate_division_OD1_unclassified(100);Candidate_division_OD1_unclassified(100);Candidate_division_OD1_unclassified(100);Candidate_division_OD1_unclassified(100);
Otu04947	7	Bacteria(100);Candidate_division_OD1(100);Candidate_division_OD1_unclassified(100);Candidate_division_OD1_unclassified(100);Candidate_division_OD1_unclassified(100);Candidate_division_OD1_unclassified(100);
Otu04948	7	Bacteria(100);Firmicutes(100);Negativicutes(100);Selenomonadales(100);Veillonellaceae(100);Veillonella(100);
Otu04949	7	Bacteria(100);Bacteria_unclassified(100);Bacteria_unclassified(100);Bacteria_unclassified(100);Bacteria_unclassified(100);Bacteria_unclassified(100);
Otu04950	7	Bacteria(100);Candidate_division_OD1(100);Candidate_division_OD1_unclassified(100);Candidate_division_OD1_unclassified(100);Candidate_division_OD1_unclassified(100);Candidate_division_OD1_unclassified(100);
Otu04951	7	Bacteria(100);Firmicutes(100);Clostridia(100);Clostridiales(100);Lachnospiraceae(100);Incertae_Sedis(86);
Otu04952	7	Bacteria(100);Firmicutes(100);Clostridia(100);Clostridiales(100);Ruminococcaceae(100);Incertae_Sedis(100);
Otu04953	7	Bacteria(100);Proteobacteria(100);Deltaproteobacteria(100);Myxococcales(100);Cystobacteraceae(100);Cystobacteraceae_unclassified(100);
Otu04954	7	Bacteria(100);Armatimonadetes(100);Armatimonadetes_unclassified(100);Armatimonadetes_unclassified(100);Armatimonadetes_unclassified(100);Armatimonadetes_unclassified(100);
Otu04955	7	Bacteria(100);Chloroflexi(100);TK10(100);TK10_unclassified(100);TK10_unclassified(100);TK10_unclassified(100);
Otu04956	7	Bacteria(100);Firmicutes(100);Clostridia(100);Clostridiales(100);Lachnospiraceae(100);Lachnospiraceae_unclassified(100);
Otu04957	7	Bacteria(100);Gemmatimonadetes(100);Gemmatimonadetes(100);Gemmatimonadales(100);Gemmatimonadaceae(100);Gemmatimonadaceae_unclassified(100);
Otu04958	7	Bacteria(100);Candidate_division_OP3(100);Candidate_division_OP3_unclassified(100);Candidate_division_OP3_unclassified(100);Candidate_division_OP3_unclassified(100);Candidate_division_OP3_unclassified(100);
Otu04959	7	Bacteria(100);Bacteria_unclassified(100);Bacteria_unclassified(100);Bacteria_unclassified(100);Bacteria_unclassified(100);Bacteria_unclassified(100);
Otu04960	7	Bacteria(100);Proteobacteria(100);Gammaproteobacteria(100);Enterobacteriales(86);Enterobacteriaceae(86);Enterobacteriaceae_unclassified(86);
Otu04961	7	Bacteria(100);Chloroflexi(100);S085(100);S085_unclassified(100);S085_unclassified(100);S085_unclassified(100);
Otu04962	7	Bacteria(100);Proteobacteria(100);Alphaproteobacteria(100);Rhizobiales(100);Rhizobiales_unclassified(100);Rhizobiales_unclassified(100);
Otu04963	7	Bacteria(100);Bacteria_unclassified(86);Bacteria_unclassified(86);Bacteria_unclassified(86);Bacteria_unclassified(86);Bacteria_unclassified(86);
Otu04964	7	Bacteria(100);Proteobacteria(100);Betaproteobacteria(100);Hydrogenophilales(100);Hydrogenophilaceae(100);Thiobacillus(100);
Otu04965	7	Bacteria(100);Chloroflexi(100);Anaerolineae(100);Anaerolineales(100);Anaerolineaceae(100);Anaerolineaceae_unclassified(100);
Otu04966	7	Bacteria(100);Chlamydiae(100);Chlamydiae(100);Chlamydiales(100);Chlamydiales_unclassified(100);Chlamydiales_unclassified(100);
Otu04967	7	Bacteria(100);Proteobacteria(100);Gammaproteobacteria(100);Legionellales(100);Coxiellaceae(100);Aquicella(100);
Otu04968	7	Bacteria(100);Proteobacteria(100);Alphaproteobacteria(100);Alphaproteobacteria_unclassified(100);Alphaproteobacteria_unclassified(100);Alphaproteobacteria_unclassified(100);
Otu04969	7	Bacteria(100);Firmicutes(100);Clostridia(100);Clostridiales(100);Ruminococcaceae(100);Ruminococcaceae_unclassified(100);
Otu04970	7	Bacteria(100);Bacteria_unclassified(100);Bacteria_unclassified(100);Bacteria_unclassified(100);Bacteria_unclassified(100);Bacteria_unclassified(100);
Otu04971	7	Bacteria(100);Firmicutes(100);Negativicutes(100);Selenomonadales(100);Veillonellaceae(100);Veillonella(100);
Otu04972	7	Bacteria(100);Firmicutes(100);Clostridia(100);Clostridiales(100);Defluviitaleaceae(100);Incertae_Sedis(100);
Otu04973	7	Bacteria(100);Proteobacteria(100);Deltaproteobacteria(100);Myxococcales(100);0319-6G20(100);0319-6G20_unclassified(100);
Otu04974	7	Bacteria(100);Candidate_division_OD1(100);Candidate_division_OD1_unclassified(100);Candidate_division_OD1_unclassified(100);Candidate_division_OD1_unclassified(100);Candidate_division_OD1_unclassified(100);
Otu04975	7	Bacteria(100);Candidate_division_OD1(100);Candidate_division_OD1_unclassified(100);Candidate_division_OD1_unclassified(100);Candidate_division_OD1_unclassified(100);Candidate_division_OD1_unclassified(100);
Otu04976	7	Bacteria(100);Proteobacteria(100);Alphaproteobacteria(100);DB1-14(100);DB1-14_unclassified(100);DB1-14_unclassified(100);
Otu04977	7	Bacteria(100);Bacteria_unclassified(100);Bacteria_unclassified(100);Bacteria_unclassified(100);Bacteria_unclassified(100);Bacteria_unclassified(100);
Otu04978	7	Bacteria(100);Acidobacteria(100);Acidobacteria(100);Subgroup_4(100);Unknown_Family(100);Blastocatella(100);
Otu04979	7	Bacteria(100);Candidate_division_OD1(100);Candidate_division_OD1_unclassified(100);Candidate_division_OD1_unclassified(100);Candidate_division_OD1_unclassified(100);Candidate_division_OD1_unclassified(100);
Otu04980	7	Bacteria(100);Candidate_division_OD1(100);Candidate_division_OD1_unclassified(100);Candidate_division_OD1_unclassified(100);Candidate_division_OD1_unclassified(100);Candidate_division_OD1_unclassified(100);
Otu04981	7	Bacteria(100);Planctomycetes(100);Phycisphaerae(100);Phycisphaerales(100);Phycisphaerales_unclassified(100);Phycisphaerales_unclassified(100);
Otu04982	7	Bacteria(100);Verrucomicrobia(100);Opitutae(100);Opitutales(100);Opitutaceae(100);Alterococcus(100);
Otu04983	7	Bacteria(100);Planctomycetes(100);Phycisphaerae(100);Phycisphaerae_unclassified(100);Phycisphaerae_unclassified(100);Phycisphaerae_unclassified(100);
Otu04984	7	Bacteria(100);Bacteria_unclassified(100);Bacteria_unclassified(100);Bacteria_unclassified(100);Bacteria_unclassified(100);Bacteria_unclassified(100);
Otu04985	7	Bacteria(100);Chloroflexi(100);KD4-96(100);KD4-96_unclassified(100);KD4-96_unclassified(100);KD4-96_unclassified(100);
Otu04986	7	Bacteria(100);Firmicutes(100);Bacilli(100);Bacilli_unclassified(100);Bacilli_unclassified(100);Bacilli_unclassified(100);
Otu04987	7	Bacteria(100);Firmicutes(100);Clostridia(100);Clostridiales(100);Ruminococcaceae(100);Ruminococcaceae_unclassified(100);
Otu04988	7	Bacteria(100);Firmicutes(100);Firmicutes_unclassified(58);Firmicutes_unclassified(58);Firmicutes_unclassified(58);Firmicutes_unclassified(58);
Otu04989	7	Bacteria(100);Spirochaetae(100);Spirochaetes(100);Spirochaetales(100);Spirochaetaceae(100);Treponema(100);
Otu04990	7	Bacteria(100);Bacteria_unclassified(100);Bacteria_unclassified(100);Bacteria_unclassified(100);Bacteria_unclassified(100);Bacteria_unclassified(100);
Otu04991	7	Bacteria(100);Proteobacteria(100);Gammaproteobacteria(100);Enterobacteriales(100);Enterobacteriaceae(100);Buttiauxella(86);
Otu04992	7	Bacteria(100);Gemmatimonadetes(100);Gemmatimonadetes(100);Gemmatimonadales(100);Gemmatimonadaceae(100);Gemmatimonadaceae_unclassified(100);
Otu04993	7	Bacteria(100);Proteobacteria(100);Alphaproteobacteria(100);Rhodospirillales(100);Rhodospirillaceae(100);Thalassospira(100);
Otu04994	7	Bacteria(100);Firmicutes(100);Clostridia(100);Clostridiales(100);Peptostreptococcaceae(100);Incertae_Sedis(100);
Otu04995	7	Bacteria(100);Proteobacteria(100);Gammaproteobacteria(100);Enterobacteriales(100);Enterobacteriaceae(100);Enterobacteriaceae_unclassified(100);
Otu04996	7	Bacteria(100);Bacteroidetes(100);Bacteroidia(100);Bacteroidales(100);S24-7(100);S24-7_unclassified(100);
Otu04997	7	Bacteria(100);Bacteria_unclassified(100);Bacteria_unclassified(100);Bacteria_unclassified(100);Bacteria_unclassified(100);Bacteria_unclassified(100);
Otu04998	7	Bacteria(100);Firmicutes(100);Clostridia(86);Clostridiales(86);Clostridiaceae_1(86);Clostridiaceae_1_unclassified(86);
Otu04999	7	Bacteria(100);Proteobacteria(100);Gammaproteobacteria(100);Enterobacteriales(100);Enterobacteriaceae(100);Enterobacteriaceae_unclassified(100);
Otu05000	7	Bacteria(100);Firmicutes(100);Firmicutes_unclassified(86);Firmicutes_unclassified(86);Firmicutes_unclassified(86);Firmicutes_unclassified(86);
Otu05001	7	Bacteria(100);Firmicutes(100);Bacilli(100);Lactobacillales(72);Lactobacillales_unclassified(72);Lactobacillales_unclassified(72);
Otu05002	7	Bacteria(100);Bacteria_unclassified(100);Bacteria_unclassified(100);Bacteria_unclassified(100);Bacteria_unclassified(100);Bacteria_unclassified(100);
Otu05003	7	Bacteria(100);Firmicutes(100);Bacilli(100);Bacilli_unclassified(100);Bacilli_unclassified(100);Bacilli_unclassified(100);
Otu05004	7	Bacteria(100);Spirochaetae(100);Spirochaetes(100);Spirochaetales(100);Spirochaetaceae(100);Treponema(100);
Otu05005	7	Bacteria(100);Proteobacteria(100);Alphaproteobacteria(100);Rhodospirillales(100);I-10(100);I-10_unclassified(100);
Otu05006	7	Bacteria(100);Proteobacteria(100);Gammaproteobacteria(100);Pasteurellales(100);Pasteurellaceae(100);Pasteurellaceae_unclassified(100);
Otu05007	7	Bacteria(100);Bacteria_unclassified(100);Bacteria_unclassified(100);Bacteria_unclassified(100);Bacteria_unclassified(100);Bacteria_unclassified(100);
Otu05008	7	Bacteria(100);Firmicutes(100);Bacilli(100);Bacilli_unclassified(86);Bacilli_unclassified(86);Bacilli_unclassified(86);
Otu05009	7	Bacteria(100);Chloroflexi(100);Anaerolineae(100);Anaerolineales(100);Anaerolineaceae(100);Anaerolinea(100);
Otu05010	7	Bacteria(100);Bacteria_unclassified(100);Bacteria_unclassified(100);Bacteria_unclassified(100);Bacteria_unclassified(100);Bacteria_unclassified(100);
Otu05011	7	Bacteria(100);Firmicutes(100);Clostridia(100);Clostridiales(100);Lachnospiraceae(100);Lachnospiraceae_unclassified(100);
Otu05012	7	Bacteria(100);Firmicutes(100);Clostridia(100);Clostridiales(100);Lachnospiraceae(100);Dorea(100);
Otu05013	7	Bacteria(100);Firmicutes(100);Clostridia(100);Clostridiales(100);Clostridiaceae_1(100);Clostridium_sensu_stricto_1(100);
Otu05014	7	Bacteria(100);Firmicutes(100);Bacilli(100);Bacilli_unclassified(100);Bacilli_unclassified(100);Bacilli_unclassified(100);
Otu05015	7	Bacteria(100);Firmicutes(100);Clostridia(100);Clostridiales(100);Clostridiaceae_1(100);Clostridiaceae_1_unclassified(86);
Otu05016	7	Bacteria(100);Actinobacteria(72);Coriobacteriia(58);Coriobacteriales(58);Coriobacteriaceae(58);Coriobacteriaceae_unclassified(58);
Otu05017	7	Bacteria(100);Firmicutes(100);Bacilli(100);Lactobacillales(100);Lactobacillales_unclassified(72);Lactobacillales_unclassified(72);
Otu05018	7	Bacteria(100);Firmicutes(86);Clostridia(86);Clostridiales(86);Clostridiaceae_1(86);Clostridiaceae_1_unclassified(86);
Otu05019	7	Bacteria(100);Proteobacteria(100);Gammaproteobacteria(100);Enterobacteriales(100);Enterobacteriaceae(100);Enterobacteriaceae_unclassified(100);
Otu05020	7	Bacteria(100);Bacteria_unclassified(100);Bacteria_unclassified(100);Bacteria_unclassified(100);Bacteria_unclassified(100);Bacteria_unclassified(100);
Otu05021	7	Bacteria(100);Firmicutes(100);Bacilli(100);Bacillales(100);Bacillales_unclassified(100);Bacillales_unclassified(100);
Otu05022	7	Bacteria(100);Proteobacteria(100);Gammaproteobacteria(100);Enterobacteriales(100);Enterobacteriaceae(100);Enterobacteriaceae_unclassified(58);
Otu05023	7	Bacteria(100);Bacteroidetes(100);Bacteroidia(100);Bacteroidales(100);S24-7(100);S24-7_unclassified(100);
Otu05024	7	Bacteria(100);Proteobacteria(100);Gammaproteobacteria(100);Gammaproteobacteria_unclassified(58);Gammaproteobacteria_unclassified(58);Gammaproteobacteria_unclassified(58);
Otu05025	7	Bacteria(100);Bacteroidetes(100);Bacteroidia(100);Bacteroidales(100);S24-7(100);S24-7_unclassified(100);
Otu05026	7	Bacteria(100);Proteobacteria(100);Gammaproteobacteria(100);Enterobacteriales(100);Enterobacteriaceae(100);Enterobacteriaceae_unclassified(86);
Otu05027	7	Bacteria(100);Proteobacteria(100);Gammaproteobacteria(100);Gammaproteobacteria_unclassified(100);Gammaproteobacteria_unclassified(100);Gammaproteobacteria_unclassified(100);
Otu05028	7	Bacteria(100);Bacteroidetes(100);Bacteroidia(100);Bacteroidales(100);S24-7(100);S24-7_unclassified(100);
Otu05029	7	Bacteria(100);Firmicutes(100);Clostridia(100);Clostridiales(100);Ruminococcaceae(100);Oscillospira(100);
Otu05030	7	Bacteria(100);Firmicutes(100);Clostridia(100);Clostridiales(100);Clostridiales_unclassified(100);Clostridiales_unclassified(100);
Otu05031	7	Bacteria(100);Bacteroidetes(100);Bacteroidia(100);Bacteroidales(100);S24-7(86);S24-7_unclassified(86);
Otu05032	7	Bacteria(100);Tenericutes(100);Mollicutes(100);RF9(100);RF9_unclassified(100);RF9_unclassified(100);
Otu05033	7	Bacteria(100);Proteobacteria(100);Proteobacteria_unclassified(72);Proteobacteria_unclassified(72);Proteobacteria_unclassified(72);Proteobacteria_unclassified(72);
Otu05034	7	Bacteria(100);Firmicutes(100);Clostridia(100);Clostridiales(100);Family_XI(100);Finegoldia(100);
Otu05035	7	Bacteria(100);Bacteroidetes(100);Bacteroidia(100);Bacteroidales(100);Bacteroidaceae(100);Bacteroides(100);
Otu05036	7	Bacteria(100);Actinobacteria(100);Actinobacteria(100);Actinobacteria_unclassified(100);Actinobacteria_unclassified(100);Actinobacteria_unclassified(100);
Otu05037	7	Bacteria(100);Proteobacteria(100);Gammaproteobacteria(100);Gammaproteobacteria_unclassified(100);Gammaproteobacteria_unclassified(100);Gammaproteobacteria_unclassified(100);
Otu05038	7	Bacteria(100);Bacteria_unclassified(100);Bacteria_unclassified(100);Bacteria_unclassified(100);Bacteria_unclassified(100);Bacteria_unclassified(100);
Otu05039	7	Bacteria(100);Firmicutes(100);Bacilli(100);Bacillales(72);Bacillales_unclassified(72);Bacillales_unclassified(72);
Otu05040	7	Bacteria(100);Firmicutes(100);Bacilli(100);Bacillales(58);Bacillales_unclassified(58);Bacillales_unclassified(58);
Otu05041	7	Bacteria(100);Candidate_division_OD1(100);Candidate_division_OD1_unclassified(100);Candidate_division_OD1_unclassified(100);Candidate_division_OD1_unclassified(100);Candidate_division_OD1_unclassified(100);
Otu05042	7	Bacteria(100);Tenericutes(100);Mollicutes(100);RF9(100);RF9_unclassified(100);RF9_unclassified(100);
Otu05043	7	Bacteria(100);Proteobacteria(100);Gammaproteobacteria(100);Enterobacteriales(100);Enterobacteriaceae(100);Enterobacteriaceae_unclassified(86);
Otu05044	7	Bacteria(100);Firmicutes(100);Bacilli(100);Bacilli_unclassified(86);Bacilli_unclassified(86);Bacilli_unclassified(86);
Otu05045	7	Bacteria(100);Firmicutes(100);Clostridia(100);Clostridiales(100);Ruminococcaceae(100);Incertae_Sedis(100);
Otu05046	7	Bacteria(100);Firmicutes(100);Bacilli(100);Bacilli_unclassified(86);Bacilli_unclassified(86);Bacilli_unclassified(86);
Otu05047	7	Bacteria(100);Firmicutes(100);Bacilli(100);Bacilli_unclassified(58);Bacilli_unclassified(58);Bacilli_unclassified(58);
Otu05048	7	Bacteria(100);Bacteroidetes(100);Bacteroidia(100);Bacteroidales(100);S24-7(100);S24-7_unclassified(100);
Otu05049	7	Bacteria(100);Proteobacteria(100);Gammaproteobacteria(100);Enterobacteriales(100);Enterobacteriaceae(100);Enterobacteriaceae_unclassified(100);
Otu05050	7	Bacteria(100);Firmicutes(100);Bacilli(100);Bacillales(58);Bacillales_unclassified(58);Bacillales_unclassified(58);
Otu05051	7	Bacteria(100);Proteobacteria(100);Betaproteobacteria(100);Burkholderiales(100);Burkholderiales_unclassified(58);Burkholderiales_unclassified(58);
Otu05052	7	Bacteria(100);Tenericutes(86);Mollicutes(86);Mycoplasmatales(86);Mycoplasmataceae(86);Mycoplasmataceae_unclassified(86);
Otu05053	7	Bacteria(100);Firmicutes(100);Bacilli(100);Bacilli_unclassified(72);Bacilli_unclassified(72);Bacilli_unclassified(72);
Otu05054	7	Bacteria(100);Firmicutes(100);Clostridia(100);Clostridiales(100);Peptostreptococcaceae(100);Incertae_Sedis(86);
Otu05055	7	Bacteria(100);Proteobacteria(100);Betaproteobacteria(100);Burkholderiales(100);Comamonadaceae(100);Delftia(72);
Otu05056	7	Bacteria(100);Chlamydiae(100);Chlamydiae(100);Chlamydiales(100);Parachlamydiaceae(100);Parachlamydiaceae_unclassified(100);
Otu05057	7	Bacteria(100);Proteobacteria(100);Gammaproteobacteria(100);Methylococcales(100);Methylococcaceae(100);Methylobacter(100);
Otu05058	7	Bacteria(100);Actinobacteria(100);Coriobacteriia(100);Coriobacteriales(100);Coriobacteriaceae(100);Coriobacteriaceae_unclassified(100);
Otu05059	7	Bacteria(100);Bacteroidetes(100);Bacteroidia(100);Bacteroidales(100);Bacteroidales_unclassified(86);Bacteroidales_unclassified(86);
Otu05060	7	Bacteria(100);Candidate_division_OD1(100);Candidate_division_OD1_unclassified(100);Candidate_division_OD1_unclassified(100);Candidate_division_OD1_unclassified(100);Candidate_division_OD1_unclassified(100);
Otu05061	7	Bacteria(100);Bacteroidetes(100);Flavobacteriia(100);Flavobacteriales(100);Flavobacteriaceae(100);Flavobacteriaceae_unclassified(100);
Otu05062	7	Bacteria(100);Bacteroidetes(100);Bacteroidia(100);Bacteroidales(100);Porphyromonadaceae(100);Candidatus_Symbiothrix(100);
Otu05063	7	Bacteria(100);Bacteroidetes(100);Sphingobacteriia(100);Sphingobacteriales(100);Saprospiraceae(100);Aureispira(100);
Otu05064	7	Bacteria(100);Candidate_division_OD1(100);Candidate_division_OD1_unclassified(100);Candidate_division_OD1_unclassified(100);Candidate_division_OD1_unclassified(100);Candidate_division_OD1_unclassified(100);
Otu05065	7	Bacteria(100);Proteobacteria(100);Gammaproteobacteria(100);Enterobacteriales(100);Enterobacteriaceae(100);Enterobacteriaceae_unclassified(72);
Otu05066	7	Bacteria(100);Bacteroidetes(100);Bacteroidia(100);Bacteroidales(100);Prevotellaceae(100);Prevotella(100);
Otu05067	7	Bacteria(100);Spirochaetae(100);Spirochaetes(100);Spirochaetales(100);Spirochaetaceae(100);Treponema(100);
Otu05068	7	Bacteria(100);Firmicutes(100);Bacilli(100);Lactobacillales(58);Lactobacillales_unclassified(58);Lactobacillales_unclassified(58);
Otu05069	7	Bacteria(100);Firmicutes(100);Clostridia(100);Clostridiales(100);Clostridiaceae_1(100);Clostridium_sensu_stricto_1(72);
Otu05070	7	Bacteria(100);Actinobacteria(100);Acidimicrobiia(100);Acidimicrobiales(100);Acidimicrobiaceae(100);CL500-29_marine_group(100);
Otu05071	7	Bacteria(100);Bacteria_unclassified(100);Bacteria_unclassified(100);Bacteria_unclassified(100);Bacteria_unclassified(100);Bacteria_unclassified(100);
Otu05072	7	Bacteria(100);Firmicutes(100);Clostridia(86);Clostridiales(86);Peptostreptococcaceae(58);Incertae_Sedis(58);
Otu05073	7	Bacteria(100);Firmicutes(100);Bacilli(58);Lactobacillales(58);Lactobacillales_unclassified(58);Lactobacillales_unclassified(58);
Otu05074	7	Bacteria(100);Proteobacteria(86);Gammaproteobacteria(86);Enterobacteriales(72);Enterobacteriaceae(72);Enterobacteriaceae_unclassified(72);
Otu05075	7	Bacteria(100);Actinobacteria(100);Actinobacteria(100);Propionibacteriales(100);Propionibacteriaceae(100);Propionibacterium(100);
Otu05076	7	Bacteria(100);Chloroflexi(100);Chloroflexi_unclassified(100);Chloroflexi_unclassified(100);Chloroflexi_unclassified(100);Chloroflexi_unclassified(100);
Otu05077	7	Bacteria(100);Spirochaetae(100);Spirochaetes(100);Spirochaetales(100);Spirochaetaceae(100);Treponema(100);
Otu05078	7	Bacteria(100);TM6(100);TM6_unclassified(100);TM6_unclassified(100);TM6_unclassified(100);TM6_unclassified(100);
Otu05079	7	Bacteria(100);Firmicutes(100);Clostridia(100);Clostridiales(100);Clostridiaceae_1(100);Clostridiaceae_1_unclassified(100);
Otu05080	7	Bacteria(100);Bacteroidetes(100);Bacteroidia(100);Bacteroidales(100);Bacteroidaceae(100);Bacteroides(100);
Otu05081	7	Bacteria(100);Proteobacteria(100);Gammaproteobacteria(100);Enterobacteriales(100);Enterobacteriaceae(100);Enterobacteriaceae_unclassified(58);
Otu05082	7	Bacteria(100);Firmicutes(100);Clostridia(58);Clostridiales(58);Clostridiaceae_1(58);Clostridiaceae_1_unclassified(58);
Otu05083	7	Bacteria(100);Firmicutes(100);Negativicutes(100);Selenomonadales(100);Veillonellaceae(100);Veillonella(100);
Otu05084	7	Bacteria(100);Proteobacteria(100);Alphaproteobacteria(100);Rickettsiales(100);Rickettsiales_Incertae_Sedis(100);Candidatus_Hepatincola(100);
Otu05085	7	Bacteria(100);Firmicutes(100);Bacilli(100);Lactobacillales(100);Lactobacillales_unclassified(100);Lactobacillales_unclassified(100);
Otu05086	7	Bacteria(100);Proteobacteria(100);Gammaproteobacteria(100);Enterobacteriales(100);Enterobacteriaceae(100);Enterobacteriaceae_unclassified(100);
Otu05087	7	Bacteria(100);Bacteroidetes(100);Bacteroidia(100);Bacteroidales(100);Porphyromonadaceae(100);Candidatus_Armantifilum(58);
Otu05088	7	Bacteria(100);Firmicutes(100);Bacilli(100);Bacilli_unclassified(86);Bacilli_unclassified(86);Bacilli_unclassified(86);
Otu05089	7	Bacteria(100);Chloroflexi(100);Ktedonobacteria(100);C0119(100);C0119_unclassified(100);C0119_unclassified(100);
Otu05090	7	Bacteria(100);Firmicutes(100);Clostridia(100);Clostridiales(100);Clostridiaceae_1(100);Clostridiaceae_1_unclassified(100);
Otu05091	7	Bacteria(100);Firmicutes(100);Clostridia(100);Clostridiales(100);Family_XI(100);Finegoldia(100);
Otu05092	7	Bacteria(100);Firmicutes(100);Clostridia(100);Clostridiales(100);Clostridiales_unclassified(100);Clostridiales_unclassified(100);
Otu05093	7	Bacteria(100);Actinobacteria(100);Acidimicrobiia(100);Acidimicrobiales(100);Acidimicrobiaceae(100);CL500-29_marine_group(100);
Otu05094	7	Bacteria(100);Synergistetes(86);Synergistia(86);Synergistales(86);Synergistaceae(86);Synergistaceae_unclassified(86);
Otu05095	7	Bacteria(100);Firmicutes(100);Bacilli(100);Lactobacillales(100);Carnobacteriaceae(100);Trichococcus(86);
Otu05096	7	Bacteria(100);Proteobacteria(100);Alphaproteobacteria(100);Rhizobiales(100);Rhizobiales_unclassified(100);Rhizobiales_unclassified(100);
Otu05097	7	Bacteria(100);Firmicutes(100);Bacilli(100);Lactobacillales(100);Lactobacillales_unclassified(100);Lactobacillales_unclassified(100);
Otu05098	7	Bacteria(100);Synergistetes(86);Synergistia(86);Synergistales(86);Synergistaceae(86);Synergistaceae_unclassified(86);
Otu05099	7	Bacteria(100);Proteobacteria(100);Gammaproteobacteria(100);Enterobacteriales(100);Enterobacteriaceae(100);Enterobacteriaceae_unclassified(72);
Otu05100	7	Bacteria(100);Firmicutes(86);Firmicutes_unclassified(86);Firmicutes_unclassified(86);Firmicutes_unclassified(86);Firmicutes_unclassified(86);
Otu05101	7	Bacteria(100);Planctomycetes(100);Planctomycetacia(100);Planctomycetales(100);Planctomycetaceae(100);Planctomyces(100);
Otu05102	7	Bacteria(100);Bacteroidetes(100);Bacteroidia(100);Bacteroidales(100);S24-7(100);S24-7_unclassified(100);
Otu05103	7	Bacteria(100);Proteobacteria(100);Gammaproteobacteria(100);Enterobacteriales(100);Enterobacteriaceae(100);Enterobacteriaceae_unclassified(100);
Otu05104	7	Bacteria(100);Firmicutes(100);Bacilli(100);Bacillales(100);Staphylococcaceae(100);Staphylococcus(100);
Otu05105	7	Bacteria(100);Firmicutes(100);Negativicutes(86);Selenomonadales(86);Veillonellaceae(86);Veillonellaceae_unclassified(72);
Otu05106	7	Bacteria(100);Firmicutes(100);Negativicutes(100);Selenomonadales(100);Veillonellaceae(100);Veillonella(100);
Otu05107	7	Bacteria(100);Firmicutes(100);Bacilli(100);Lactobacillales(100);Lactobacillales_unclassified(58);Lactobacillales_unclassified(58);
Otu05108	7	Bacteria(100);Firmicutes(100);Bacilli(100);Lactobacillales(100);Streptococcaceae(100);Streptococcus(100);
Otu05109	7	Bacteria(100);Firmicutes(100);Clostridia(100);Clostridiales(100);Ruminococcaceae(100);Faecalibacterium(100);
Otu05110	7	Bacteria(100);Firmicutes(100);Clostridia(100);Clostridiales(100);Clostridiaceae_1(100);Clostridiaceae_1_unclassified(86);
Otu05111	7	Bacteria(100);Candidate_division_OP11(100);Candidate_division_OP11_unclassified(100);Candidate_division_OP11_unclassified(100);Candidate_division_OP11_unclassified(100);Candidate_division_OP11_unclassified(100);
Otu05112	7	Bacteria(100);Bacteroidetes(100);Bacteroidia(100);Bacteroidales(100);Bacteroidaceae(100);Bacteroides(100);
Otu05113	7	Bacteria(100);Bacteroidetes(100);Bacteroidia(100);Bacteroidales(100);S24-7(100);S24-7_unclassified(100);
Otu05114	7	Bacteria(100);Bacteroidetes(100);Sphingobacteriia(100);Sphingobacteriales(100);Chitinophagaceae(100);Chitinophagaceae_unclassified(100);
Otu05115	7	Bacteria(100);Proteobacteria(100);Gammaproteobacteria(100);Enterobacteriales(100);Enterobacteriaceae(100);Enterobacteriaceae_unclassified(100);
Otu05116	7	Bacteria(100);Firmicutes(100);Bacilli(100);Bacilli_unclassified(100);Bacilli_unclassified(100);Bacilli_unclassified(100);
Otu05117	7	Bacteria(100);Firmicutes(100);Bacilli(100);Bacilli_unclassified(100);Bacilli_unclassified(100);Bacilli_unclassified(100);
Otu05118	7	Bacteria(100);Proteobacteria(100);Gammaproteobacteria(100);Enterobacteriales(100);Enterobacteriaceae(100);Enterobacteriaceae_unclassified(100);
Otu05119	7	Bacteria(100);Firmicutes(100);Bacilli(100);Lactobacillales(100);Lactobacillaceae(100);Lactobacillaceae_unclassified(86);
Otu05120	7	Bacteria(100);Firmicutes(100);Clostridia(100);Clostridiales(100);Peptostreptococcaceae(100);Incertae_Sedis(58);
Otu05121	7	Bacteria(100);Firmicutes(100);Erysipelotrichia(100);Erysipelotrichales(100);Erysipelotrichaceae(100);Incertae_Sedis(100);
Otu05122	7	Bacteria(100);Proteobacteria(100);Gammaproteobacteria(100);Gammaproteobacteria_unclassified(58);Gammaproteobacteria_unclassified(58);Gammaproteobacteria_unclassified(58);
Otu05123	7	Bacteria(100);Firmicutes(100);Clostridia(100);Clostridiales(100);Clostridiaceae_1(100);Clostridium_sensu_stricto_1(58);
Otu05124	7	Bacteria(100);Firmicutes(100);Negativicutes(100);Selenomonadales(100);Veillonellaceae(100);Veillonellaceae_unclassified(100);
Otu05125	7	Bacteria(100);Proteobacteria(100);Gammaproteobacteria(100);Enterobacteriales(100);Enterobacteriaceae(100);Trabulsiella(86);
Otu05126	7	Bacteria(100);Firmicutes(100);Clostridia(86);Clostridiales(86);Clostridiales_unclassified(86);Clostridiales_unclassified(86);
Otu05127	7	Bacteria(100);Proteobacteria(100);Gammaproteobacteria(100);Enterobacteriales(100);Enterobacteriaceae(100);Leminorella(58);
Otu05128	7	Bacteria(100);Bacteroidetes(100);Bacteroidia(100);Bacteroidales(100);S24-7(100);S24-7_unclassified(100);
Otu05129	7	Bacteria(100);Bacteroidetes(100);Bacteroidia(100);Bacteroidales(100);S24-7(100);S24-7_unclassified(100);
Otu05130	7	Bacteria(100);Bacteroidetes(100);Bacteroidia(100);Bacteroidales(100);S24-7(100);S24-7_unclassified(100);
Otu05131	7	Bacteria(100);Actinobacteria(100);Actinobacteria(100);Propionibacteriales(100);Propionibacteriaceae(100);Propionibacterium(100);
Otu05132	7	Bacteria(100);Bacteroidetes(100);Bacteroidia(100);Bacteroidales(100);S24-7(100);S24-7_unclassified(100);
Otu05133	7	Bacteria(100);Bacteroidetes(100);Bacteroidia(100);Bacteroidales(100);S24-7(100);S24-7_unclassified(100);
Otu05134	7	Bacteria(100);Bacteroidetes(100);Bacteroidia(100);Bacteroidales(100);Porphyromonadaceae(100);Parabacteroides(100);
Otu05135	7	Bacteria(100);Bacteroidetes(100);Bacteroidia(100);Bacteroidales(100);S24-7(100);S24-7_unclassified(100);
Otu05136	7	Bacteria(100);Tenericutes(100);Mollicutes(100);RF9(100);RF9_unclassified(100);RF9_unclassified(100);
Otu05137	7	Bacteria(100);Proteobacteria(100);Gammaproteobacteria(100);Pasteurellales(100);Pasteurellaceae(100);Pasteurellaceae_unclassified(100);
Otu05138	7	Bacteria(100);Proteobacteria(100);Gammaproteobacteria(100);Pasteurellales(100);Pasteurellaceae(100);Pasteurellaceae_unclassified(100);
Otu05139	7	Bacteria(100);Proteobacteria(100);Deltaproteobacteria(100);Desulfovibrionales(100);Desulfovibrionaceae(100);Desulfovibrio(100);
Otu05140	7	Bacteria(100);Proteobacteria(100);Gammaproteobacteria(100);Enterobacteriales(86);Enterobacteriaceae(86);Enterobacteriaceae_unclassified(86);
Otu05141	7	Bacteria(100);Planctomycetes(100);Phycisphaerae(100);Pla1_lineage(100);Pla1_lineage_unclassified(100);Pla1_lineage_unclassified(100);
Otu05142	7	Bacteria(100);Verrucomicrobia(100);Spartobacteria(100);Chthoniobacterales(100);Chthoniobacteraceae(58);Chthoniobacter(58);
Otu05143	7	Bacteria(100);Bacteria_unclassified(100);Bacteria_unclassified(100);Bacteria_unclassified(100);Bacteria_unclassified(100);Bacteria_unclassified(100);
Otu05144	7	Bacteria(100);Firmicutes(100);Bacilli(100);Lactobacillales(86);Lactobacillales_unclassified(72);Lactobacillales_unclassified(72);
Otu05145	7	Bacteria(100);Firmicutes(100);Clostridia(100);Clostridiales(100);Lachnospiraceae(100);Lachnospiraceae_unclassified(86);
Otu05146	7	Bacteria(100);Firmicutes(100);Erysipelotrichia(100);Erysipelotrichales(100);Erysipelotrichaceae(100);Allobaculum(100);
Otu05147	7	Bacteria(100);Bacteroidetes(100);Bacteroidia(100);Bacteroidales(100);Rikenellaceae(100);dgA-11_gut_group(100);
Otu05148	7	Bacteria(100);Bacteroidetes(100);Bacteroidia(100);Bacteroidales(100);S24-7(100);S24-7_unclassified(100);
Otu05149	7	Bacteria(100);Planctomycetes(100);Phycisphaerae(100);Phycisphaerales(100);ODP1230B30.02_sediment_group(100);ODP1230B30.02_sediment_group_unclassified(100);
Otu05150	7	Bacteria(100);Firmicutes(100);Bacilli(100);Lactobacillales(100);Lactobacillales_unclassified(100);Lactobacillales_unclassified(100);
Otu05151	7	Bacteria(100);Bacteroidetes(100);Bacteroidia(100);Bacteroidales(100);S24-7(100);S24-7_unclassified(100);
Otu05152	7	Bacteria(100);Bacteroidetes(100);Bacteroidia(100);Bacteroidales(100);S24-7(100);S24-7_unclassified(100);
Otu05153	7	Bacteria(100);Bacteroidetes(100);Bacteroidia(100);Bacteroidales(100);S24-7(100);S24-7_unclassified(100);
Otu05154	7	Bacteria(100);Proteobacteria(100);Gammaproteobacteria(100);Enterobacteriales(86);Enterobacteriaceae(86);Enterobacteriaceae_unclassified(86);
Otu05155	7	Bacteria(100);Proteobacteria(100);Alphaproteobacteria(100);Sphingomonadales(100);Sphingomonadaceae(100);Sphingobium(100);
Otu05156	7	Bacteria(100);Firmicutes(100);Clostridia(100);Clostridiales(100);Ruminococcaceae(100);Ruminococcaceae_unclassified(100);
Otu05157	7	Bacteria(100);Firmicutes(100);Clostridia(100);Clostridiales(100);Clostridiaceae_1(100);Clostridiaceae_1_unclassified(72);
Otu05158	7	Bacteria(100);Firmicutes(100);Clostridia(100);Clostridiales(100);Lachnospiraceae(100);Epulopiscium(100);
Otu05159	7	Bacteria(100);Firmicutes(100);Bacilli(100);Lactobacillales(100);Lactobacillales_unclassified(86);Lactobacillales_unclassified(86);
Otu05160	7	Bacteria(100);Bacteroidetes(100);Bacteroidia(100);Bacteroidales(100);S24-7(100);S24-7_unclassified(100);
Otu05161	7	Bacteria(100);Proteobacteria(100);Gammaproteobacteria(100);Enterobacteriales(100);Enterobacteriaceae(100);Enterobacteriaceae_unclassified(100);
Otu05162	7	Bacteria(100);Bacteroidetes(100);Bacteroidia(100);Bacteroidales(100);S24-7(100);S24-7_unclassified(100);
Otu05163	7	Bacteria(100);Firmicutes(100);Clostridia(100);Clostridiales(100);Ruminococcaceae(100);Incertae_Sedis(86);
Otu05164	7	Bacteria(100);Nitrospirae(100);Nitrospira(100);Nitrospirales(100);Nitrospiraceae(100);Nitrospira(100);
Otu05165	7	Bacteria(100);Proteobacteria(100);Gammaproteobacteria(100);Enterobacteriales(58);Enterobacteriaceae(58);Enterobacteriaceae_unclassified(58);
Otu05166	7	Bacteria(100);Bacteroidetes(100);Bacteroidia(100);Bacteroidales(100);S24-7(100);S24-7_unclassified(100);
Otu05167	7	Bacteria(100);Firmicutes(100);Clostridia(100);Clostridiales(100);Lachnospiraceae(100);Lachnospiraceae_unclassified(100);
Otu05168	7	Bacteria(100);Proteobacteria(100);Gammaproteobacteria(100);Enterobacteriales(100);Enterobacteriaceae(100);Enterobacteriaceae_unclassified(100);
Otu05169	7	Bacteria(100);Firmicutes(100);Bacilli(100);Bacillales(100);Bacillales_unclassified(100);Bacillales_unclassified(100);
Otu05170	7	Bacteria(100);Planctomycetes(100);Planctomycetes_unclassified(100);Planctomycetes_unclassified(100);Planctomycetes_unclassified(100);Planctomycetes_unclassified(100);
Otu05171	7	Bacteria(100);Bacteroidetes(100);Bacteroidia(100);Bacteroidales(100);S24-7(100);S24-7_unclassified(100);
Otu05172	7	Bacteria(100);Bacteroidetes(100);Bacteroidia(100);Bacteroidales(100);S24-7(100);S24-7_unclassified(100);
Otu05173	7	Bacteria(100);Proteobacteria(100);Gammaproteobacteria(100);Gammaproteobacteria_unclassified(100);Gammaproteobacteria_unclassified(100);Gammaproteobacteria_unclassified(100);
Otu05174	7	Bacteria(100);Firmicutes(100);Clostridia(100);Clostridiales(100);Family_XIII(100);Family_XIII_unclassified(72);
Otu05175	7	Bacteria(100);Proteobacteria(100);Gammaproteobacteria(100);Enterobacteriales(100);Enterobacteriaceae(100);Enterobacteriaceae_unclassified(86);
Otu05176	7	Bacteria(100);Bacteroidetes(100);Bacteroidia(100);Bacteroidales(100);S24-7(100);S24-7_unclassified(100);
Otu05177	7	Bacteria(100);Proteobacteria(100);Gammaproteobacteria(100);Gammaproteobacteria_unclassified(58);Gammaproteobacteria_unclassified(58);Gammaproteobacteria_unclassified(58);
Otu05178	7	Bacteria(100);Bacteroidetes(100);Bacteroidia(100);Bacteroidales(100);S24-7(100);S24-7_unclassified(100);
Otu05179	7	Bacteria(100);Firmicutes(100);Firmicutes_unclassified(100);Firmicutes_unclassified(100);Firmicutes_unclassified(100);Firmicutes_unclassified(100);
Otu05180	7	Bacteria(100);Bacteroidetes(100);Bacteroidia(100);Bacteroidales(100);S24-7(100);S24-7_unclassified(100);
Otu05181	7	Bacteria(100);Firmicutes(100);Clostridia(100);Clostridiales(100);Clostridiaceae_1(100);Clostridiaceae_1_unclassified(100);
Otu05182	7	Bacteria(100);Actinobacteria(100);Coriobacteriia(100);Coriobacteriales(100);Coriobacteriaceae(100);Coriobacteriaceae_unclassified(100);
Otu05183	7	Bacteria(100);Bacteroidetes(100);Bacteroidia(100);Bacteroidales(100);S24-7(100);S24-7_unclassified(100);
Otu05184	7	Bacteria(100);Bacteroidetes(100);Bacteroidia(100);Bacteroidales(100);S24-7(100);S24-7_unclassified(100);
Otu05185	7	Bacteria(100);Bacteroidetes(100);Bacteroidia(100);Bacteroidales(100);Bacteroidaceae(100);Bacteroides(100);
Otu05186	7	Bacteria(100);Proteobacteria(100);Gammaproteobacteria(100);Gammaproteobacteria_unclassified(100);Gammaproteobacteria_unclassified(100);Gammaproteobacteria_unclassified(100);
Otu05187	7	Bacteria(100);Proteobacteria(100);Gammaproteobacteria(100);Enterobacteriales(72);Enterobacteriaceae(72);Enterobacteriaceae_unclassified(72);
Otu05188	7	Bacteria(100);Bacteroidetes(100);Bacteroidia(100);Bacteroidales(100);S24-7(100);S24-7_unclassified(100);
Otu05189	7	Bacteria(100);Firmicutes(100);Clostridia(100);Clostridiales(100);vadinBB60(100);vadinBB60_unclassified(100);
Otu05190	7	Bacteria(100);Bacteroidetes(100);Bacteroidia(100);Bacteroidales(100);S24-7(100);S24-7_unclassified(100);
Otu05191	7	Bacteria(100);Firmicutes(100);Clostridia(100);Clostridiales(100);Lachnospiraceae(100);Lachnospiraceae_unclassified(100);
Otu05192	7	Bacteria(100);Firmicutes(100);Clostridia(100);Clostridiales(100);Lachnospiraceae(100);Lachnospiraceae_unclassified(86);
Otu05193	7	Bacteria(100);Firmicutes(100);Clostridia(100);Clostridiales(100);vadinBB60(100);vadinBB60_unclassified(100);
Otu05194	7	Bacteria(100);Bacteroidetes(100);Bacteroidia(100);Bacteroidales(100);S24-7(100);S24-7_unclassified(100);
Otu05195	7	Bacteria(100);Firmicutes(100);Firmicutes_unclassified(58);Firmicutes_unclassified(58);Firmicutes_unclassified(58);Firmicutes_unclassified(58);
Otu05196	7	Bacteria(100);Proteobacteria(100);Gammaproteobacteria(100);Enterobacteriales(100);Enterobacteriaceae(100);Trabulsiella(58);
Otu05197	7	Bacteria(100);Bacteroidetes(100);Bacteroidia(100);Bacteroidales(100);S24-7(100);S24-7_unclassified(100);
Otu05198	7	Bacteria(100);Proteobacteria(100);Gammaproteobacteria(100);Pasteurellales(100);Pasteurellaceae(100);Pasteurellaceae_unclassified(100);
Otu05199	7	Bacteria(100);Bacteroidetes(100);Bacteroidia(100);Bacteroidales(100);S24-7(100);S24-7_unclassified(100);
Otu05200	7	Bacteria(100);Bacteroidetes(100);Bacteroidia(100);Bacteroidales(100);S24-7(100);S24-7_unclassified(100);
Otu05201	7	Bacteria(100);Firmicutes(100);Bacilli(100);Lactobacillales(100);Lactobacillales_unclassified(72);Lactobacillales_unclassified(72);
Otu05202	7	Bacteria(100);Bacteroidetes(100);Bacteroidia(100);Bacteroidales(100);S24-7(100);S24-7_unclassified(100);
Otu05203	7	Bacteria(100);Bacteroidetes(100);Bacteroidia(100);Bacteroidales(100);S24-7(100);S24-7_unclassified(100);
Otu05204	7	Bacteria(100);Bacteroidetes(100);Bacteroidia(100);Bacteroidales(100);Porphyromonadaceae(100);Parabacteroides(100);
Otu05205	7	Bacteria(100);Firmicutes(100);Clostridia(100);Clostridiales(100);vadinBB60(100);vadinBB60_unclassified(100);
Otu05206	7	Bacteria(100);Firmicutes(100);Bacilli(100);Bacilli_unclassified(58);Bacilli_unclassified(58);Bacilli_unclassified(58);
Otu05207	7	Bacteria(100);Bacteroidetes(100);Bacteroidia(100);Bacteroidales(100);S24-7(100);S24-7_unclassified(100);
Otu05208	7	Bacteria(100);Bacteroidetes(100);Bacteroidia(100);Bacteroidales(100);S24-7(100);S24-7_unclassified(100);
Otu05209	7	Bacteria(100);Bacteroidetes(100);Bacteroidia(100);Bacteroidales(100);S24-7(100);S24-7_unclassified(100);
Otu05210	7	Bacteria(100);Bacteroidetes(100);Bacteroidia(100);Bacteroidales(100);S24-7(100);S24-7_unclassified(100);
Otu05211	7	Bacteria(100);Bacteroidetes(100);Bacteroidia(100);Bacteroidales(100);Bacteroidaceae(100);Bacteroides(100);
Otu05212	7	Bacteria(100);Proteobacteria(100);Betaproteobacteria(100);Betaproteobacteria_unclassified(100);Betaproteobacteria_unclassified(100);Betaproteobacteria_unclassified(100);
Otu05213	7	Bacteria(100);Firmicutes(100);Bacilli(100);Bacilli_unclassified(100);Bacilli_unclassified(100);Bacilli_unclassified(100);
Otu05214	7	Bacteria(100);Proteobacteria(100);Deltaproteobacteria(100);Myxococcales(100);0319-6G20(100);0319-6G20_unclassified(100);
Otu05215	7	Bacteria(100);Proteobacteria(58);Gammaproteobacteria(58);Gammaproteobacteria_unclassified(58);Gammaproteobacteria_unclassified(58);Gammaproteobacteria_unclassified(58);
Otu05216	7	Bacteria(100);Firmicutes(100);Clostridia(100);Clostridiales(100);Clostridiales_unclassified(100);Clostridiales_unclassified(100);
Otu05217	7	Bacteria(100);Bacteroidetes(100);Bacteroidia(100);Bacteroidales(100);Porphyromonadaceae(100);Parabacteroides(100);
Otu05218	7	Bacteria(100);Proteobacteria(100);Gammaproteobacteria(100);Enterobacteriales(100);Enterobacteriaceae(100);Enterobacteriaceae_unclassified(86);
Otu05219	7	Bacteria(100);Proteobacteria(100);Gammaproteobacteria(100);Enterobacteriales(100);Enterobacteriaceae(100);Trabulsiella(86);
Otu05220	7	Bacteria(100);Firmicutes(58);Firmicutes_unclassified(58);Firmicutes_unclassified(58);Firmicutes_unclassified(58);Firmicutes_unclassified(58);
Otu05221	7	Bacteria(100);Firmicutes(100);Clostridia(100);Clostridiales(100);Family_XIII(100);Incertae_Sedis(100);
Otu05222	7	Bacteria(100);Deferribacteres(100);Deferribacteres(100);Deferribacterales(100);Deferribacteraceae(100);Mucispirillum(100);
Otu05223	7	Bacteria(100);Firmicutes(100);Clostridia(100);Clostridiales(100);Ruminococcaceae(100);Incertae_Sedis(100);
Otu05224	7	Bacteria(100);Firmicutes(100);Clostridia(100);Clostridiales(100);Lachnospiraceae(100);Incertae_Sedis(100);
Otu05225	7	Bacteria(100);Bacteroidetes(100);Bacteroidia(100);Bacteroidales(100);Bacteroidaceae(100);Bacteroides(100);
Otu05226	7	Bacteria(100);Bacteroidetes(100);Bacteroidia(100);Bacteroidales(100);S24-7(100);S24-7_unclassified(100);
Otu05227	7	Bacteria(100);Bacteroidetes(100);Bacteroidia(100);Bacteroidales(100);Porphyromonadaceae(100);Parabacteroides(100);
Otu05228	7	Bacteria(100);Proteobacteria(100);Gammaproteobacteria(100);Enterobacteriales(100);Enterobacteriaceae(100);Enterobacteriaceae_unclassified(86);
Otu05229	7	Bacteria(100);Bacteroidetes(100);Bacteroidia(100);Bacteroidales(100);Prevotellaceae(100);Prevotella(100);
Otu05230	7	Bacteria(100);Proteobacteria(100);Gammaproteobacteria(100);Enterobacteriales(100);Enterobacteriaceae(100);Enterobacteriaceae_unclassified(86);
Otu05231	7	Bacteria(100);Firmicutes(100);Firmicutes_unclassified(100);Firmicutes_unclassified(100);Firmicutes_unclassified(100);Firmicutes_unclassified(100);
Otu05232	7	Bacteria(100);Bacteroidetes(100);Bacteroidia(100);Bacteroidales(100);S24-7(100);S24-7_unclassified(100);
Otu05233	7	Bacteria(100);Bacteroidetes(100);Bacteroidia(100);Bacteroidales(100);S24-7(100);S24-7_unclassified(100);
Otu05234	7	Bacteria(100);Firmicutes(100);Clostridia(100);Clostridiales(100);Clostridiaceae_1(100);Clostridiaceae_1_unclassified(100);
Otu05235	7	Bacteria(100);Firmicutes(100);Clostridia(100);Clostridiales(100);vadinBB60(100);vadinBB60_unclassified(100);
Otu05236	7	Bacteria(100);Bacteroidetes(100);Bacteroidia(100);Bacteroidales(100);S24-7(100);S24-7_unclassified(100);
Otu05237	7	Bacteria(100);Bacteroidetes(100);Bacteroidia(100);Bacteroidales(100);Bacteroidales_unclassified(86);Bacteroidales_unclassified(86);
Otu05238	7	Bacteria(100);Bacteroidetes(100);Bacteroidia(100);Bacteroidales(100);S24-7(100);S24-7_unclassified(100);
Otu05239	7	Bacteria(100);Bacteroidetes(100);Bacteroidia(100);Bacteroidales(100);S24-7(100);S24-7_unclassified(100);
Otu05240	7	Bacteria(100);Bacteroidetes(100);Bacteroidia(100);Bacteroidales(100);S24-7(100);S24-7_unclassified(100);
Otu05241	7	Bacteria(100);Bacteroidetes(100);Bacteroidia(100);Bacteroidales(100);S24-7(100);S24-7_unclassified(100);
Otu05242	7	Bacteria(100);Bacteroidetes(100);Bacteroidia(100);Bacteroidales(100);S24-7(100);S24-7_unclassified(100);
Otu05243	7	Bacteria(100);Bacteroidetes(100);Bacteroidia(100);Bacteroidales(100);Bacteroidaceae(100);Bacteroides(100);
Otu05244	7	Bacteria(100);Bacteroidetes(100);Bacteroidia(100);Bacteroidales(100);S24-7(100);S24-7_unclassified(100);
Otu05245	7	Bacteria(100);Bacteroidetes(100);Bacteroidia(100);Bacteroidales(100);S24-7(100);S24-7_unclassified(100);
Otu05246	7	Bacteria(100);Bacteroidetes(100);Bacteroidia(100);Bacteroidales(100);S24-7(100);S24-7_unclassified(100);
Otu05247	7	Bacteria(100);Firmicutes(86);Clostridia(86);Clostridiales(86);Clostridiales_unclassified(86);Clostridiales_unclassified(86);
Otu05248	7	Bacteria(100);Bacteroidetes(100);Bacteroidia(100);Bacteroidales(100);S24-7(100);S24-7_unclassified(100);
Otu05249	7	Bacteria(100);Firmicutes(72);Clostridia(72);Clostridiales(72);Clostridiales_unclassified(58);Clostridiales_unclassified(58);
Otu05250	7	Bacteria(100);Proteobacteria(100);Gammaproteobacteria(100);Enterobacteriales(100);Enterobacteriaceae(100);Enterobacteriaceae_unclassified(100);
Otu05251	7	Bacteria(100);Firmicutes(100);Clostridia(100);Clostridiales(100);Ruminococcaceae(100);Intestinimonas(86);
Otu05252	7	Bacteria(100);Firmicutes(100);Negativicutes(100);Selenomonadales(100);Veillonellaceae(100);Veillonella(86);
Otu05253	7	Bacteria(100);Firmicutes(100);Negativicutes(100);Selenomonadales(100);Veillonellaceae(100);Veillonella(100);
Otu05254	7	Bacteria(100);Bacteroidetes(100);Sphingobacteriia(100);Sphingobacteriales(100);Chitinophagaceae(100);Flavihumibacter(100);
Otu05255	7	Bacteria(100);Proteobacteria(100);Gammaproteobacteria(100);Gammaproteobacteria_unclassified(100);Gammaproteobacteria_unclassified(100);Gammaproteobacteria_unclassified(100);
Otu05256	7	Bacteria(100);Proteobacteria(100);Gammaproteobacteria(100);Enterobacteriales(100);Enterobacteriaceae(100);Enterobacteriaceae_unclassified(100);
Otu05257	7	Bacteria(100);Proteobacteria(100);Gammaproteobacteria(100);Enterobacteriales(100);Enterobacteriaceae(100);Enterobacteriaceae_unclassified(72);
Otu05258	7	Bacteria(100);Proteobacteria(100);Deltaproteobacteria(100);Myxococcales(100);Myxococcales_unclassified(100);Myxococcales_unclassified(100);
Otu05259	7	Bacteria(100);Proteobacteria(100);Gammaproteobacteria(100);Enterobacteriales(100);Enterobacteriaceae(100);Enterobacteriaceae_unclassified(100);
Otu05260	7	Bacteria(100);Firmicutes(100);Bacilli(100);Lactobacillales(100);Streptococcaceae(100);Streptococcus(100);
Otu05261	7	Bacteria(100);Firmicutes(100);Bacilli(100);Bacilli_unclassified(72);Bacilli_unclassified(72);Bacilli_unclassified(72);
Otu05262	7	Bacteria(100);Proteobacteria(100);Gammaproteobacteria(100);Gammaproteobacteria_unclassified(100);Gammaproteobacteria_unclassified(100);Gammaproteobacteria_unclassified(100);
Otu05263	7	Bacteria(100);Firmicutes(100);Clostridia(100);Clostridiales(100);Clostridiaceae_1(100);Clostridium_sensu_stricto_1(100);
Otu05264	7	Bacteria(100);Candidate_division_OP3(100);Candidate_division_OP3_unclassified(100);Candidate_division_OP3_unclassified(100);Candidate_division_OP3_unclassified(100);Candidate_division_OP3_unclassified(100);
Otu05265	7	Bacteria(100);Bacteroidetes(100);Sphingobacteriia(100);Sphingobacteriales(100);Saprospiraceae(100);Lewinella(100);
Otu05266	7	Bacteria(100);Bacteroidetes(100);Bacteroidia(100);Bacteroidales(100);Bacteroidaceae(100);Bacteroides(100);
Otu05267	7	Bacteria(100);Firmicutes(100);Bacilli(100);Bacilli_unclassified(100);Bacilli_unclassified(100);Bacilli_unclassified(100);
Otu05268	7	Bacteria(100);Proteobacteria(72);Gammaproteobacteria(58);Enterobacteriales(58);Enterobacteriaceae(58);Enterobacteriaceae_unclassified(58);
Otu05269	7	Bacteria(100);Firmicutes(100);Clostridia(100);Clostridiales(100);Clostridiaceae_1(100);Clostridium_sensu_stricto_1(58);
Otu05270	7	Bacteria(100);Proteobacteria(100);Alphaproteobacteria(100);DB1-14(100);DB1-14_unclassified(100);DB1-14_unclassified(100);
Otu05271	7	Bacteria(100);Firmicutes(100);Clostridia(100);Clostridiales(100);Clostridiales_unclassified(86);Clostridiales_unclassified(86);
Otu05272	7	Bacteria(100);Tenericutes(100);Mollicutes(100);Mycoplasmatales(100);Mycoplasmataceae(100);Ureaplasma(100);
Otu05273	7	Bacteria(100);Proteobacteria(100);Alphaproteobacteria(100);Rhodospirillales(100);Rhodospirillaceae(100);Ferrovibrio(100);
Otu05274	7	Bacteria(100);Firmicutes(100);Negativicutes(100);Selenomonadales(100);Veillonellaceae(100);Veillonella(100);
Otu05275	7	Bacteria(100);Firmicutes(100);Clostridia(100);Clostridiales(100);Peptostreptococcaceae(58);Incertae_Sedis(58);
Otu05276	7	Bacteria(100);Proteobacteria(100);Gammaproteobacteria(100);Enterobacteriales(100);Enterobacteriaceae(100);Enterobacteriaceae_unclassified(100);
Otu05277	7	Bacteria(100);Proteobacteria(100);Gammaproteobacteria(100);Pasteurellales(100);Pasteurellaceae(100);Pasteurellaceae_unclassified(100);
Otu05278	7	Bacteria(100);Actinobacteria(100);Coriobacteriia(100);Coriobacteriales(100);Coriobacteriaceae(100);Coriobacteriaceae_unclassified(100);
Otu05279	7	Bacteria(100);Proteobacteria(100);Alphaproteobacteria(100);Rhodobacterales(100);Rhodobacteraceae(100);Rhodobacteraceae_unclassified(100);
Otu05280	7	Bacteria(100);Proteobacteria(86);Proteobacteria_unclassified(86);Proteobacteria_unclassified(86);Proteobacteria_unclassified(86);Proteobacteria_unclassified(86);
Otu05281	7	Bacteria(100);Firmicutes(100);Bacilli(100);Lactobacillales(58);Lactobacillales_unclassified(58);Lactobacillales_unclassified(58);
Otu05282	7	Bacteria(100);Firmicutes(86);Clostridia(86);Clostridiales(86);Clostridiaceae_1(86);Clostridiaceae_1_unclassified(86);
Otu05283	7	Bacteria(100);Firmicutes(100);Negativicutes(100);Selenomonadales(100);Veillonellaceae(100);Veillonellaceae_unclassified(100);
Otu05284	7	Bacteria(100);Firmicutes(100);Bacilli(100);Bacilli_unclassified(72);Bacilli_unclassified(72);Bacilli_unclassified(72);
Otu05285	7	Bacteria(100);Firmicutes(100);Clostridia(100);Clostridiales(100);Clostridiaceae_1(100);Clostridiaceae_1_unclassified(100);
Otu05286	7	Bacteria(100);Firmicutes(100);Clostridia(100);Clostridiales(100);Clostridiaceae_1(100);Clostridiaceae_1_unclassified(100);
Otu05287	7	Bacteria(100);Firmicutes(100);Bacilli(100);Lactobacillales(100);Lactobacillales_unclassified(58);Lactobacillales_unclassified(58);
Otu05288	7	Bacteria(100);Bacteria_unclassified(86);Bacteria_unclassified(86);Bacteria_unclassified(86);Bacteria_unclassified(86);Bacteria_unclassified(86);
Otu05289	7	Bacteria(100);Bacteroidetes(100);Sphingobacteriia(100);Sphingobacteriales(100);Sphingobacteriaceae(100);Sphingobacteriaceae_unclassified(86);
Otu05290	7	Bacteria(100);Proteobacteria(100);Alphaproteobacteria(100);Rhodobacterales(100);Rhodobacteraceae(100);Rhodobacteraceae_unclassified(100);
Otu05291	7	Bacteria(100);Bacteroidetes(100);Bacteroidia(100);Bacteroidales(100);Bacteroidales_unclassified(72);Bacteroidales_unclassified(72);
Otu05292	7	Bacteria(100);Acidobacteria(100);Acidobacteria(100);Subgroup_6(100);Subgroup_6_unclassified(100);Subgroup_6_unclassified(100);
Otu05293	7	Bacteria(100);Candidate_division_OD1(100);Candidate_division_OD1_unclassified(100);Candidate_division_OD1_unclassified(100);Candidate_division_OD1_unclassified(100);Candidate_division_OD1_unclassified(100);
Otu05294	7	Bacteria(100);Proteobacteria(100);Alphaproteobacteria(100);Rhodospirillales(100);Acetobacteraceae(100);Acetobacteraceae_unclassified(100);
Otu05295	7	Bacteria(100);Firmicutes(100);Clostridia(100);Clostridiales(100);Lachnospiraceae(100);Coprococcus(100);
Otu05296	7	Bacteria(100);Firmicutes(100);Bacilli(100);Lactobacillales(100);Lactobacillales_unclassified(86);Lactobacillales_unclassified(86);
Otu05297	7	Bacteria(100);Firmicutes(100);Bacilli(100);Lactobacillales(100);Lactobacillaceae(100);Lactobacillus(100);
Otu05298	7	Bacteria(100);Proteobacteria(100);Gammaproteobacteria(100);Gammaproteobacteria_unclassified(100);Gammaproteobacteria_unclassified(100);Gammaproteobacteria_unclassified(100);
Otu05299	7	Bacteria(100);Firmicutes(100);Firmicutes_unclassified(100);Firmicutes_unclassified(100);Firmicutes_unclassified(100);Firmicutes_unclassified(100);
Otu05300	7	Bacteria(100);Firmicutes(100);Bacilli(100);Lactobacillales(72);Lactobacillales_unclassified(72);Lactobacillales_unclassified(72);
Otu05301	7	Bacteria(100);Firmicutes(100);Clostridia(100);Clostridiales(100);Peptostreptococcaceae(100);Peptostreptococcus(100);
Otu05302	7	Bacteria(100);Armatimonadetes(100);Armatimonadetes_unclassified(100);Armatimonadetes_unclassified(100);Armatimonadetes_unclassified(100);Armatimonadetes_unclassified(100);
Otu05303	7	Bacteria(100);Proteobacteria(100);Gammaproteobacteria(100);Enterobacteriales(100);Enterobacteriaceae(100);Enterobacteriaceae_unclassified(100);
Otu05304	7	Bacteria(100);Firmicutes(100);Negativicutes(100);Selenomonadales(100);Veillonellaceae(100);Veillonella(100);
Otu05305	7	Bacteria(100);Firmicutes(100);Bacilli(86);Lactobacillales(86);Streptococcaceae(72);Streptococcus(72);
Otu05306	7	Bacteria(100);Firmicutes(100);Clostridia(100);Clostridiales(100);Clostridiaceae_1(100);Clostridiaceae_1_unclassified(72);
Otu05307	7	Bacteria(100);Gemmatimonadetes(100);Gemmatimonadetes(100);Gemmatimonadales(100);Gemmatimonadaceae(100);Gemmatimonadaceae_unclassified(100);
Otu05308	7	Bacteria(100);Proteobacteria(100);Gammaproteobacteria(100);Enterobacteriales(100);Enterobacteriaceae(100);Enterobacteriaceae_unclassified(100);
Otu05309	7	Bacteria(100);Firmicutes(100);Clostridia(100);Clostridiales(100);Clostridiaceae_1(100);Clostridiaceae_1_unclassified(100);
Otu05310	7	Bacteria(100);Firmicutes(100);Firmicutes_unclassified(86);Firmicutes_unclassified(86);Firmicutes_unclassified(86);Firmicutes_unclassified(86);
Otu05311	7	Bacteria(100);Proteobacteria(100);Gammaproteobacteria(100);Enterobacteriales(100);Enterobacteriaceae(100);Enterobacteriaceae_unclassified(100);
Otu05312	7	Bacteria(100);Chloroflexi(100);Anaerolineae(100);Anaerolineales(100);Anaerolineaceae(100);Anaerolineaceae_unclassified(100);
Otu05313	7	Bacteria(100);Firmicutes(100);Clostridia(100);Clostridiales(100);Peptostreptococcaceae(100);Incertae_Sedis(100);
Otu05314	7	Bacteria(100);Proteobacteria(100);Gammaproteobacteria(100);Enterobacteriales(100);Enterobacteriaceae(100);Enterobacteriaceae_unclassified(100);
Otu05315	7	Bacteria(100);Firmicutes(100);Negativicutes(100);Selenomonadales(100);Veillonellaceae(100);Veillonella(100);
Otu05316	7	Bacteria(100);Firmicutes(100);Bacilli(100);Bacilli_unclassified(100);Bacilli_unclassified(100);Bacilli_unclassified(100);
Otu05317	7	Bacteria(100);Firmicutes(100);Clostridia(100);Clostridiales(100);Family_XI(100);Finegoldia(100);
Otu05318	7	Bacteria(100);Bacteria_unclassified(100);Bacteria_unclassified(100);Bacteria_unclassified(100);Bacteria_unclassified(100);Bacteria_unclassified(100);
Otu05319	7	Bacteria(100);Firmicutes(100);Firmicutes_unclassified(100);Firmicutes_unclassified(100);Firmicutes_unclassified(100);Firmicutes_unclassified(100);
Otu05320	7	Bacteria(100);Firmicutes(100);Clostridia(58);Clostridiales(58);Clostridiales_unclassified(58);Clostridiales_unclassified(58);
Otu05321	7	Bacteria(100);Bacteria_unclassified(100);Bacteria_unclassified(100);Bacteria_unclassified(100);Bacteria_unclassified(100);Bacteria_unclassified(100);
Otu05322	7	Bacteria(100);Firmicutes(100);Clostridia(100);Clostridiales(100);Clostridiales_unclassified(100);Clostridiales_unclassified(100);
Otu05323	7	Bacteria(100);Proteobacteria(72);Gammaproteobacteria(72);Enterobacteriales(72);Enterobacteriaceae(72);Enterobacteriaceae_unclassified(72);
Otu05324	7	Bacteria(100);Actinobacteria(100);Actinobacteria(100);Corynebacteriales(100);Corynebacteriaceae(100);Corynebacterium(100);
Otu05325	7	Bacteria(100);Firmicutes(100);Firmicutes_unclassified(100);Firmicutes_unclassified(100);Firmicutes_unclassified(100);Firmicutes_unclassified(100);
Otu05326	7	Bacteria(100);Bacteroidetes(100);Bacteroidia(100);Bacteroidales(100);S24-7(100);S24-7_unclassified(100);
Otu05327	7	Bacteria(100);Proteobacteria(100);Gammaproteobacteria(100);Gammaproteobacteria_unclassified(86);Gammaproteobacteria_unclassified(86);Gammaproteobacteria_unclassified(86);
Otu05328	7	Bacteria(100);Firmicutes(100);Bacilli(100);Lactobacillales(100);Lactobacillales_unclassified(100);Lactobacillales_unclassified(100);
Otu05329	7	Bacteria(100);Bacteria_unclassified(86);Bacteria_unclassified(86);Bacteria_unclassified(86);Bacteria_unclassified(86);Bacteria_unclassified(86);
Otu05330	7	Bacteria(100);Proteobacteria(100);Alphaproteobacteria(100);Rhodobacterales(100);Rhodobacteraceae(100);Rhodobacteraceae_unclassified(100);
Otu05331	7	Bacteria(100);Firmicutes(100);Bacilli(100);Lactobacillales(86);Lactobacillales_unclassified(86);Lactobacillales_unclassified(86);
Otu05332	7	Bacteria(100);Firmicutes(100);Bacilli(100);Lactobacillales(72);Lactobacillales_unclassified(72);Lactobacillales_unclassified(72);
Otu05333	7	Bacteria(100);Gemmatimonadetes(100);Gemmatimonadetes(100);Gemmatimonadales(100);Gemmatimonadaceae(100);Gemmatimonadaceae_unclassified(100);
Otu05334	7	Bacteria(100);Spirochaetae(100);Spirochaetes(100);Spirochaetales(100);Spirochaetaceae(100);Treponema(100);
Otu05335	7	Bacteria(100);Bacteroidetes(100);Bacteroidia(100);Bacteroidales(100);Bacteroidaceae(72);Bacteroides(72);
Otu05336	6	Bacteria(100);Firmicutes(100);Firmicutes_unclassified(84);Firmicutes_unclassified(84);Firmicutes_unclassified(84);Firmicutes_unclassified(84);
Otu05337	6	Bacteria(100);Proteobacteria(100);Gammaproteobacteria(100);Enterobacteriales(100);Enterobacteriaceae(100);Enterobacteriaceae_unclassified(100);
Otu05338	6	Bacteria(100);Actinobacteria(100);Coriobacteriia(100);Coriobacteriales(100);Coriobacteriaceae(100);Coriobacteriaceae_unclassified(100);
Otu05339	6	Bacteria(100);Bacteroidetes(100);Bacteroidia(100);Bacteroidales(100);S24-7(100);S24-7_unclassified(100);
Otu05340	6	Bacteria(100);Bacteroidetes(100);Bacteroidia(100);Bacteroidales(100);S24-7(100);S24-7_unclassified(100);
Otu05341	6	Bacteria(100);Firmicutes(100);Clostridia(100);Clostridiales(100);Clostridiales_unclassified(100);Clostridiales_unclassified(100);
Otu05342	6	Bacteria(100);Candidate_division_OD1(100);Candidate_division_OD1_unclassified(100);Candidate_division_OD1_unclassified(100);Candidate_division_OD1_unclassified(100);Candidate_division_OD1_unclassified(100);
Otu05343	6	Bacteria(100);Bacteroidetes(100);Bacteroidia(100);Bacteroidales(100);S24-7(100);S24-7_unclassified(100);
Otu05344	6	Bacteria(100);Chloroflexi(100);Anaerolineae(100);Anaerolineales(100);Anaerolineaceae(100);Anaerolinea(100);
Otu05345	6	Bacteria(100);Firmicutes(100);Firmicutes_unclassified(67);Firmicutes_unclassified(67);Firmicutes_unclassified(67);Firmicutes_unclassified(67);
Otu05346	6	Bacteria(100);Bacteroidetes(100);Bacteroidia(100);Bacteroidales(100);S24-7(100);S24-7_unclassified(100);
Otu05347	6	Bacteria(100);Bacteroidetes(100);Bacteroidia(100);Bacteroidales(100);S24-7(100);S24-7_unclassified(100);
Otu05348	6	Bacteria(100);Bacteroidetes(100);Bacteroidia(100);Bacteroidales(100);S24-7(100);S24-7_unclassified(100);
Otu05349	6	Bacteria(100);Candidate_division_SR1(100);Candidate_division_SR1_unclassified(100);Candidate_division_SR1_unclassified(100);Candidate_division_SR1_unclassified(100);Candidate_division_SR1_unclassified(100);
Otu05350	6	Bacteria(100);Bacteroidetes(100);Bacteroidia(100);Bacteroidales(100);S24-7(100);S24-7_unclassified(100);
Otu05351	6	Bacteria(100);Actinobacteria(100);Thermoleophilia(100);Solirubrobacterales(100);0319-6M6(100);0319-6M6_unclassified(100);
Otu05352	6	Bacteria(100);Firmicutes(100);Clostridia(100);Clostridiales(100);Lachnospiraceae(100);Blautia(100);
Otu05353	6	Bacteria(100);Bacteroidetes(100);Bacteroidia(100);Bacteroidales(100);S24-7(100);S24-7_unclassified(100);
Otu05354	6	Bacteria(100);Bacteroidetes(100);Bacteroidia(100);Bacteroidales(100);Bacteroidaceae(100);Bacteroides(100);
Otu05355	6	Bacteria(100);Bacteroidetes(100);Bacteroidia(100);Bacteroidales(100);S24-7(100);S24-7_unclassified(100);
Otu05356	6	Bacteria(100);Proteobacteria(100);Gammaproteobacteria(100);Pasteurellales(67);Pasteurellaceae(67);Pasteurellaceae_unclassified(67);
Otu05357	6	Bacteria(100);Firmicutes(67);Bacilli(67);Bacilli_unclassified(67);Bacilli_unclassified(67);Bacilli_unclassified(67);
Otu05358	6	Bacteria(100);Proteobacteria(100);Gammaproteobacteria(100);Enterobacteriales(100);Enterobacteriaceae(100);Enterobacteriaceae_unclassified(100);
Otu05359	6	Bacteria(100);Firmicutes(100);Clostridia(100);Clostridiales(100);Ruminococcaceae(100);Ruminococcaceae_unclassified(100);
Otu05360	6	Bacteria(100);Actinobacteria(100);Actinobacteria(100);Propionibacteriales(100);Propionibacteriaceae(100);Propionibacterium(67);
Otu05361	6	Bacteria(100);Bacteroidetes(100);Bacteroidia(100);Bacteroidales(100);S24-7(100);S24-7_unclassified(100);
Otu05362	6	Bacteria(100);Firmicutes(100);Clostridia(100);Clostridiales(100);Clostridiaceae_1(100);Clostridium_sensu_stricto_12(84);
Otu05363	6	Bacteria(100);Chloroflexi(100);Chloroflexi_unclassified(100);Chloroflexi_unclassified(100);Chloroflexi_unclassified(100);Chloroflexi_unclassified(100);
Otu05364	6	Bacteria(100);Proteobacteria(100);Gammaproteobacteria(100);Enterobacteriales(100);Enterobacteriaceae(100);Enterobacteriaceae_unclassified(100);
Otu05365	6	Bacteria(100);Proteobacteria(100);TA18(100);TA18_unclassified(100);TA18_unclassified(100);TA18_unclassified(100);
Otu05366	6	Bacteria(100);Bacteroidetes(100);Bacteroidia(100);Bacteroidales(100);S24-7(100);S24-7_unclassified(100);
Otu05367	6	Bacteria(100);Proteobacteria(100);Deltaproteobacteria(100);Bdellovibrionales(100);Bdellovibrionaceae(100);Bdellovibrio(100);
Otu05368	6	Bacteria(100);Acidobacteria(100);Acidobacteria(100);Subgroup_6(100);Subgroup_6_unclassified(100);Subgroup_6_unclassified(100);
Otu05369	6	Bacteria(100);Bacteroidetes(100);Bacteroidia(100);Bacteroidales(100);S24-7(100);S24-7_unclassified(100);
Otu05370	6	Bacteria(100);Bacteria_unclassified(100);Bacteria_unclassified(100);Bacteria_unclassified(100);Bacteria_unclassified(100);Bacteria_unclassified(100);
Otu05371	6	Bacteria(100);Acidobacteria(100);Acidobacteria(100);Subgroup_5(100);Subgroup_5_unclassified(100);Subgroup_5_unclassified(100);
Otu05372	6	Bacteria(100);Bacteroidetes(100);Bacteroidia(100);Bacteroidales(100);S24-7(100);S24-7_unclassified(100);
Otu05373	6	Bacteria(100);Bacteroidetes(100);Bacteroidia(100);Bacteroidales(100);S24-7(100);S24-7_unclassified(100);
Otu05374	6	Bacteria(100);Bacteroidetes(100);Bacteroidia(100);Bacteroidales(100);S24-7(100);S24-7_unclassified(100);
Otu05375	6	Bacteria(100);Firmicutes(100);Negativicutes(100);Selenomonadales(100);Veillonellaceae(100);Megasphaera(100);
Otu05376	6	Bacteria(100);Firmicutes(100);Bacilli(100);Lactobacillales(100);Lactobacillales_unclassified(100);Lactobacillales_unclassified(100);
Otu05377	6	Bacteria(100);Chloroflexi(100);Ktedonobacteria(100);C0119(100);C0119_unclassified(100);C0119_unclassified(100);
Otu05378	6	Bacteria(100);Firmicutes(100);Bacilli(100);Bacillales(100);Paenibacillaceae(100);Paenibacillus(100);
Otu05379	6	Bacteria(100);Firmicutes(100);Bacilli(100);Lactobacillales(100);Lactobacillales_unclassified(67);Lactobacillales_unclassified(67);
Otu05380	6	Bacteria(100);Proteobacteria(100);Gammaproteobacteria(100);Enterobacteriales(100);Enterobacteriaceae(100);Enterobacteriaceae_unclassified(84);
Otu05381	6	Bacteria(100);Candidate_division_OD1(100);Candidate_division_OD1_unclassified(100);Candidate_division_OD1_unclassified(100);Candidate_division_OD1_unclassified(100);Candidate_division_OD1_unclassified(100);
Otu05382	6	Bacteria(100);Proteobacteria(100);Gammaproteobacteria(100);Enterobacteriales(100);Enterobacteriaceae(100);Enterobacteriaceae_unclassified(100);
Otu05383	6	Bacteria(100);Bacteria_unclassified(100);Bacteria_unclassified(100);Bacteria_unclassified(100);Bacteria_unclassified(100);Bacteria_unclassified(100);
Otu05384	6	Bacteria(100);Bacteroidetes(100);Bacteroidia(100);Bacteroidales(100);S24-7(100);S24-7_unclassified(100);
Otu05385	6	Bacteria(100);Proteobacteria(100);Alphaproteobacteria(100);Sphingomonadales(100);Sphingomonadales_unclassified(67);Sphingomonadales_unclassified(67);
Otu05386	6	Bacteria(100);Bacteroidetes(100);Bacteroidia(100);Bacteroidales(100);S24-7(100);S24-7_unclassified(100);
Otu05387	6	Bacteria(100);Bacteria_unclassified(100);Bacteria_unclassified(100);Bacteria_unclassified(100);Bacteria_unclassified(100);Bacteria_unclassified(100);
Otu05388	6	Bacteria(100);Planctomycetes(100);Planctomycetacia(100);Planctomycetales(100);Planctomycetaceae(100);Planctomycetaceae_unclassified(84);
Otu05389	6	Bacteria(100);Firmicutes(100);Clostridia(100);Clostridiales(100);Gracilibacteraceae(100);Gracilibacter(100);
Otu05390	6	Bacteria(100);Firmicutes(100);Bacilli(100);Lactobacillales(100);Lactobacillaceae(84);Lactobacillus(67);
Otu05391	6	Bacteria(100);Proteobacteria(100);Proteobacteria_unclassified(67);Proteobacteria_unclassified(67);Proteobacteria_unclassified(67);Proteobacteria_unclassified(67);
Otu05392	6	Bacteria(100);Bacteroidetes(100);Bacteroidia(100);Bacteroidales(100);Bacteroidaceae(100);Bacteroides(100);
Otu05393	6	Bacteria(100);Firmicutes(100);Bacilli(100);Lactobacillales(100);Lactobacillales_unclassified(100);Lactobacillales_unclassified(100);
Otu05394	6	Bacteria(100);Firmicutes(100);Clostridia(100);Clostridiales(100);Ruminococcaceae(100);Ruminococcaceae_unclassified(100);
Otu05395	6	Bacteria(100);Proteobacteria(100);Gammaproteobacteria(100);Enterobacteriales(100);Enterobacteriaceae(100);Enterobacteriaceae_unclassified(100);
Otu05396	6	Bacteria(100);Bacteroidetes(100);Bacteroidia(100);Bacteroidales(100);S24-7(100);S24-7_unclassified(100);
Otu05397	6	Bacteria(100);Bacteroidetes(100);Bacteroidia(100);Bacteroidales(100);S24-7(100);S24-7_unclassified(100);
Otu05398	6	Bacteria(100);Bacteroidetes(100);Bacteroidia(100);Bacteroidales(100);S24-7(100);S24-7_unclassified(100);
Otu05399	6	Bacteria(100);Firmicutes(100);Clostridia(100);Clostridiales(100);Ruminococcaceae(100);Ruminococcaceae_unclassified(100);
Otu05400	6	Bacteria(100);Gemmatimonadetes(100);Gemmatimonadetes(100);BD2-11_terrestrial_group(100);BD2-11_terrestrial_group_unclassified(100);BD2-11_terrestrial_group_unclassified(100);
Otu05401	6	Bacteria(100);Bacteroidetes(100);Bacteroidia(100);Bacteroidales(100);Bacteroidaceae(100);Bacteroides(100);
Otu05402	6	Bacteria(100);Firmicutes(100);Clostridia(100);Clostridiales(100);Clostridiaceae_1(100);Clostridiaceae_1_unclassified(100);
Otu05403	6	Bacteria(100);Bacteroidetes(100);Bacteroidia(100);Bacteroidales(100);S24-7(100);S24-7_unclassified(100);
Otu05404	6	Bacteria(100);Firmicutes(100);Clostridia(100);Clostridiales(100);Gracilibacteraceae(100);Lutispora(100);
Otu05405	6	Bacteria(100);Candidate_division_OD1(100);Candidate_division_OD1_unclassified(100);Candidate_division_OD1_unclassified(100);Candidate_division_OD1_unclassified(100);Candidate_division_OD1_unclassified(100);
Otu05406	6	Bacteria(100);Firmicutes(100);Bacilli(100);Bacillales(100);Bacillales_unclassified(84);Bacillales_unclassified(84);
Otu05407	6	Bacteria(100);Firmicutes(100);Clostridia(100);Clostridiales(100);Ruminococcaceae(100);Ruminococcaceae_unclassified(100);
Otu05408	6	Bacteria(100);Proteobacteria(100);Betaproteobacteria(100);TRA3-20(100);TRA3-20_unclassified(100);TRA3-20_unclassified(100);
Otu05409	6	Bacteria(100);Proteobacteria(100);Gammaproteobacteria(100);Gammaproteobacteria_unclassified(100);Gammaproteobacteria_unclassified(100);Gammaproteobacteria_unclassified(100);
Otu05410	6	Bacteria(100);Candidate_division_OD1(100);Candidate_division_OD1_unclassified(100);Candidate_division_OD1_unclassified(100);Candidate_division_OD1_unclassified(100);Candidate_division_OD1_unclassified(100);
Otu05411	6	Bacteria(100);Firmicutes(100);Bacilli(100);Lactobacillales(100);Streptococcaceae(100);Streptococcus(100);
Otu05412	6	Bacteria(100);Firmicutes(100);Clostridia(100);Clostridiales(100);Lachnospiraceae(100);Blautia(67);
Otu05413	6	Bacteria(100);Candidate_division_OP11(100);Candidate_division_OP11_unclassified(100);Candidate_division_OP11_unclassified(100);Candidate_division_OP11_unclassified(100);Candidate_division_OP11_unclassified(100);
Otu05414	6	Bacteria(100);Bacteroidetes(100);Bacteroidia(100);Bacteroidales(100);Rikenellaceae(100);Alistipes(100);
Otu05415	6	Bacteria(100);Firmicutes(100);Bacilli(100);Bacillales(67);Bacillales_unclassified(67);Bacillales_unclassified(67);
Otu05416	6	Bacteria(100);Firmicutes(100);Firmicutes_unclassified(67);Firmicutes_unclassified(67);Firmicutes_unclassified(67);Firmicutes_unclassified(67);
Otu05417	6	Bacteria(100);Candidate_division_OD1(100);Candidate_division_OD1_unclassified(100);Candidate_division_OD1_unclassified(100);Candidate_division_OD1_unclassified(100);Candidate_division_OD1_unclassified(100);
Otu05418	6	Bacteria(100);Firmicutes(100);Firmicutes_unclassified(100);Firmicutes_unclassified(100);Firmicutes_unclassified(100);Firmicutes_unclassified(100);
Otu05419	6	Bacteria(100);Bacteroidetes(100);Bacteroidia(100);Bacteroidales(100);S24-7(100);S24-7_unclassified(100);
Otu05420	6	Bacteria(100);Chloroflexi(100);Anaerolineae(100);Anaerolineales(100);Anaerolineaceae(100);Anaerolineaceae_unclassified(100);
Otu05421	6	Bacteria(100);Bacteroidetes(100);Bacteroidia(100);Bacteroidales(100);S24-7(100);S24-7_unclassified(100);
Otu05422	6	Bacteria(100);Bacteroidetes(100);Bacteroidia(100);Bacteroidales(100);S24-7(100);S24-7_unclassified(100);
Otu05423	6	Bacteria(100);Proteobacteria(100);Proteobacteria_unclassified(67);Proteobacteria_unclassified(67);Proteobacteria_unclassified(67);Proteobacteria_unclassified(67);
Otu05424	6	Bacteria(100);Proteobacteria(100);Gammaproteobacteria(100);Gammaproteobacteria_unclassified(67);Gammaproteobacteria_unclassified(67);Gammaproteobacteria_unclassified(67);
Otu05425	6	Bacteria(100);Candidate_division_OD1(100);Candidate_division_OD1_unclassified(100);Candidate_division_OD1_unclassified(100);Candidate_division_OD1_unclassified(100);Candidate_division_OD1_unclassified(100);
Otu05426	6	Bacteria(100);Bacteroidetes(100);Bacteroidia(100);Bacteroidales(100);Rikenellaceae(100);Alistipes(100);
Otu05427	6	Bacteria(100);Actinobacteria(100);Actinobacteria(100);Actinomycetales(100);Actinomycetaceae(100);Actinomyces(100);
Otu05428	6	Bacteria(100);Firmicutes(100);Bacilli(100);Lactobacillales(100);Lactobacillales_unclassified(67);Lactobacillales_unclassified(67);
Otu05429	6	Bacteria(100);Firmicutes(100);Clostridia(100);Clostridiales(100);Clostridiaceae_1(100);Clostridiaceae_1_unclassified(100);
Otu05430	6	Bacteria(100);Proteobacteria(100);Alphaproteobacteria(100);Rickettsiales(100);Holosporaceae(100);Holosporaceae_unclassified(100);
Otu05431	6	Bacteria(100);Acidobacteria(100);Acidobacteria(100);Acidobacteriales(100);Acidobacteriaceae_(Subgroup_1)(100);Acidobacteriaceae_(Subgroup_1)_unclassified(100);
Otu05432	6	Bacteria(100);Firmicutes(100);Bacilli(100);Bacilli_unclassified(100);Bacilli_unclassified(100);Bacilli_unclassified(100);
Otu05433	6	Bacteria(100);Bacteroidetes(100);Flavobacteriia(100);Flavobacteriales(100);Flavobacteriaceae(100);Cruoricaptor(100);
Otu05434	6	Bacteria(100);Firmicutes(100);Clostridia(100);Clostridiales(100);Lachnospiraceae(100);Lachnospiraceae_unclassified(100);
Otu05435	6	Bacteria(100);Bacteroidetes(100);Bacteroidia(100);Bacteroidales(100);S24-7(100);S24-7_unclassified(100);
Otu05436	6	Bacteria(100);Proteobacteria(100);Gammaproteobacteria(100);Enterobacteriales(100);Enterobacteriaceae(100);Enterobacteriaceae_unclassified(84);
Otu05437	6	Bacteria(100);Firmicutes(100);Clostridia(100);Clostridiales(100);Clostridiales_unclassified(84);Clostridiales_unclassified(84);
Otu05438	6	Bacteria(100);Bacteroidetes(100);Bacteroidia(100);Bacteroidales(100);S24-7(100);S24-7_unclassified(100);
Otu05439	6	Bacteria(100);Proteobacteria(100);Deltaproteobacteria(100);Myxococcales(100);Cystobacteraceae(100);Anaeromyxobacter(100);
Otu05440	6	Bacteria(100);Proteobacteria(100);Alphaproteobacteria(100);Rhodospirillales(100);I-10(100);I-10_unclassified(100);
Otu05441	6	Bacteria(100);Bacteroidetes(100);Bacteroidia(100);Bacteroidales(100);S24-7(100);S24-7_unclassified(100);
Otu05442	6	Bacteria(100);Proteobacteria(100);Gammaproteobacteria(100);Gammaproteobacteria_unclassified(100);Gammaproteobacteria_unclassified(100);Gammaproteobacteria_unclassified(100);
Otu05443	6	Bacteria(100);Bacteria_unclassified(100);Bacteria_unclassified(100);Bacteria_unclassified(100);Bacteria_unclassified(100);Bacteria_unclassified(100);
Otu05444	6	Bacteria(100);Proteobacteria(100);Gammaproteobacteria(100);Enterobacteriales(100);Enterobacteriaceae(100);Enterobacteriaceae_unclassified(100);
Otu05445	6	Bacteria(100);Actinobacteria(100);Actinobacteria(100);Micrococcales(100);Sanguibacteraceae(84);Sanguibacter(84);
Otu05446	6	Bacteria(100);Bacteroidetes(100);Bacteroidia(100);Bacteroidales(100);Bacteroidaceae(84);Bacteroides(84);
Otu05447	6	Bacteria(100);Firmicutes(100);Clostridia(100);Clostridiales(100);Peptostreptococcaceae(100);Incertae_Sedis(100);
Otu05448	6	Bacteria(100);Firmicutes(100);Bacilli(100);Lactobacillales(100);Lactobacillales_unclassified(67);Lactobacillales_unclassified(67);
Otu05449	6	Bacteria(100);Bacteria_unclassified(100);Bacteria_unclassified(100);Bacteria_unclassified(100);Bacteria_unclassified(100);Bacteria_unclassified(100);
Otu05450	6	Bacteria(100);Bacteria_unclassified(100);Bacteria_unclassified(100);Bacteria_unclassified(100);Bacteria_unclassified(100);Bacteria_unclassified(100);
Otu05451	6	Bacteria(100);Chloroflexi(100);Caldilineae(100);Caldilineales(100);Caldilineaceae(100);Caldilineaceae_unclassified(100);
Otu05452	6	Bacteria(100);Bacteria_unclassified(100);Bacteria_unclassified(100);Bacteria_unclassified(100);Bacteria_unclassified(100);Bacteria_unclassified(100);
Otu05453	6	Bacteria(100);Bacteroidetes(100);Flavobacteriia(100);Flavobacteriales(100);Flavobacteriaceae(100);Flavobacteriaceae_unclassified(100);
Otu05454	6	Bacteria(100);Bacteroidetes(100);Bacteroidia(100);Bacteroidales(100);Bacteroidaceae(100);Bacteroides(100);
Otu05455	6	Bacteria(100);Proteobacteria(100);Proteobacteria_unclassified(100);Proteobacteria_unclassified(100);Proteobacteria_unclassified(100);Proteobacteria_unclassified(100);
Otu05456	6	Bacteria(100);Firmicutes(100);Clostridia(100);Clostridiales(100);Clostridiaceae_1(100);Clostridiaceae_1_unclassified(84);
Otu05457	6	Bacteria(100);Spirochaetae(100);Spirochaetes(100);Spirochaetales(100);Spirochaetaceae(100);Treponema(100);
Otu05458	6	Bacteria(100);Firmicutes(100);Clostridia(100);Clostridiales(100);Lachnospiraceae(100);Blautia(100);
Otu05459	6	Bacteria(100);Bacteroidetes(100);Bacteroidia(100);Bacteroidales(100);Bacteroidaceae(100);Bacteroides(100);
Otu05460	6	Bacteria(100);Firmicutes(100);Clostridia(100);Clostridiales(100);Clostridiaceae_1(100);Clostridium_sensu_stricto_1(67);
Otu05461	6	Bacteria(100);Proteobacteria(100);Gammaproteobacteria(100);Pseudomonadales(100);Moraxellaceae(100);Psychrobacter(100);
Otu05462	6	Bacteria(100);Bacteroidetes(100);Sphingobacteriia(100);Sphingobacteriales(100);Chitinophagaceae(100);Chitinophagaceae_unclassified(100);
Otu05463	6	Bacteria(100);Firmicutes(100);Clostridia(100);Clostridiales(100);Peptostreptococcaceae(67);Peptostreptococcaceae_unclassified(67);
Otu05464	6	Bacteria(100);Bacteroidetes(100);Bacteroidia(100);Bacteroidales(100);S24-7(100);S24-7_unclassified(100);
Otu05465	6	Bacteria(100);Firmicutes(100);Clostridia(100);Clostridiales(100);Clostridiaceae_1(100);Clostridiaceae_1_unclassified(100);
Otu05466	6	Bacteria(100);Acidobacteria(100);Acidobacteria(100);Subgroup_3(100);Unknown_Family(100);Bryobacter(100);
Otu05467	6	Bacteria(100);Bacteroidetes(100);Bacteroidia(100);Bacteroidales(100);S24-7(100);S24-7_unclassified(100);
Otu05468	6	Bacteria(100);Firmicutes(67);Firmicutes_unclassified(67);Firmicutes_unclassified(67);Firmicutes_unclassified(67);Firmicutes_unclassified(67);
Otu05469	6	Bacteria(100);Verrucomicrobia(67);Opitutae(67);Opitutae_unclassified(67);Opitutae_unclassified(67);Opitutae_unclassified(67);
Otu05470	6	Bacteria(100);Bacteroidetes(100);Bacteroidia(100);Bacteroidales(100);S24-7(100);S24-7_unclassified(100);
Otu05471	6	Bacteria(100);Firmicutes(100);Bacilli(100);Bacilli_unclassified(100);Bacilli_unclassified(100);Bacilli_unclassified(100);
Otu05472	6	Bacteria(100);Bacteroidetes(100);Bacteroidia(100);Bacteroidales(100);S24-7(100);S24-7_unclassified(100);
Otu05473	6	Bacteria(100);Proteobacteria(100);Gammaproteobacteria(100);Pasteurellales(100);Pasteurellaceae(100);Pasteurellaceae_unclassified(100);
Otu05474	6	Bacteria(100);Bacteroidetes(100);Bacteroidia(100);Bacteroidales(100);Bacteroidaceae(100);Bacteroides(100);
Otu05475	6	Bacteria(100);Firmicutes(100);Bacilli(100);Lactobacillales(100);Lactobacillales_unclassified(100);Lactobacillales_unclassified(100);
Otu05476	6	Bacteria(100);Bacteroidetes(100);Bacteroidia(100);Bacteroidales(100);S24-7(100);S24-7_unclassified(100);
Otu05477	6	Bacteria(100);Firmicutes(100);Clostridia(100);Clostridiales(100);vadinBB60(100);vadinBB60_unclassified(100);
Otu05478	6	Bacteria(100);Bacteroidetes(100);Bacteroidia(100);Bacteroidales(100);S24-7(100);S24-7_unclassified(100);
Otu05479	6	Bacteria(100);Bacteroidetes(100);Bacteroidia(100);Bacteroidales(100);S24-7(100);S24-7_unclassified(100);
Otu05480	6	Bacteria(100);Firmicutes(100);Clostridia(100);Clostridiales(100);Lachnospiraceae(100);Blautia(67);
Otu05481	6	Bacteria(100);Bacteroidetes(100);Bacteroidia(100);Bacteroidales(100);S24-7(100);S24-7_unclassified(100);
Otu05482	6	Bacteria(100);Proteobacteria(100);Gammaproteobacteria(100);Enterobacteriales(100);Enterobacteriaceae(100);Enterobacteriaceae_unclassified(100);
Otu05483	6	Bacteria(100);Actinobacteria(100);Actinobacteria(100);Corynebacteriales(100);Nocardiaceae(100);Nocardia(100);
Otu05484	6	Bacteria(100);Firmicutes(100);Clostridia(100);Clostridiales(100);Lachnospiraceae(100);Blautia(67);
Otu05485	6	Bacteria(100);Firmicutes(100);Bacilli(67);Bacilli_unclassified(67);Bacilli_unclassified(67);Bacilli_unclassified(67);
Otu05486	6	Bacteria(100);Proteobacteria(100);Gammaproteobacteria(100);Enterobacteriales(84);Enterobacteriaceae(84);Enterobacteriaceae_unclassified(84);
Otu05487	6	Bacteria(100);Bacteroidetes(100);Bacteroidia(100);Bacteroidales(100);Rikenellaceae(100);Alistipes(100);
Otu05488	6	Bacteria(100);Bacteroidetes(100);Bacteroidia(100);Bacteroidales(100);S24-7(100);S24-7_unclassified(100);
Otu05489	6	Bacteria(100);Bacteria_unclassified(100);Bacteria_unclassified(100);Bacteria_unclassified(100);Bacteria_unclassified(100);Bacteria_unclassified(100);
Otu05490	6	Bacteria(100);Firmicutes(100);Firmicutes_unclassified(100);Firmicutes_unclassified(100);Firmicutes_unclassified(100);Firmicutes_unclassified(100);
Otu05491	6	Bacteria(100);Actinobacteria(100);Thermoleophilia(100);Solirubrobacterales(100);Solirubrobacteraceae(100);Solirubrobacter(100);
Otu05492	6	Bacteria(100);Gemmatimonadetes(100);Gemmatimonadetes(100);Gemmatimonadales(100);Gemmatimonadaceae(100);Gemmatimonas(100);
Otu05493	6	Bacteria(100);Firmicutes(100);Bacilli(100);Lactobacillales(67);Lactobacillales_unclassified(67);Lactobacillales_unclassified(67);
Otu05494	6	Bacteria(100);Bacteroidetes(100);Bacteroidia(100);Bacteroidales(100);Bacteroidaceae(100);Bacteroides(100);
Otu05495	6	Bacteria(100);Bacteroidetes(100);Bacteroidia(100);Bacteroidales(100);S24-7(100);S24-7_unclassified(100);
Otu05496	6	Bacteria(100);Bacteroidetes(100);Bacteroidia(100);Bacteroidales(100);S24-7(100);S24-7_unclassified(100);
Otu05497	6	Bacteria(100);Bacteroidetes(100);Bacteroidia(100);Bacteroidales(100);S24-7(100);S24-7_unclassified(100);
Otu05498	6	Bacteria(100);Firmicutes(100);Clostridia(100);Clostridiales(100);Clostridiaceae_1(100);Clostridiaceae_1_unclassified(100);
Otu05499	6	Bacteria(100);Verrucomicrobia(100);OPB35_soil_group(100);OPB35_soil_group_unclassified(100);OPB35_soil_group_unclassified(100);OPB35_soil_group_unclassified(100);
Otu05500	6	Bacteria(100);Firmicutes(100);Bacilli(100);Bacilli_unclassified(67);Bacilli_unclassified(67);Bacilli_unclassified(67);
Otu05501	6	Bacteria(100);Firmicutes(100);Clostridia(100);Clostridiales(100);Peptostreptococcaceae(100);Incertae_Sedis(100);
Otu05502	6	Bacteria(100);Bacteroidetes(100);Bacteroidia(100);Bacteroidales(100);Rikenellaceae(100);RC9_gut_group(100);
Otu05503	6	Bacteria(100);Proteobacteria(100);Deltaproteobacteria(100);Desulfovibrionales(100);Desulfovibrionaceae(100);Desulfovibrionaceae_unclassified(100);
Otu05504	6	Bacteria(100);Chlamydiae(100);Chlamydiae(100);Chlamydiales(100);Chlamydiales_unclassified(100);Chlamydiales_unclassified(100);
Otu05505	6	Bacteria(100);Bacteroidetes(100);Bacteroidia(100);Bacteroidales(100);S24-7(100);S24-7_unclassified(100);
Otu05506	6	Bacteria(100);Bacteroidetes(100);Bacteroidia(100);Bacteroidales(100);S24-7(100);S24-7_unclassified(100);
Otu05507	6	Bacteria(100);Firmicutes(100);Clostridia(100);Clostridiales(100);Ruminococcaceae(100);Ruminococcus(100);
Otu05508	6	Bacteria(100);Firmicutes(100);Clostridia(100);Clostridiales(100);Lachnospiraceae(100);Blautia(84);
Otu05509	6	Bacteria(100);Firmicutes(100);Negativicutes(100);Selenomonadales(100);Veillonellaceae(100);Veillonella(100);
Otu05510	6	Bacteria(100);Bacteria_unclassified(84);Bacteria_unclassified(84);Bacteria_unclassified(84);Bacteria_unclassified(84);Bacteria_unclassified(84);
Otu05511	6	Bacteria(100);Firmicutes(100);Negativicutes(100);Selenomonadales(100);Veillonellaceae(100);Veillonella(100);
Otu05512	6	Bacteria(100);Firmicutes(100);Firmicutes_unclassified(100);Firmicutes_unclassified(100);Firmicutes_unclassified(100);Firmicutes_unclassified(100);
Otu05513	6	Bacteria(100);Bacteroidetes(100);Bacteroidia(100);Bacteroidales(100);S24-7(100);S24-7_unclassified(100);
Otu05514	6	Bacteria(100);Bacteroidetes(100);Bacteroidia(100);Bacteroidales(100);S24-7(100);S24-7_unclassified(100);
Otu05515	6	Bacteria(100);Proteobacteria(100);Gammaproteobacteria(100);Gammaproteobacteria_unclassified(84);Gammaproteobacteria_unclassified(84);Gammaproteobacteria_unclassified(84);
Otu05516	6	Bacteria(100);Bacteroidetes(100);Bacteroidia(100);Bacteroidales(100);Bacteroidaceae(100);Bacteroides(100);
Otu05517	6	Bacteria(100);Bacteroidetes(100);Bacteroidia(100);Bacteroidales(100);S24-7(100);S24-7_unclassified(100);
Otu05518	6	Bacteria(100);Firmicutes(100);Clostridia(100);Clostridiales(100);Lachnospiraceae(100);Lachnospiraceae_unclassified(100);
Otu05519	6	Bacteria(100);Firmicutes(100);Clostridia(100);Clostridiales(100);Lachnospiraceae(100);Roseburia(100);
Otu05520	6	Bacteria(100);Bacteroidetes(100);Bacteroidia(100);Bacteroidales(100);S24-7(100);S24-7_unclassified(100);
Otu05521	6	Bacteria(100);Proteobacteria(100);Alphaproteobacteria(100);Rickettsiales(100);SM2D12(100);SM2D12_unclassified(100);
Otu05522	6	Bacteria(100);Bacteroidetes(100);Bacteroidia(100);Bacteroidales(100);S24-7(100);S24-7_unclassified(100);
Otu05523	6	Bacteria(100);Firmicutes(100);Clostridia(100);Clostridiales(100);Ruminococcaceae(100);Ruminococcaceae_unclassified(100);
Otu05524	6	Bacteria(100);Bacteroidetes(100);Bacteroidia(100);Bacteroidales(100);Bacteroidales_unclassified(84);Bacteroidales_unclassified(84);
Otu05525	6	Bacteria(100);Firmicutes(100);Clostridia(100);Clostridiales(100);Family_XIII(100);Incertae_Sedis(100);
Otu05526	6	Bacteria(100);Firmicutes(100);Clostridia(100);Clostridiales(100);Clostridiales_unclassified(84);Clostridiales_unclassified(84);
Otu05527	6	Bacteria(100);Bacteroidetes(100);Bacteroidia(100);Bacteroidales(100);S24-7(100);S24-7_unclassified(100);
Otu05528	6	Bacteria(100);Firmicutes(100);Bacilli(100);Lactobacillales(100);Lactobacillales_unclassified(100);Lactobacillales_unclassified(100);
Otu05529	6	Bacteria(100);Firmicutes(100);Bacilli(100);Bacilli_unclassified(67);Bacilli_unclassified(67);Bacilli_unclassified(67);
Otu05530	6	Bacteria(100);Proteobacteria(100);Betaproteobacteria(100);Burkholderiales(100);Burkholderiaceae(100);Lautropia(100);
Otu05531	6	Bacteria(100);Bacteroidetes(100);Bacteroidia(100);Bacteroidales(100);S24-7(100);S24-7_unclassified(100);
Otu05532	6	Bacteria(100);Firmicutes(100);Clostridia(100);Clostridiales(100);Lachnospiraceae(100);Lachnospiraceae_unclassified(100);
Otu05533	6	Bacteria(100);Firmicutes(100);Clostridia(100);Clostridiales(100);Ruminococcaceae(100);Ruminococcaceae_unclassified(100);
Otu05534	6	Bacteria(100);Bacteria_unclassified(100);Bacteria_unclassified(100);Bacteria_unclassified(100);Bacteria_unclassified(100);Bacteria_unclassified(100);
Otu05535	6	Bacteria(100);SM2F11(100);SM2F11_unclassified(100);SM2F11_unclassified(100);SM2F11_unclassified(100);SM2F11_unclassified(100);
Otu05536	6	Bacteria(100);Planctomycetes(100);Planctomycetacia(100);Planctomycetales(100);Planctomycetaceae(100);Gemmata(100);
Otu05537	6	Bacteria(100);Bacteria_unclassified(100);Bacteria_unclassified(100);Bacteria_unclassified(100);Bacteria_unclassified(100);Bacteria_unclassified(100);
Otu05538	6	Bacteria(100);Tenericutes(100);Mollicutes(100);RF9(100);RF9_unclassified(100);RF9_unclassified(100);
Otu05539	6	Bacteria(100);Proteobacteria(100);Gammaproteobacteria(100);Enterobacteriales(100);Enterobacteriaceae(100);Enterobacteriaceae_unclassified(100);
Otu05540	6	Bacteria(100);Proteobacteria(100);Deltaproteobacteria(100);Deltaproteobacteria_Incertae_Sedis(100);Syntrophorhabdaceae(100);Syntrophorhabdus(100);
Otu05541	6	Bacteria(100);Bacteroidetes(100);Bacteroidia(100);Bacteroidales(100);Bacteroidaceae(100);Bacteroides(100);
Otu05542	6	Bacteria(100);Candidate_division_OD1(100);Candidate_division_OD1_unclassified(100);Candidate_division_OD1_unclassified(100);Candidate_division_OD1_unclassified(100);Candidate_division_OD1_unclassified(100);
Otu05543	6	Bacteria(100);Chloroflexi(100);Anaerolineae(100);Anaerolineales(100);Anaerolineaceae(100);Anaerolineaceae_unclassified(100);
Otu05544	6	Bacteria(100);Bacteroidetes(100);Bacteroidia(100);Bacteroidales(100);Bacteroidaceae(100);Bacteroides(100);
Otu05545	6	Bacteria(100);Proteobacteria(100);Gammaproteobacteria(100);Enterobacteriales(100);Enterobacteriaceae(100);Enterobacteriaceae_unclassified(84);
Otu05546	6	Bacteria(100);Proteobacteria(100);Gammaproteobacteria(100);Enterobacteriales(100);Enterobacteriaceae(100);Enterobacteriaceae_unclassified(100);
Otu05547	6	Bacteria(100);Candidate_division_OD1(100);Candidate_division_OD1_unclassified(100);Candidate_division_OD1_unclassified(100);Candidate_division_OD1_unclassified(100);Candidate_division_OD1_unclassified(100);
Otu05548	6	Bacteria(100);Firmicutes(100);Bacilli(100);Bacilli_unclassified(84);Bacilli_unclassified(84);Bacilli_unclassified(84);
Otu05549	6	Bacteria(100);Bacteroidetes(100);Bacteroidia(100);Bacteroidales(100);S24-7(100);S24-7_unclassified(100);
Otu05550	6	Bacteria(100);Bacteria_unclassified(100);Bacteria_unclassified(100);Bacteria_unclassified(100);Bacteria_unclassified(100);Bacteria_unclassified(100);
Otu05551	6	Bacteria(100);Bacteria_unclassified(100);Bacteria_unclassified(100);Bacteria_unclassified(100);Bacteria_unclassified(100);Bacteria_unclassified(100);
Otu05552	6	Bacteria(100);Bacteroidetes(100);Bacteroidia(100);Bacteroidales(100);S24-7(100);S24-7_unclassified(100);
Otu05553	6	Bacteria(100);Bacteroidetes(100);Bacteroidia(100);Bacteroidales(100);Rikenellaceae(100);Alistipes(100);
Otu05554	6	Bacteria(100);Firmicutes(100);Bacilli(100);Bacilli_unclassified(84);Bacilli_unclassified(84);Bacilli_unclassified(84);
Otu05555	6	Bacteria(100);Chloroflexi(100);Anaerolineae(100);Anaerolineales(100);Anaerolineaceae(100);Anaerolineaceae_unclassified(100);
Otu05556	6	Bacteria(100);Firmicutes(100);Bacilli(100);Bacillales(100);Paenibacillaceae(100);Paenibacillus(84);
Otu05557	6	Bacteria(100);Firmicutes(100);Clostridia(100);Clostridiales(100);Lachnospiraceae(100);Lachnospiraceae_unclassified(100);
Otu05558	6	Bacteria(100);Firmicutes(100);Bacilli(100);Lactobacillales(100);Lactobacillales_unclassified(100);Lactobacillales_unclassified(100);
Otu05559	6	Bacteria(100);Bacteroidetes(100);Bacteroidia(100);Bacteroidales(100);Prevotellaceae(100);Prevotella(100);
Otu05560	6	Bacteria(100);Proteobacteria(100);Gammaproteobacteria(100);Gammaproteobacteria_unclassified(67);Gammaproteobacteria_unclassified(67);Gammaproteobacteria_unclassified(67);
Otu05561	6	Bacteria(100);Firmicutes(100);Clostridia(100);Clostridiales(100);Clostridiaceae_1(100);Clostridiaceae_1_unclassified(100);
Otu05562	6	Bacteria(100);Firmicutes(100);Bacilli(100);Bacillales(100);Paenibacillaceae(100);Paenibacillus(100);
Otu05563	6	Bacteria(100);Gemmatimonadetes(100);Gemmatimonadetes(100);Gemmatimonadales(100);Gemmatimonadaceae(100);Gemmatimonas(100);
Otu05564	6	Bacteria(100);Bacteroidetes(100);Bacteroidia(100);Bacteroidales(100);S24-7(100);S24-7_unclassified(100);
Otu05565	6	Bacteria(100);Bacteroidetes(100);Bacteroidia(100);Bacteroidales(100);S24-7(100);S24-7_unclassified(100);
Otu05566	6	Bacteria(100);Firmicutes(100);Clostridia(100);Clostridiales(100);Lachnospiraceae(100);Incertae_Sedis(100);
Otu05567	6	Bacteria(100);Firmicutes(100);Clostridia(100);Clostridiales(100);Lachnospiraceae(100);Lachnospiraceae_unclassified(100);
Otu05568	6	Bacteria(100);Firmicutes(100);Bacilli(100);Lactobacillales(100);Lactobacillales_unclassified(100);Lactobacillales_unclassified(100);
Otu05569	6	Bacteria(100);Proteobacteria(100);Gammaproteobacteria(100);Gammaproteobacteria_unclassified(84);Gammaproteobacteria_unclassified(84);Gammaproteobacteria_unclassified(84);
Otu05570	6	Bacteria(100);Bacteria_unclassified(100);Bacteria_unclassified(100);Bacteria_unclassified(100);Bacteria_unclassified(100);Bacteria_unclassified(100);
Otu05571	6	Bacteria(100);Bacteroidetes(100);Bacteroidia(100);Bacteroidales(100);S24-7(100);S24-7_unclassified(100);
Otu05572	6	Bacteria(100);Proteobacteria(100);Gammaproteobacteria(100);Enterobacteriales(100);Enterobacteriaceae(100);Enterobacteriaceae_unclassified(100);
Otu05573	6	Bacteria(100);Firmicutes(100);Clostridia(100);Clostridiales(100);Clostridiaceae_1(100);Clostridiaceae_1_unclassified(100);
Otu05574	6	Bacteria(100);Chloroflexi(100);Dehalococcoidia(100);FS117-23B-02(100);FS117-23B-02_unclassified(100);FS117-23B-02_unclassified(100);
Otu05575	6	Bacteria(100);Proteobacteria(100);Gammaproteobacteria(100);Enterobacteriales(100);Enterobacteriaceae(100);Enterobacteriaceae_unclassified(100);
Otu05576	6	Bacteria(100);Bacteroidetes(100);Bacteroidia(100);Bacteroidales(100);S24-7(100);S24-7_unclassified(100);
Otu05577	6	Bacteria(100);Firmicutes(100);Clostridia(100);Clostridiales(100);Peptostreptococcaceae(84);Peptostreptococcus(84);
Otu05578	6	Bacteria(100);Bacteroidetes(100);Bacteroidia(100);Bacteroidales(100);Porphyromonadaceae(100);Parabacteroides(100);
Otu05579	6	Bacteria(100);Bacteroidetes(100);Bacteroidia(100);Bacteroidales(100);S24-7(100);S24-7_unclassified(100);
Otu05580	6	Bacteria(100);Proteobacteria(100);Gammaproteobacteria(100);Enterobacteriales(100);Enterobacteriaceae(100);Enterobacteriaceae_unclassified(84);
Otu05581	6	Bacteria(100);Bacteroidetes(100);Bacteroidia(100);Bacteroidales(100);Bacteroidaceae(100);Bacteroides(100);
Otu05582	6	Bacteria(100);Firmicutes(100);Clostridia(100);Clostridiales(100);Lachnospiraceae(100);Lachnospiraceae_unclassified(100);
Otu05583	6	Bacteria(100);Proteobacteria(100);Gammaproteobacteria(100);Enterobacteriales(100);Enterobacteriaceae(100);Enterobacteriaceae_unclassified(100);
Otu05584	6	Bacteria(100);Candidate_division_OD1(100);Candidate_division_OD1_unclassified(100);Candidate_division_OD1_unclassified(100);Candidate_division_OD1_unclassified(100);Candidate_division_OD1_unclassified(100);
Otu05585	6	Bacteria(100);Bacteroidetes(100);Bacteroidia(100);Bacteroidales(100);S24-7(100);S24-7_unclassified(100);
Otu05586	6	Bacteria(100);Firmicutes(100);Clostridia(100);Clostridiales(100);Lachnospiraceae(100);Lachnospiraceae_unclassified(100);
Otu05587	6	Bacteria(100);Bacteroidetes(100);Bacteroidia(100);Bacteroidales(100);S24-7(100);S24-7_unclassified(100);
Otu05588	6	Bacteria(100);Firmicutes(100);Clostridia(100);Clostridiales(100);Clostridiaceae_1(100);Clostridiaceae_1_unclassified(100);
Otu05589	6	Bacteria(100);Proteobacteria(100);Gammaproteobacteria(100);Enterobacteriales(100);Enterobacteriaceae(100);Enterobacteriaceae_unclassified(100);
Otu05590	6	Bacteria(100);Bacteria_unclassified(100);Bacteria_unclassified(100);Bacteria_unclassified(100);Bacteria_unclassified(100);Bacteria_unclassified(100);
Otu05591	6	Bacteria(100);Proteobacteria(100);Alphaproteobacteria(100);Rickettsiales(100);Anaplasmataceae(100);Wolbachia(100);
Otu05592	6	Bacteria(100);Planctomycetes(100);Planctomycetes_unclassified(100);Planctomycetes_unclassified(100);Planctomycetes_unclassified(100);Planctomycetes_unclassified(100);
Otu05593	6	Bacteria(100);Firmicutes(100);Bacilli(100);Lactobacillales(100);Streptococcaceae(84);Streptococcus(84);
Otu05594	6	Bacteria(100);Actinobacteria(100);Actinobacteria(100);Micrococcales(100);Micrococcaceae(100);Rothia(100);
Otu05595	6	Bacteria(100);Bacteria_unclassified(100);Bacteria_unclassified(100);Bacteria_unclassified(100);Bacteria_unclassified(100);Bacteria_unclassified(100);
Otu05596	6	Bacteria(100);Firmicutes(100);Bacilli(100);Bacillales(100);Bacillales_unclassified(100);Bacillales_unclassified(100);
Otu05597	6	Bacteria(100);Proteobacteria(100);Gammaproteobacteria(100);Gammaproteobacteria_unclassified(100);Gammaproteobacteria_unclassified(100);Gammaproteobacteria_unclassified(100);
Otu05598	6	Bacteria(100);Bacteroidetes(100);Bacteroidia(100);Bacteroidales(100);Rikenellaceae(100);Alistipes(100);
Otu05599	6	Bacteria(100);Bacteria_unclassified(100);Bacteria_unclassified(100);Bacteria_unclassified(100);Bacteria_unclassified(100);Bacteria_unclassified(100);
Otu05600	6	Bacteria(100);Bacteroidetes(100);Bacteroidia(100);Bacteroidales(100);Rikenellaceae(100);Alistipes(100);
Otu05601	6	Bacteria(100);Proteobacteria(100);Gammaproteobacteria(84);Gammaproteobacteria_unclassified(67);Gammaproteobacteria_unclassified(67);Gammaproteobacteria_unclassified(67);
Otu05602	6	Bacteria(100);Firmicutes(100);Clostridia(100);Clostridiales(100);Christensenellaceae(100);Christensenellaceae_unclassified(100);
Otu05603	6	Bacteria(100);Firmicutes(100);Bacilli(100);Bacilli_unclassified(100);Bacilli_unclassified(100);Bacilli_unclassified(100);
Otu05604	6	Bacteria(100);Bacteroidetes(100);Bacteroidia(100);Bacteroidales(100);S24-7(100);S24-7_unclassified(100);
Otu05605	6	Bacteria(100);Proteobacteria(100);Alphaproteobacteria(100);Rhodobacterales(100);Rhodobacteraceae(100);Rhodobacteraceae_unclassified(84);
Otu05606	6	Bacteria(100);Bacteria_unclassified(100);Bacteria_unclassified(100);Bacteria_unclassified(100);Bacteria_unclassified(100);Bacteria_unclassified(100);
Otu05607	6	Bacteria(100);Proteobacteria(100);Gammaproteobacteria(100);Enterobacteriales(100);Enterobacteriaceae(100);Enterobacteriaceae_unclassified(100);
Otu05608	6	Bacteria(100);Proteobacteria(100);Gammaproteobacteria(100);Enterobacteriales(100);Enterobacteriaceae(100);Enterobacteriaceae_unclassified(84);
Otu05609	6	Bacteria(100);Bacteroidetes(100);Bacteroidia(100);Bacteroidales(100);Prevotellaceae(100);Prevotella(100);
Otu05610	6	Bacteria(100);Firmicutes(100);Clostridia(100);Clostridiales(100);Clostridiales_unclassified(67);Clostridiales_unclassified(67);
Otu05611	6	Bacteria(100);Bacteroidetes(100);Bacteroidia(100);Bacteroidales(100);Bacteroidaceae(100);Bacteroides(100);
Otu05612	6	Bacteria(100);Firmicutes(100);Bacilli(100);Bacillales(100);Bacillales_unclassified(84);Bacillales_unclassified(84);
Otu05613	6	Bacteria(100);Firmicutes(100);Bacilli(100);Bacilli_unclassified(84);Bacilli_unclassified(84);Bacilli_unclassified(84);
Otu05614	6	Bacteria(100);Firmicutes(100);Bacilli(84);Bacillales(84);Staphylococcaceae(84);Staphylococcaceae_unclassified(67);
Otu05615	6	Bacteria(100);Proteobacteria(100);Proteobacteria_unclassified(100);Proteobacteria_unclassified(100);Proteobacteria_unclassified(100);Proteobacteria_unclassified(100);
Otu05616	6	Bacteria(100);Chloroflexi(100);KD4-96(100);KD4-96_unclassified(100);KD4-96_unclassified(100);KD4-96_unclassified(100);
Otu05617	6	Bacteria(100);Firmicutes(67);Firmicutes_unclassified(67);Firmicutes_unclassified(67);Firmicutes_unclassified(67);Firmicutes_unclassified(67);
Otu05618	6	Bacteria(100);Chlorobi(100);Ignavibacteria(100);Ignavibacteriales(100);BSV26(100);BSV26_unclassified(100);
Otu05619	6	Bacteria(100);Proteobacteria(100);Alphaproteobacteria(100);Caulobacterales(100);Hyphomonadaceae(100);Woodsholea(100);
Otu05620	6	Bacteria(100);Firmicutes(100);Clostridia(100);Clostridiales(100);Clostridiaceae_1(100);Clostridium_sensu_stricto_1(84);
Otu05621	6	Bacteria(100);Firmicutes(100);Clostridia(100);Clostridiales(100);Christensenellaceae(100);Christensenellaceae_unclassified(100);
Otu05622	6	Bacteria(100);Proteobacteria(100);Gammaproteobacteria(100);Enterobacteriales(100);Enterobacteriaceae(100);Enterobacteriaceae_unclassified(100);
Otu05623	6	Bacteria(100);SM2F11(100);SM2F11_unclassified(100);SM2F11_unclassified(100);SM2F11_unclassified(100);SM2F11_unclassified(100);
Otu05624	6	Bacteria(100);Actinobacteria(100);Acidimicrobiia(100);Acidimicrobiales(100);Acidimicrobiales_unclassified(100);Acidimicrobiales_unclassified(100);
Otu05625	6	Bacteria(100);Actinobacteria(100);Actinobacteria(100);Actinobacteria_unclassified(84);Actinobacteria_unclassified(84);Actinobacteria_unclassified(84);
Otu05626	6	Bacteria(100);Proteobacteria(100);Gammaproteobacteria(100);Gammaproteobacteria_unclassified(67);Gammaproteobacteria_unclassified(67);Gammaproteobacteria_unclassified(67);
Otu05627	6	Bacteria(100);Firmicutes(100);Clostridia(100);Clostridiales(100);Lachnospiraceae(100);Lachnospiraceae_unclassified(100);
Otu05628	6	Bacteria(100);Bacteria_unclassified(67);Bacteria_unclassified(67);Bacteria_unclassified(67);Bacteria_unclassified(67);Bacteria_unclassified(67);
Otu05629	6	Bacteria(100);Proteobacteria(100);Gammaproteobacteria(100);Enterobacteriales(100);Enterobacteriaceae(100);Enterobacteriaceae_unclassified(84);
Otu05630	6	Bacteria(100);Firmicutes(100);Clostridia(100);Clostridiales(100);Clostridiaceae_1(100);Clostridiaceae_1_unclassified(100);
Otu05631	6	Bacteria(100);Elusimicrobia(100);Elusimicrobia(100);Lineage_IIc(100);Lineage_IIc_unclassified(100);Lineage_IIc_unclassified(100);
Otu05632	6	Bacteria(100);Firmicutes(100);Bacilli(100);Lactobacillales(100);Lactobacillales_unclassified(100);Lactobacillales_unclassified(100);
Otu05633	6	Bacteria(100);Chloroflexi(100);Anaerolineae(100);Anaerolineales(100);Anaerolineaceae(100);Leptolinea(84);
Otu05634	6	Bacteria(100);Proteobacteria(100);Gammaproteobacteria(100);Enterobacteriales(100);Enterobacteriaceae(100);Enterobacteriaceae_unclassified(100);
Otu05635	6	Bacteria(100);Firmicutes(100);Negativicutes(100);Selenomonadales(100);Veillonellaceae(100);Veillonella(100);
Otu05636	6	Bacteria(100);Firmicutes(100);Negativicutes(100);Selenomonadales(100);Veillonellaceae(100);Veillonellaceae_unclassified(67);
Otu05637	6	Bacteria(100);Bacteria_unclassified(100);Bacteria_unclassified(100);Bacteria_unclassified(100);Bacteria_unclassified(100);Bacteria_unclassified(100);
Otu05638	6	Bacteria(100);Acidobacteria(100);Acidobacteria(100);Subgroup_3(100);PAUC26f(100);PAUC26f_unclassified(100);
Otu05639	6	Bacteria(100);Chloroflexi(84);Anaerolineae(67);Anaerolineales(67);Anaerolineaceae(67);Anaerolineaceae_unclassified(67);
Otu05640	6	Bacteria(100);Acidobacteria(100);Acidobacteria(100);Subgroup_3(100);Unknown_Family(100);Bryobacter(100);
Otu05641	6	Bacteria(100);Candidate_division_OD1(100);Candidate_division_OD1_unclassified(100);Candidate_division_OD1_unclassified(100);Candidate_division_OD1_unclassified(100);Candidate_division_OD1_unclassified(100);
Otu05642	6	Bacteria(100);Firmicutes(100);Bacilli(100);Bacillales(84);Family_XI(67);Gemella(67);
Otu05643	6	Bacteria(100);Bacteroidetes(100);Bacteroidia(100);Bacteroidales(100);Rikenellaceae(100);Rikenellaceae_unclassified(100);
Otu05644	6	Bacteria(100);Proteobacteria(100);Gammaproteobacteria(100);Enterobacteriales(100);Enterobacteriaceae(100);Enterobacteriaceae_unclassified(100);
Otu05645	6	Bacteria(100);Proteobacteria(100);Gammaproteobacteria(100);Enterobacteriales(100);Enterobacteriaceae(100);Enterobacteriaceae_unclassified(84);
Otu05646	6	Bacteria(100);Proteobacteria(100);Gammaproteobacteria(100);Enterobacteriales(100);Enterobacteriaceae(100);Enterobacteriaceae_unclassified(100);
Otu05647	6	Bacteria(100);Firmicutes(100);Firmicutes_unclassified(100);Firmicutes_unclassified(100);Firmicutes_unclassified(100);Firmicutes_unclassified(100);
Otu05648	6	Bacteria(100);Firmicutes(100);Clostridia(100);Clostridiales(100);Christensenellaceae(100);Christensenellaceae_unclassified(100);
Otu05649	6	Bacteria(100);Bacteroidetes(100);Bacteroidia(100);Bacteroidales(100);Porphyromonadaceae(100);Parabacteroides(100);
Otu05650	6	Bacteria(100);Firmicutes(100);Clostridia(100);Clostridiales(100);Lachnospiraceae(100);Robinsoniella(100);
Otu05651	6	Bacteria(100);Proteobacteria(100);Betaproteobacteria(100);Betaproteobacteria_unclassified(100);Betaproteobacteria_unclassified(100);Betaproteobacteria_unclassified(100);
Otu05652	6	Bacteria(100);Firmicutes(100);Bacilli(100);Lactobacillales(100);Lactobacillales_unclassified(100);Lactobacillales_unclassified(100);
Otu05653	6	Bacteria(100);Proteobacteria(100);Deltaproteobacteria(100);Desulfobacterales(100);Desulfobacteraceae(100);Desulfobacter(100);
Otu05654	6	Bacteria(100);Firmicutes(100);Bacilli(100);Bacilli_unclassified(84);Bacilli_unclassified(84);Bacilli_unclassified(84);
Otu05655	6	Bacteria(100);Firmicutes(100);Clostridia(100);Clostridiales(100);Clostridiaceae_1(100);Clostridiaceae_1_unclassified(100);
Otu05656	6	Bacteria(100);Actinobacteria(100);Actinobacteria(100);Propionibacteriales(100);Propionibacteriaceae(100);Propionibacterium(100);
Otu05657	6	Bacteria(100);Firmicutes(100);Clostridia(100);Clostridiales(100);Clostridiaceae_1(100);Clostridiaceae_1_unclassified(100);
Otu05658	6	Bacteria(100);Proteobacteria(100);Alphaproteobacteria(100);Rhodobacterales(100);Rhodobacteraceae(100);Rhodobacteraceae_unclassified(100);
Otu05659	6	Bacteria(100);Proteobacteria(100);Gammaproteobacteria(100);Xanthomonadales(100);Xanthomonadaceae(100);Stenotrophomonas(100);
Otu05660	6	Bacteria(100);Proteobacteria(100);Alphaproteobacteria(100);Alphaproteobacteria_unclassified(100);Alphaproteobacteria_unclassified(100);Alphaproteobacteria_unclassified(100);
Otu05661	6	Bacteria(100);Bacteroidetes(100);Bacteroidia(100);Bacteroidales(100);S24-7(100);S24-7_unclassified(100);
Otu05662	6	Bacteria(100);Firmicutes(100);Bacilli(84);Bacilli_unclassified(84);Bacilli_unclassified(84);Bacilli_unclassified(84);
Otu05663	6	Bacteria(100);Candidate_division_OD1(100);Candidate_division_OD1_unclassified(100);Candidate_division_OD1_unclassified(100);Candidate_division_OD1_unclassified(100);Candidate_division_OD1_unclassified(100);
Otu05664	6	Bacteria(100);Bacteroidetes(100);Bacteroidetes_unclassified(100);Bacteroidetes_unclassified(100);Bacteroidetes_unclassified(100);Bacteroidetes_unclassified(100);
Otu05665	6	Bacteria(100);Acidobacteria(100);Acidobacteria(100);Subgroup_21(100);Subgroup_21_unclassified(100);Subgroup_21_unclassified(100);
Otu05666	6	Bacteria(100);Proteobacteria(100);Gammaproteobacteria(100);Enterobacteriales(100);Enterobacteriaceae(100);Enterobacteriaceae_unclassified(84);
Otu05667	6	Bacteria(100);Firmicutes(100);Negativicutes(100);Selenomonadales(100);Veillonellaceae(100);Veillonella(100);
Otu05668	6	Bacteria(100);Firmicutes(84);Firmicutes_unclassified(84);Firmicutes_unclassified(84);Firmicutes_unclassified(84);Firmicutes_unclassified(84);
Otu05669	6	Bacteria(100);Proteobacteria(100);Gammaproteobacteria(100);Enterobacteriales(100);Enterobacteriaceae(100);Enterobacteriaceae_unclassified(100);
Otu05670	6	Bacteria(100);Chloroflexi(100);Gitt-GS-136(100);Gitt-GS-136_unclassified(100);Gitt-GS-136_unclassified(100);Gitt-GS-136_unclassified(100);
Otu05671	6	Bacteria(100);Proteobacteria(100);Gammaproteobacteria(100);Enterobacteriales(100);Enterobacteriaceae(100);Enterobacteriaceae_unclassified(100);
Otu05672	6	Bacteria(100);Candidate_division_OD1(100);Candidate_division_OD1_unclassified(100);Candidate_division_OD1_unclassified(100);Candidate_division_OD1_unclassified(100);Candidate_division_OD1_unclassified(100);
Otu05673	6	Bacteria(100);Tenericutes(100);Mollicutes(100);RF9(100);RF9_unclassified(100);RF9_unclassified(100);
Otu05674	6	Bacteria(100);Cyanobacteria(100);Melainabacteria(100);Obscuribacterales(100);Obscuribacterales_unclassified(100);Obscuribacterales_unclassified(100);
Otu05675	6	Bacteria(100);Candidate_division_OP11(100);Candidate_division_OP11_unclassified(100);Candidate_division_OP11_unclassified(100);Candidate_division_OP11_unclassified(100);Candidate_division_OP11_unclassified(100);
Otu05676	6	Bacteria(100);Firmicutes(100);Clostridia(100);Clostridiales(100);Family_XI(100);Finegoldia(100);
Otu05677	6	Bacteria(100);Firmicutes(100);Clostridia(100);Clostridiales(100);Lachnospiraceae(100);Lachnospiraceae_unclassified(100);
Otu05678	6	Bacteria(100);Proteobacteria(100);Proteobacteria_unclassified(100);Proteobacteria_unclassified(100);Proteobacteria_unclassified(100);Proteobacteria_unclassified(100);
Otu05679	6	Bacteria(100);Bacteria_unclassified(100);Bacteria_unclassified(100);Bacteria_unclassified(100);Bacteria_unclassified(100);Bacteria_unclassified(100);
Otu05680	6	Bacteria(100);Acidobacteria(100);Acidobacteria(100);Subgroup_2(100);Subgroup_2_unclassified(100);Subgroup_2_unclassified(100);
Otu05681	6	Bacteria(100);Chloroflexi(100);TK10(100);TK10_unclassified(100);TK10_unclassified(100);TK10_unclassified(100);
Otu05682	6	Bacteria(100);Firmicutes(100);Bacilli(100);Bacilli_unclassified(84);Bacilli_unclassified(84);Bacilli_unclassified(84);
Otu05683	6	Bacteria(100);Proteobacteria(100);Alphaproteobacteria(100);Caulobacterales(100);Hyphomonadaceae(100);Woodsholea(100);
Otu05684	6	Bacteria(100);Acidobacteria(100);Acidobacteria_unclassified(100);Acidobacteria_unclassified(100);Acidobacteria_unclassified(100);Acidobacteria_unclassified(100);
Otu05685	6	Bacteria(100);Gemmatimonadetes(100);Gemmatimonadetes(100);Gemmatimonadetes_unclassified(100);Gemmatimonadetes_unclassified(100);Gemmatimonadetes_unclassified(100);
Otu05686	6	Bacteria(100);Firmicutes(100);Firmicutes_unclassified(100);Firmicutes_unclassified(100);Firmicutes_unclassified(100);Firmicutes_unclassified(100);
Otu05687	6	Bacteria(100);Firmicutes(100);Negativicutes(100);Selenomonadales(100);Veillonellaceae(100);Veillonella(100);
Otu05688	6	Bacteria(100);Firmicutes(84);Firmicutes_unclassified(84);Firmicutes_unclassified(84);Firmicutes_unclassified(84);Firmicutes_unclassified(84);
Otu05689	6	Bacteria(100);Firmicutes(100);Bacilli(100);Bacilli_unclassified(100);Bacilli_unclassified(100);Bacilli_unclassified(100);
Otu05690	6	Bacteria(100);Chloroflexi(100);Anaerolineae(100);Anaerolineales(100);Anaerolineaceae(100);Anaerolineaceae_unclassified(100);
Otu05691	6	Bacteria(100);Firmicutes(100);Bacilli(67);Bacilli_unclassified(67);Bacilli_unclassified(67);Bacilli_unclassified(67);
Otu05692	6	Bacteria(100);Actinobacteria(100);Actinobacteria(100);Bifidobacteriales(100);Bifidobacteriaceae(100);Bifidobacterium(84);
Otu05693	6	Bacteria(100);Proteobacteria(100);Deltaproteobacteria(100);Myxococcales(100);Haliangiaceae(100);Haliangium(100);
Otu05694	6	Bacteria(100);Proteobacteria(100);Gammaproteobacteria(100);Enterobacteriales(100);Enterobacteriaceae(100);Enterobacteriaceae_unclassified(100);
Otu05695	6	Bacteria(100);Proteobacteria(100);Gammaproteobacteria(100);Enterobacteriales(100);Enterobacteriaceae(100);Enterobacteriaceae_unclassified(100);
Otu05696	6	Bacteria(100);Proteobacteria(100);Gammaproteobacteria(100);Enterobacteriales(67);Enterobacteriaceae(67);Enterobacteriaceae_unclassified(67);
Otu05697	6	Bacteria(100);Firmicutes(100);Clostridia(100);Clostridiales(100);Ruminococcaceae(100);Ruminococcaceae_unclassified(100);
Otu05698	6	Bacteria(100);Bacteroidetes(100);Bacteroidia(100);Bacteroidales(100);S24-7(100);S24-7_unclassified(100);
Otu05699	6	Bacteria(100);Firmicutes(100);Bacilli(100);Lactobacillales(100);Lactobacillales_unclassified(100);Lactobacillales_unclassified(100);
Otu05700	6	Bacteria(100);Spirochaetae(100);Spirochaetes(100);Spirochaetales(100);Spirochaetaceae(100);Treponema(100);
Otu05701	6	Bacteria(100);Firmicutes(100);Bacilli(100);Bacilli_unclassified(67);Bacilli_unclassified(67);Bacilli_unclassified(67);
Otu05702	6	Bacteria(100);Candidate_division_OD1(100);Candidate_division_OD1_unclassified(100);Candidate_division_OD1_unclassified(100);Candidate_division_OD1_unclassified(100);Candidate_division_OD1_unclassified(100);
Otu05703	6	Bacteria(100);Proteobacteria(100);Gammaproteobacteria(100);Enterobacteriales(100);Enterobacteriaceae(100);Enterobacteriaceae_unclassified(84);
Otu05704	6	Bacteria(100);Bacteria_unclassified(100);Bacteria_unclassified(100);Bacteria_unclassified(100);Bacteria_unclassified(100);Bacteria_unclassified(100);
Otu05705	6	Bacteria(100);Proteobacteria(100);Deltaproteobacteria(100);Myxococcales(100);0319-6G20(100);0319-6G20_unclassified(100);
Otu05706	6	Bacteria(100);Acidobacteria(100);Acidobacteria(100);Subgroup_6(100);Subgroup_6_unclassified(100);Subgroup_6_unclassified(100);
Otu05707	6	Bacteria(100);Cyanobacteria(100);Cyanobacteria(100);SubsectionII(100);FamilyII(100);Chroococcidiopsis(100);
Otu05708	6	Bacteria(100);Firmicutes(100);Firmicutes_unclassified(100);Firmicutes_unclassified(100);Firmicutes_unclassified(100);Firmicutes_unclassified(100);
Otu05709	6	Bacteria(100);Actinobacteria(100);Actinobacteria(100);Actinobacteria_unclassified(100);Actinobacteria_unclassified(100);Actinobacteria_unclassified(100);
Otu05710	6	Bacteria(100);Proteobacteria(100);Gammaproteobacteria(100);Enterobacteriales(100);Enterobacteriaceae(100);Enterobacteriaceae_unclassified(100);
Otu05711	6	Bacteria(100);Proteobacteria(100);Alphaproteobacteria(100);Alphaproteobacteria_unclassified(100);Alphaproteobacteria_unclassified(100);Alphaproteobacteria_unclassified(100);
Otu05712	6	Bacteria(100);Firmicutes(84);Bacilli(84);Bacilli_unclassified(84);Bacilli_unclassified(84);Bacilli_unclassified(84);
Otu05713	6	Bacteria(100);Proteobacteria(67);Gammaproteobacteria(67);Gammaproteobacteria_unclassified(67);Gammaproteobacteria_unclassified(67);Gammaproteobacteria_unclassified(67);
Otu05714	6	Bacteria(100);Bacteroidetes(100);Bacteroidia(100);Bacteroidales(100);Bacteroidales_unclassified(100);Bacteroidales_unclassified(100);
Otu05715	6	Bacteria(100);Bacteria_unclassified(100);Bacteria_unclassified(100);Bacteria_unclassified(100);Bacteria_unclassified(100);Bacteria_unclassified(100);
Otu05716	6	Bacteria(100);Firmicutes(100);Negativicutes(100);Selenomonadales(100);Veillonellaceae(100);Veillonella(100);
Otu05717	6	Bacteria(100);Chloroflexi(100);Anaerolineae(100);Anaerolineales(100);Anaerolineaceae(100);Anaerolineaceae_unclassified(100);
Otu05718	6	Bacteria(100);Bacteroidetes(100);Flavobacteriia(100);Flavobacteriales(100);Flavobacteriaceae(100);Flavobacterium(100);
Otu05719	6	Bacteria(100);Elusimicrobia(100);Elusimicrobia(100);Lineage_I_(Endomicrobia)(100);Lineage_I_(Endomicrobia)_unclassified(100);Lineage_I_(Endomicrobia)_unclassified(100);
Otu05720	6	Bacteria(100);Gemmatimonadetes(100);Gemmatimonadetes(100);Gemmatimonadales(100);Gemmatimonadaceae(100);Gemmatimonadaceae_unclassified(100);
Otu05721	6	Bacteria(100);Actinobacteria(100);Actinobacteria(100);Bifidobacteriales(100);Bifidobacteriaceae(100);Bifidobacterium(100);
Otu05722	6	Bacteria(100);Proteobacteria(100);Gammaproteobacteria(100);Enterobacteriales(100);Enterobacteriaceae(100);Enterobacteriaceae_unclassified(100);
Otu05723	6	Bacteria(100);Candidate_division_OD1(100);Candidate_division_OD1_unclassified(100);Candidate_division_OD1_unclassified(100);Candidate_division_OD1_unclassified(100);Candidate_division_OD1_unclassified(100);
Otu05724	6	Bacteria(100);Firmicutes(100);Bacilli(100);Bacillales(100);Staphylococcaceae(100);Staphylococcus(100);
Otu05725	6	Bacteria(100);Candidate_division_OD1(100);Candidate_division_OD1_unclassified(100);Candidate_division_OD1_unclassified(100);Candidate_division_OD1_unclassified(100);Candidate_division_OD1_unclassified(100);
Otu05726	6	Bacteria(100);TM6(100);TM6_unclassified(100);TM6_unclassified(100);TM6_unclassified(100);TM6_unclassified(100);
Otu05727	6	Bacteria(100);Bacteria_unclassified(100);Bacteria_unclassified(100);Bacteria_unclassified(100);Bacteria_unclassified(100);Bacteria_unclassified(100);
Otu05728	6	Bacteria(100);Firmicutes(100);Clostridia(84);Clostridiales(84);Peptostreptococcaceae(84);Peptostreptococcaceae_unclassified(67);
Otu05729	6	Bacteria(100);Bacteroidetes(100);Bacteroidia(100);Bacteroidales(100);S24-7(100);S24-7_unclassified(100);
Otu05730	6	Bacteria(100);Acidobacteria(100);Acidobacteria(100);Subgroup_4(100);DS-100(100);DS-100_unclassified(100);
Otu05731	6	Bacteria(100);Firmicutes(100);Bacilli(100);Bacilli_unclassified(84);Bacilli_unclassified(84);Bacilli_unclassified(84);
Otu05732	6	Bacteria(100);Bacteria_unclassified(84);Bacteria_unclassified(84);Bacteria_unclassified(84);Bacteria_unclassified(84);Bacteria_unclassified(84);
Otu05733	6	Bacteria(100);Firmicutes(100);Bacilli(100);Bacilli_unclassified(100);Bacilli_unclassified(100);Bacilli_unclassified(100);
Otu05734	6	Bacteria(100);Bacteria_unclassified(100);Bacteria_unclassified(100);Bacteria_unclassified(100);Bacteria_unclassified(100);Bacteria_unclassified(100);
Otu05735	6	Bacteria(100);Firmicutes(100);Firmicutes_unclassified(84);Firmicutes_unclassified(84);Firmicutes_unclassified(84);Firmicutes_unclassified(84);
Otu05736	6	Bacteria(100);Candidate_division_OD1(100);Candidate_division_OD1_unclassified(100);Candidate_division_OD1_unclassified(100);Candidate_division_OD1_unclassified(100);Candidate_division_OD1_unclassified(100);
Otu05737	6	Bacteria(100);Candidate_division_OD1(100);Candidate_division_OD1_unclassified(100);Candidate_division_OD1_unclassified(100);Candidate_division_OD1_unclassified(100);Candidate_division_OD1_unclassified(100);
Otu05738	6	Bacteria(100);Bacteria_unclassified(100);Bacteria_unclassified(100);Bacteria_unclassified(100);Bacteria_unclassified(100);Bacteria_unclassified(100);
Otu05739	6	Bacteria(100);Proteobacteria(100);Gammaproteobacteria(100);Enterobacteriales(100);Enterobacteriaceae(100);Enterobacteriaceae_unclassified(84);
Otu05740	6	Bacteria(100);Proteobacteria(100);Gammaproteobacteria(100);Enterobacteriales(67);Enterobacteriaceae(67);Enterobacteriaceae_unclassified(67);
Otu05741	6	Bacteria(100);Proteobacteria(100);Gammaproteobacteria(100);Gammaproteobacteria_unclassified(100);Gammaproteobacteria_unclassified(100);Gammaproteobacteria_unclassified(100);
Otu05742	6	Bacteria(100);Bacteroidetes(100);Sphingobacteriia(100);Sphingobacteriales(100);Saprospiraceae(100);Saprospiraceae_unclassified(100);
Otu05743	6	Bacteria(100);Proteobacteria(100);Deltaproteobacteria(100);GR-WP33-30(100);GR-WP33-30_unclassified(100);GR-WP33-30_unclassified(100);
Otu05744	6	Bacteria(100);Firmicutes(100);Negativicutes(100);Selenomonadales(100);Veillonellaceae(100);Veillonella(100);
Otu05745	6	Bacteria(100);Bacteroidetes(100);Bacteroidia(100);Bacteroidales(100);Porphyromonadaceae(100);Parabacteroides(100);
Otu05746	6	Bacteria(100);Firmicutes(100);Bacilli(100);Lactobacillales(84);Lactobacillales_unclassified(84);Lactobacillales_unclassified(84);
Otu05747	6	Bacteria(100);Proteobacteria(100);Deltaproteobacteria(100);Myxococcales(100);Phaselicystidaceae(100);Phaselicystis(100);
Otu05748	6	Bacteria(100);Bacteria_unclassified(100);Bacteria_unclassified(100);Bacteria_unclassified(100);Bacteria_unclassified(100);Bacteria_unclassified(100);
Otu05749	6	Bacteria(100);Firmicutes(100);Clostridia(100);Clostridiales(100);Ruminococcaceae(100);Ruminococcaceae_unclassified(100);
Otu05750	6	Bacteria(100);Firmicutes(100);Bacilli(100);Bacillales(100);Staphylococcaceae(84);Staphylococcaceae_unclassified(84);
Otu05751	6	Bacteria(100);Planctomycetes(100);Planctomycetacia(100);Planctomycetales(100);Planctomycetaceae(100);Planctomycetaceae_unclassified(100);
Otu05752	6	Bacteria(100);Firmicutes(100);Clostridia(100);Clostridiales(100);Lachnospiraceae(100);Lachnospiraceae_unclassified(84);
Otu05753	6	Bacteria(100);Planctomycetes(100);Planctomycetacia(100);Planctomycetales(100);Planctomycetaceae(100);Planctomyces(100);
Otu05754	6	Bacteria(100);Firmicutes(100);Clostridia(100);Clostridiales(100);Lachnospiraceae(100);Lachnospiraceae_unclassified(100);
Otu05755	6	Bacteria(100);Proteobacteria(100);Gammaproteobacteria(100);Enterobacteriales(100);Enterobacteriaceae(100);Enterobacteriaceae_unclassified(100);
Otu05756	6	Bacteria(100);Firmicutes(100);Clostridia(100);Clostridiales(100);Clostridiaceae_1(100);Clostridiaceae_1_unclassified(100);
Otu05757	6	Bacteria(100);Planctomycetes(100);Planctomycetacia(100);Planctomycetales(100);Planctomycetaceae(100);Pir4_lineage(84);
Otu05758	6	Bacteria(100);Firmicutes(100);Clostridia(100);Clostridiales(100);Clostridiales_unclassified(67);Clostridiales_unclassified(67);
Otu05759	6	Bacteria(100);Firmicutes(100);Firmicutes_unclassified(67);Firmicutes_unclassified(67);Firmicutes_unclassified(67);Firmicutes_unclassified(67);
Otu05760	6	Bacteria(100);Candidate_division_OD1(84);Candidate_division_OD1_unclassified(84);Candidate_division_OD1_unclassified(84);Candidate_division_OD1_unclassified(84);Candidate_division_OD1_unclassified(84);
Otu05761	6	Bacteria(100);Firmicutes(100);Negativicutes(100);Selenomonadales(100);Veillonellaceae(100);Veillonellaceae_unclassified(84);
Otu05762	6	Bacteria(100);Bacteria_unclassified(100);Bacteria_unclassified(100);Bacteria_unclassified(100);Bacteria_unclassified(100);Bacteria_unclassified(100);
Otu05763	6	Bacteria(100);Firmicutes(100);Bacilli(100);Bacilli_unclassified(67);Bacilli_unclassified(67);Bacilli_unclassified(67);
Otu05764	6	Bacteria(100);Actinobacteria(100);Actinobacteria(100);Pseudonocardiales(100);Pseudonocardiaceae(100);Amycolatopsis(84);
Otu05765	6	Bacteria(100);Firmicutes(100);Negativicutes(100);Selenomonadales(100);Veillonellaceae(100);Veillonella(100);
Otu05766	6	Bacteria(100);Firmicutes(100);Bacilli(100);Lactobacillales(84);Lactobacillales_unclassified(84);Lactobacillales_unclassified(84);
Otu05767	6	Bacteria(100);Firmicutes(100);Clostridia(100);Clostridiales(100);Lachnospiraceae(100);Roseburia(100);
Otu05768	6	Bacteria(100);Proteobacteria(100);Gammaproteobacteria(100);Enterobacteriales(100);Enterobacteriaceae(100);Enterobacteriaceae_unclassified(100);
Otu05769	6	Bacteria(100);Firmicutes(100);Bacilli(100);Bacilli_unclassified(67);Bacilli_unclassified(67);Bacilli_unclassified(67);
Otu05770	6	Bacteria(100);Firmicutes(100);Bacilli(100);Bacilli_unclassified(100);Bacilli_unclassified(100);Bacilli_unclassified(100);
Otu05771	6	Bacteria(100);Gemmatimonadetes(100);Gemmatimonadetes(100);Gemmatimonadales(100);Gemmatimonadaceae(100);Gemmatimonadaceae_unclassified(100);
Otu05772	6	Bacteria(100);Spirochaetae(100);Spirochaetes(100);Spirochaetales(100);Spirochaetaceae(100);Treponema(100);
Otu05773	6	Bacteria(100);Firmicutes(100);Negativicutes(100);Selenomonadales(100);Veillonellaceae(100);Veillonella(100);
Otu05774	6	Bacteria(100);Proteobacteria(100);Deltaproteobacteria(100);Syntrophobacterales(100);Syntrophobacteraceae(100);Desulfovirga(84);
Otu05775	6	Bacteria(100);Firmicutes(100);Bacilli(100);Bacilli_unclassified(84);Bacilli_unclassified(84);Bacilli_unclassified(84);
Otu05776	6	Bacteria(100);Proteobacteria(100);Gammaproteobacteria(84);Gammaproteobacteria_unclassified(84);Gammaproteobacteria_unclassified(84);Gammaproteobacteria_unclassified(84);
Otu05777	6	Bacteria(100);Firmicutes(100);Clostridia(100);Clostridiales(100);Peptostreptococcaceae(100);Incertae_Sedis(100);
Otu05778	6	Bacteria(100);Firmicutes(100);Clostridia(100);Clostridiales(100);Ruminococcaceae(100);Papillibacter(67);
Otu05779	6	Bacteria(100);Synergistetes(100);Synergistia(100);Synergistales(100);Synergistaceae(100);Synergistaceae_unclassified(100);
Otu05780	6	Bacteria(100);Firmicutes(100);Bacilli(100);Bacillales(100);Staphylococcaceae(100);Staphylococcus(67);
Otu05781	6	Bacteria(100);Firmicutes(100);Clostridia(100);Clostridiales(100);Ruminococcaceae(100);Ruminococcaceae_unclassified(100);
Otu05782	6	Bacteria(100);Actinobacteria(100);Actinobacteria(100);Corynebacteriales(100);Corynebacteriaceae(100);Corynebacterium(100);
Otu05783	6	Bacteria(100);Proteobacteria(100);Alphaproteobacteria(100);Sphingomonadales(100);Sphingomonadales_unclassified(84);Sphingomonadales_unclassified(84);
Otu05784	6	Bacteria(100);Firmicutes(100);Clostridia(100);Clostridiales(100);Christensenellaceae(100);Christensenellaceae_unclassified(100);
Otu05785	6	Bacteria(100);Actinobacteria(100);Actinobacteria(100);Bifidobacteriales(100);Bifidobacteriaceae(100);Bifidobacterium(100);
Otu05786	6	Bacteria(100);Proteobacteria(100);Deltaproteobacteria(100);Bdellovibrionales(100);Bdellovibrionaceae(100);Bdellovibrio(100);
Otu05787	6	Bacteria(100);Firmicutes(100);Clostridia(100);Clostridia_unclassified(100);Clostridia_unclassified(100);Clostridia_unclassified(100);
Otu05788	6	Bacteria(100);Actinobacteria(100);Actinobacteria(100);Actinomycetales(100);Actinomycetaceae(100);Actinomyces(100);
Otu05789	6	Bacteria(100);Proteobacteria(100);Gammaproteobacteria(100);Enterobacteriales(100);Enterobacteriaceae(100);Enterobacteriaceae_unclassified(100);
Otu05790	6	Bacteria(100);Firmicutes(100);Bacilli(100);Lactobacillales(100);Lactobacillaceae(100);Lactobacillus(84);
Otu05791	6	Bacteria(100);Firmicutes(100);Clostridia(67);Clostridiales(67);Clostridiaceae_1(67);Clostridium_sensu_stricto_14(67);
Otu05792	6	Bacteria(100);Firmicutes(100);Clostridia(100);Clostridiales(100);Clostridiaceae_1(100);Clostridiaceae_1_unclassified(100);
Otu05793	6	Bacteria(100);Firmicutes(100);Bacilli(100);Lactobacillales(100);Streptococcaceae(100);Lactococcus(100);
Otu05794	6	Bacteria(100);Actinobacteria(100);Actinobacteria(100);Frankiales(100);Nakamurellaceae(100);Nakamurella(100);
Otu05795	6	Bacteria(100);Firmicutes(100);Clostridia(100);Clostridiales(100);Clostridiaceae_1(100);Clostridiaceae_1_unclassified(100);
Otu05796	6	Bacteria(100);Verrucomicrobia(100);Opitutae(100);Opitutales(100);Opitutaceae(100);Opitutus(100);
Otu05797	6	Bacteria(100);Acidobacteria(100);Acidobacteria(100);Subgroup_4(100);RB41(100);RB41_unclassified(100);
Otu05798	6	Bacteria(100);Actinobacteria(100);Thermoleophilia(100);Solirubrobacterales(100);Solirubrobacterales_unclassified(100);Solirubrobacterales_unclassified(100);
Otu05799	6	Bacteria(100);Gemmatimonadetes(100);Gemmatimonadetes(100);Gemmatimonadales(100);Gemmatimonadaceae(100);Gemmatimonadaceae_unclassified(100);
Otu05800	6	Bacteria(100);Proteobacteria(100);Alphaproteobacteria(100);Rhodobacterales(100);Rhodobacteraceae(100);Rhodobacteraceae_unclassified(100);
Otu05801	6	Bacteria(100);Bacteria_unclassified(100);Bacteria_unclassified(100);Bacteria_unclassified(100);Bacteria_unclassified(100);Bacteria_unclassified(100);
Otu05802	6	Bacteria(100);Firmicutes(100);Firmicutes_unclassified(84);Firmicutes_unclassified(84);Firmicutes_unclassified(84);Firmicutes_unclassified(84);
Otu05803	6	Bacteria(100);Firmicutes(100);Negativicutes(100);Selenomonadales(100);Veillonellaceae(100);Veillonella(100);
Otu05804	6	Bacteria(100);Bacteroidetes(100);Bacteroidia(100);Bacteroidales(100);S24-7(100);S24-7_unclassified(100);
Otu05805	6	Bacteria(100);Bacteroidetes(100);Bacteroidia(100);Bacteroidales(100);Rs-E47_termite_group(100);Rs-E47_termite_group_unclassified(100);
Otu05806	6	Bacteria(100);Bacteroidetes(100);Bacteroidia(100);Bacteroidales(100);Bacteroidaceae(100);Bacteroides(100);
Otu05807	6	Bacteria(100);Firmicutes(100);Firmicutes_unclassified(84);Firmicutes_unclassified(84);Firmicutes_unclassified(84);Firmicutes_unclassified(84);
Otu05808	6	Bacteria(100);Candidate_division_TM7(100);Candidate_division_TM7_unclassified(100);Candidate_division_TM7_unclassified(100);Candidate_division_TM7_unclassified(100);Candidate_division_TM7_unclassified(100);
Otu05809	6	Bacteria(100);Firmicutes(100);Bacilli(100);Bacillales(100);Staphylococcaceae(100);Staphylococcus(100);
Otu05810	6	Bacteria(100);Firmicutes(100);Bacilli(100);Bacilli_unclassified(67);Bacilli_unclassified(67);Bacilli_unclassified(67);
Otu05811	6	Bacteria(100);Bacteria_unclassified(100);Bacteria_unclassified(100);Bacteria_unclassified(100);Bacteria_unclassified(100);Bacteria_unclassified(100);
Otu05812	6	Bacteria(100);Lentisphaerae(100);Lentisphaeria(100);Victivallales(100);Victivallaceae(100);Victivallis(100);
Otu05813	6	Bacteria(100);Firmicutes(100);Clostridia(100);Clostridiales(100);Lachnospiraceae(100);Blautia(100);
Otu05814	6	Bacteria(100);Bacteria_unclassified(100);Bacteria_unclassified(100);Bacteria_unclassified(100);Bacteria_unclassified(100);Bacteria_unclassified(100);
Otu05815	6	Bacteria(100);Bacteroidetes(100);Bacteroidia(100);Bacteroidales(100);Porphyromonadaceae(100);Parabacteroides(100);
Otu05816	6	Bacteria(100);Firmicutes(100);Clostridia(100);Clostridia_unclassified(100);Clostridia_unclassified(100);Clostridia_unclassified(100);
Otu05817	6	Bacteria(100);Proteobacteria(100);Betaproteobacteria(100);Burkholderiales(67);Burkholderiaceae(67);Burkholderia(67);
Otu05818	6	Bacteria(100);Firmicutes(100);Bacilli(100);Lactobacillales(100);Streptococcaceae(100);Streptococcus(100);
Otu05819	6	Bacteria(100);Bacteria_unclassified(100);Bacteria_unclassified(100);Bacteria_unclassified(100);Bacteria_unclassified(100);Bacteria_unclassified(100);
Otu05820	6	Bacteria(100);Proteobacteria(100);Proteobacteria_unclassified(100);Proteobacteria_unclassified(100);Proteobacteria_unclassified(100);Proteobacteria_unclassified(100);
Otu05821	6	Bacteria(100);Bacteroidetes(100);Bacteroidia(100);Bacteroidales(100);S24-7(100);S24-7_unclassified(100);
Otu05822	6	Bacteria(100);Verrucomicrobia(100);Verrucomicrobia_unclassified(100);Verrucomicrobia_unclassified(100);Verrucomicrobia_unclassified(100);Verrucomicrobia_unclassified(100);
Otu05823	6	Bacteria(100);Armatimonadetes(100);Armatimonadetes_unclassified(100);Armatimonadetes_unclassified(100);Armatimonadetes_unclassified(100);Armatimonadetes_unclassified(100);
Otu05824	6	Bacteria(100);Proteobacteria(100);Gammaproteobacteria(100);Enterobacteriales(100);Enterobacteriaceae(100);Enterobacteriaceae_unclassified(100);
Otu05825	6	Bacteria(100);Firmicutes(100);Clostridia(100);Clostridiales(100);Clostridiaceae_1(100);Clostridiaceae_1_unclassified(100);
Otu05826	6	Bacteria(100);Firmicutes(100);Bacilli(100);Lactobacillales(67);Lactobacillales_unclassified(67);Lactobacillales_unclassified(67);
Otu05827	6	Bacteria(100);Firmicutes(100);Bacilli(100);Lactobacillales(100);Lactobacillales_unclassified(100);Lactobacillales_unclassified(100);
Otu05828	6	Bacteria(100);Firmicutes(100);Clostridia(100);Clostridiales(100);Clostridiaceae_1(100);Clostridiaceae_1_unclassified(100);
Otu05829	6	Bacteria(100);Actinobacteria(100);Actinobacteria(100);Micrococcales(100);Promicromonosporaceae(100);Cellulosimicrobium(100);
Otu05830	6	Bacteria(100);Firmicutes(100);Clostridia(100);Clostridiales(100);Clostridiaceae_1(100);Clostridiaceae_1_unclassified(100);
Otu05831	6	Bacteria(100);Bacteria_unclassified(100);Bacteria_unclassified(100);Bacteria_unclassified(100);Bacteria_unclassified(100);Bacteria_unclassified(100);
Otu05832	6	Bacteria(100);Bacteroidetes(100);Bacteroidia(100);Bacteroidales(100);S24-7(100);S24-7_unclassified(100);
Otu05833	6	Bacteria(100);Bacteroidetes(100);Bacteroidia(100);Bacteroidales(100);S24-7(100);S24-7_unclassified(100);
Otu05834	6	Bacteria(100);Proteobacteria(100);Alphaproteobacteria(100);Rhizobiales(100);Methylobacteriaceae(100);Methylobacterium(100);
Otu05835	6	Bacteria(100);Firmicutes(100);Negativicutes(100);Selenomonadales(100);Veillonellaceae(100);Veillonella(100);
Otu05836	6	Bacteria(100);Bacteria_unclassified(100);Bacteria_unclassified(100);Bacteria_unclassified(100);Bacteria_unclassified(100);Bacteria_unclassified(100);
Otu05837	6	Bacteria(100);Bacteroidetes(100);Flavobacteriia(100);Flavobacteriales(100);Flavobacteriaceae(100);Flavobacteriaceae_unclassified(100);
Otu05838	6	Bacteria(100);Candidate_division_OD1(100);Candidate_division_OD1_unclassified(100);Candidate_division_OD1_unclassified(100);Candidate_division_OD1_unclassified(100);Candidate_division_OD1_unclassified(100);
Otu05839	6	Bacteria(100);Firmicutes(100);Bacilli(100);Lactobacillales(100);Lactobacillales_unclassified(100);Lactobacillales_unclassified(100);
Otu05840	6	Bacteria(100);Bacteroidetes(100);Bacteroidia(100);Bacteroidales(100);S24-7(100);S24-7_unclassified(100);
Otu05841	6	Bacteria(100);Bacteroidetes(100);Bacteroidia(100);Bacteroidales(100);S24-7(100);S24-7_unclassified(100);
Otu05842	6	Bacteria(100);Bacteria_unclassified(100);Bacteria_unclassified(100);Bacteria_unclassified(100);Bacteria_unclassified(100);Bacteria_unclassified(100);
Otu05843	6	Bacteria(100);Firmicutes(100);Bacilli(100);Bacillales(100);Bacillales_unclassified(84);Bacillales_unclassified(84);
Otu05844	6	Bacteria(100);Proteobacteria(100);Gammaproteobacteria(100);Enterobacteriales(100);Enterobacteriaceae(100);Enterobacteriaceae_unclassified(100);
Otu05845	6	Bacteria(100);Actinobacteria(100);Thermoleophilia(100);Gaiellales(100);Gaiellales_unclassified(100);Gaiellales_unclassified(100);
Otu05846	6	Bacteria(100);Planctomycetes(100);Planctomycetacia(100);Planctomycetales(100);Planctomycetaceae(100);Pirellula(100);
Otu05847	6	Bacteria(100);Gemmatimonadetes(100);Gemmatimonadetes(100);Gemmatimonadales(100);Gemmatimonadaceae(100);Gemmatimonadaceae_unclassified(100);
Otu05848	6	Bacteria(100);Firmicutes(100);Negativicutes(67);Selenomonadales(67);Veillonellaceae(67);Veillonellaceae_unclassified(67);
Otu05849	6	Bacteria(100);Firmicutes(100);Clostridia(100);Clostridiales(100);Clostridiaceae_1(100);Clostridium_sensu_stricto_1(84);
Otu05850	6	Bacteria(100);Proteobacteria(100);Alphaproteobacteria(100);Rhizobiales(100);Rhizobiales_unclassified(100);Rhizobiales_unclassified(100);
Otu05851	6	Bacteria(100);Firmicutes(100);Clostridia(100);Clostridia_unclassified(84);Clostridia_unclassified(84);Clostridia_unclassified(84);
Otu05852	6	Bacteria(100);Proteobacteria(100);Gammaproteobacteria(100);Enterobacteriales(100);Enterobacteriaceae(100);Enterobacteriaceae_unclassified(100);
Otu05853	6	Bacteria(100);Proteobacteria(100);Deltaproteobacteria(100);Sh765B-TzT-29(100);Sh765B-TzT-29_unclassified(100);Sh765B-TzT-29_unclassified(100);
Otu05854	6	Bacteria(100);Proteobacteria(100);Alphaproteobacteria(100);Rhizobiales(100);Rhizobiales_unclassified(100);Rhizobiales_unclassified(100);
Otu05855	6	Bacteria(100);TM6(100);TM6_unclassified(100);TM6_unclassified(100);TM6_unclassified(100);TM6_unclassified(100);
Otu05856	6	Bacteria(100);Firmicutes(100);Clostridia(100);Clostridiales(100);Clostridiales_unclassified(67);Clostridiales_unclassified(67);
Otu05857	6	Bacteria(100);Bacteria_unclassified(67);Bacteria_unclassified(67);Bacteria_unclassified(67);Bacteria_unclassified(67);Bacteria_unclassified(67);
Otu05858	6	Bacteria(100);Firmicutes(100);Bacilli(100);Bacilli_unclassified(67);Bacilli_unclassified(67);Bacilli_unclassified(67);
Otu05859	6	Bacteria(100);Firmicutes(100);Bacilli(100);Bacillales(100);Bacillales_unclassified(84);Bacillales_unclassified(84);
Otu05860	6	Bacteria(100);Firmicutes(100);Bacilli(67);Bacilli_unclassified(67);Bacilli_unclassified(67);Bacilli_unclassified(67);
Otu05861	6	Bacteria(100);Firmicutes(100);Bacilli(100);Bacilli_unclassified(100);Bacilli_unclassified(100);Bacilli_unclassified(100);
Otu05862	6	Bacteria(100);Firmicutes(100);Firmicutes_unclassified(100);Firmicutes_unclassified(100);Firmicutes_unclassified(100);Firmicutes_unclassified(100);
Otu05863	6	Bacteria(100);Firmicutes(100);Firmicutes_unclassified(67);Firmicutes_unclassified(67);Firmicutes_unclassified(67);Firmicutes_unclassified(67);
Otu05864	6	Bacteria(100);Acidobacteria(100);Acidobacteria(100);Subgroup_6(100);Subgroup_6_unclassified(100);Subgroup_6_unclassified(100);
Otu05865	6	Bacteria(100);Firmicutes(84);Clostridia(84);Clostridiales(84);Ruminococcaceae(84);Ruminococcaceae_unclassified(84);
Otu05866	6	Bacteria(100);Firmicutes(100);Clostridia(100);Clostridiales(100);Clostridiaceae_1(100);Clostridiaceae_1_unclassified(100);
Otu05867	6	Bacteria(100);Firmicutes(100);Firmicutes_unclassified(67);Firmicutes_unclassified(67);Firmicutes_unclassified(67);Firmicutes_unclassified(67);
Otu05868	6	Bacteria(100);Bacteroidetes(100);Bacteroidia(100);Bacteroidales(100);S24-7(100);S24-7_unclassified(100);
Otu05869	6	Bacteria(100);Firmicutes(100);Bacilli(67);Bacilli_unclassified(67);Bacilli_unclassified(67);Bacilli_unclassified(67);
Otu05870	6	Bacteria(100);Cyanobacteria(100);Melainabacteria(100);Caenarcaniphilales(100);Caenarcaniphilales_unclassified(100);Caenarcaniphilales_unclassified(100);
Otu05871	6	Bacteria(100);Firmicutes(100);Clostridia(100);Clostridiales(100);Ruminococcaceae(100);Anaerotruncus(100);
Otu05872	6	Bacteria(100);Proteobacteria(100);Gammaproteobacteria(100);Enterobacteriales(100);Enterobacteriaceae(100);Enterobacteriaceae_unclassified(100);
Otu05873	6	Bacteria(100);Actinobacteria(100);Coriobacteriia(100);Coriobacteriales(100);Coriobacteriaceae(100);Coriobacteriaceae_unclassified(100);
Otu05874	6	Bacteria(100);Candidate_division_OD1(100);Candidate_division_OD1_unclassified(100);Candidate_division_OD1_unclassified(100);Candidate_division_OD1_unclassified(100);Candidate_division_OD1_unclassified(100);
Otu05875	6	Bacteria(100);Bacteria_unclassified(100);Bacteria_unclassified(100);Bacteria_unclassified(100);Bacteria_unclassified(100);Bacteria_unclassified(100);
Otu05876	6	Bacteria(100);Acidobacteria(100);Acidobacteria(100);Subgroup_4(100);Unknown_Family(100);Blastocatella(100);
Otu05877	6	Bacteria(100);Bacteroidetes(100);Bacteroidia(100);Bacteroidales(100);Porphyromonadaceae(100);Candidatus_Armantifilum(67);
Otu05878	6	Bacteria(100);Proteobacteria(100);Gammaproteobacteria(100);Methylococcales(100);Methylococcaceae(100);Methylococcaceae_unclassified(100);
Otu05879	6	Bacteria(100);Candidate_division_OD1(100);Candidate_division_OD1_unclassified(100);Candidate_division_OD1_unclassified(100);Candidate_division_OD1_unclassified(100);Candidate_division_OD1_unclassified(100);
Otu05880	5	Bacteria(100);Proteobacteria(100);Gammaproteobacteria(100);Enterobacteriales(100);Enterobacteriaceae(100);Enterobacteriaceae_unclassified(100);
Otu05881	5	Bacteria(100);Firmicutes(100);Clostridia(100);Clostridiales(100);Lachnospiraceae(100);Lachnospiraceae_unclassified(100);
Otu05882	5	Bacteria(100);Firmicutes(100);Clostridia(100);Clostridiales(100);Lachnospiraceae(100);Lachnospiraceae_unclassified(100);
Otu05883	5	Bacteria(100);Firmicutes(100);Clostridia(100);Clostridiales(100);vadinBB60(100);vadinBB60_unclassified(100);
Otu05884	5	Bacteria(100);Bacteroidetes(100);Bacteroidia(100);Bacteroidales(100);S24-7(100);S24-7_unclassified(100);
Otu05885	5	Bacteria(100);Bacteroidetes(100);Bacteroidia(100);Bacteroidales(100);S24-7(100);S24-7_unclassified(100);
Otu05886	5	Bacteria(100);Bacteroidetes(100);Bacteroidia(100);Bacteroidales(100);S24-7(100);S24-7_unclassified(100);
Otu05887	5	Bacteria(100);Firmicutes(100);Bacilli(100);Lactobacillales(100);Lactobacillales_unclassified(100);Lactobacillales_unclassified(100);
Otu05888	5	Bacteria(100);Bacteroidetes(100);Bacteroidia(100);Bacteroidales(100);S24-7(100);S24-7_unclassified(100);
Otu05889	5	Bacteria(100);Firmicutes(80);Bacilli(80);Lactobacillales(61);Lactobacillales_unclassified(61);Lactobacillales_unclassified(61);
Otu05890	5	Bacteria(100);Acidobacteria(100);Acidobacteria(100);Subgroup_5(100);Subgroup_5_unclassified(100);Subgroup_5_unclassified(100);
Otu05891	5	Bacteria(100);Proteobacteria(100);Gammaproteobacteria(100);Enterobacteriales(80);Enterobacteriaceae(80);Enterobacteriaceae_unclassified(80);
Otu05892	5	Bacteria(100);Bacteroidetes(100);Bacteroidia(100);Bacteroidales(100);S24-7(100);S24-7_unclassified(100);
Otu05893	5	Bacteria(100);Firmicutes(100);Bacilli(100);Lactobacillales(100);Streptococcaceae(100);Streptococcus(100);
Otu05894	5	Bacteria(100);Firmicutes(100);Clostridia(100);Clostridiales(100);Lachnospiraceae(100);Lachnospiraceae_unclassified(100);
Otu05895	5	Bacteria(100);Firmicutes(100);Bacilli(100);Lactobacillales(61);Lactobacillales_unclassified(61);Lactobacillales_unclassified(61);
Otu05896	5	Bacteria(100);Bacteroidetes(100);Bacteroidia(100);Bacteroidales(100);S24-7(100);S24-7_unclassified(100);
Otu05897	5	Bacteria(100);Bacteroidetes(100);Bacteroidia(100);Bacteroidales(100);S24-7(100);S24-7_unclassified(100);
Otu05898	5	Bacteria(100);Bacteroidetes(100);Bacteroidia(100);Bacteroidales(100);S24-7(100);S24-7_unclassified(100);
Otu05899	5	Bacteria(100);Bacteroidetes(100);Bacteroidia(100);Bacteroidales(100);S24-7(80);S24-7_unclassified(80);
Otu05900	5	Bacteria(100);Proteobacteria(100);Gammaproteobacteria(100);Enterobacteriales(100);Enterobacteriaceae(100);Enterobacteriaceae_unclassified(100);
Otu05901	5	Bacteria(100);Firmicutes(100);Negativicutes(100);Selenomonadales(100);Veillonellaceae(100);Zymophilus(100);
Otu05902	5	Bacteria(100);Bacteroidetes(100);Bacteroidia(100);Bacteroidales(100);S24-7(100);S24-7_unclassified(100);
Otu05903	5	Bacteria(100);Firmicutes(100);Firmicutes_unclassified(80);Firmicutes_unclassified(80);Firmicutes_unclassified(80);Firmicutes_unclassified(80);
Otu05904	5	Bacteria(100);Chloroflexi(100);KD4-96(100);KD4-96_unclassified(100);KD4-96_unclassified(100);KD4-96_unclassified(100);
Otu05905	5	Bacteria(100);Proteobacteria(100);Gammaproteobacteria(100);Enterobacteriales(100);Enterobacteriaceae(100);Buttiauxella(100);
Otu05906	5	Bacteria(100);Proteobacteria(100);Gammaproteobacteria(100);Enterobacteriales(100);Enterobacteriaceae(100);Enterobacteriaceae_unclassified(100);
Otu05907	5	Bacteria(100);Bacteria_unclassified(100);Bacteria_unclassified(100);Bacteria_unclassified(100);Bacteria_unclassified(100);Bacteria_unclassified(100);
Otu05908	5	Bacteria(100);Proteobacteria(100);Gammaproteobacteria(100);Enterobacteriales(100);Enterobacteriaceae(100);Enterobacteriaceae_unclassified(100);
Otu05909	5	Bacteria(100);Firmicutes(100);Clostridia(100);Clostridiales(100);Lachnospiraceae(100);Lachnospiraceae_unclassified(100);
Otu05910	5	Bacteria(100);Proteobacteria(100);Proteobacteria_unclassified(61);Proteobacteria_unclassified(61);Proteobacteria_unclassified(61);Proteobacteria_unclassified(61);
Otu05911	5	Bacteria(100);Firmicutes(100);Clostridia(100);Clostridiales(100);Lachnospiraceae(100);Lachnospiraceae_unclassified(100);
Otu05912	5	Bacteria(100);Bacteroidetes(100);Bacteroidia(100);Bacteroidales(100);Bacteroidaceae(100);Bacteroides(100);
Otu05913	5	Bacteria(100);Firmicutes(100);Clostridia(100);Clostridiales(100);Lachnospiraceae(100);Blautia(80);
Otu05914	5	Bacteria(100);Bacteroidetes(100);Bacteroidia(100);Bacteroidales(100);S24-7(80);S24-7_unclassified(80);
Otu05915	5	Bacteria(100);Actinobacteria(100);Coriobacteriia(100);Coriobacteriales(100);Coriobacteriaceae(100);Coriobacteriaceae_unclassified(100);
Otu05916	5	Bacteria(100);Firmicutes(100);Firmicutes_unclassified(100);Firmicutes_unclassified(100);Firmicutes_unclassified(100);Firmicutes_unclassified(100);
Otu05917	5	Bacteria(100);Firmicutes(100);Bacilli(100);Lactobacillales(100);Streptococcaceae(80);Streptococcus(80);
Otu05918	5	Bacteria(100);Bacteroidetes(100);Bacteroidia(100);Bacteroidales(100);Prevotellaceae(100);Prevotella(100);
Otu05919	5	Bacteria(100);Firmicutes(100);Bacilli(100);Lactobacillales(80);Lactobacillales_unclassified(80);Lactobacillales_unclassified(80);
Otu05920	5	Bacteria(100);Firmicutes(100);Clostridia(100);Clostridiales(100);Ruminococcaceae(100);Faecalibacterium(100);
Otu05921	5	Bacteria(100);Firmicutes(100);Bacilli(100);Lactobacillales(100);Lactobacillales_unclassified(100);Lactobacillales_unclassified(100);
Otu05922	5	Bacteria(100);Bacteroidetes(100);Bacteroidia(100);Bacteroidales(100);S24-7(100);S24-7_unclassified(100);
Otu05923	5	Bacteria(100);Proteobacteria(100);Gammaproteobacteria(100);Pasteurellales(100);Pasteurellaceae(100);Pasteurellaceae_unclassified(100);
Otu05924	5	Bacteria(100);Proteobacteria(100);Gammaproteobacteria(100);Enterobacteriales(100);Enterobacteriaceae(100);Enterobacteriaceae_unclassified(80);
Otu05925	5	Bacteria(100);Bacteroidetes(100);Bacteroidia(100);Bacteroidales(100);S24-7(100);S24-7_unclassified(100);
Otu05926	5	Bacteria(100);Firmicutes(100);Negativicutes(100);Selenomonadales(100);Veillonellaceae(100);Veillonella(100);
Otu05927	5	Bacteria(100);Firmicutes(100);Clostridia(100);Clostridiales(100);Clostridiaceae_1(100);Clostridiaceae_1_unclassified(80);
Otu05928	5	Bacteria(100);Firmicutes(100);Negativicutes(100);Selenomonadales(100);Veillonellaceae(100);Veillonella(100);
Otu05929	5	Bacteria(100);Gemmatimonadetes(100);Gemmatimonadetes(100);Gemmatimonadales(100);Gemmatimonadaceae(100);Gemmatimonadaceae_unclassified(100);
Otu05930	5	Bacteria(100);Firmicutes(100);Negativicutes(61);Selenomonadales(61);Veillonellaceae(61);Veillonellaceae_unclassified(61);
Otu05931	5	Bacteria(100);Bacteroidetes(100);Bacteroidia(100);Bacteroidales(100);S24-7(100);S24-7_unclassified(100);
Otu05932	5	Bacteria(100);Firmicutes(100);Negativicutes(100);Selenomonadales(100);Veillonellaceae(100);Veillonella(100);
Otu05933	5	Bacteria(100);Bacteroidetes(100);Bacteroidia(100);Bacteroidales(100);S24-7(100);S24-7_unclassified(100);
Otu05934	5	Bacteria(100);Bacteroidetes(100);Bacteroidia(100);Bacteroidales(100);Rikenellaceae(100);Alistipes(100);
Otu05935	5	Bacteria(100);Firmicutes(100);Clostridia(100);Clostridiales(100);Lachnospiraceae(100);Blautia(80);
Otu05936	5	Bacteria(100);Bacteroidetes(100);Bacteroidia(100);Bacteroidales(100);Porphyromonadaceae(100);Parabacteroides(100);
Otu05937	5	Bacteria(100);Firmicutes(100);Bacilli(100);Lactobacillales(100);Lactobacillales_unclassified(61);Lactobacillales_unclassified(61);
Otu05938	5	Bacteria(100);Bacteroidetes(100);Bacteroidia(100);Bacteroidales(100);S24-7(100);S24-7_unclassified(100);
Otu05939	5	Bacteria(100);Bacteroidetes(100);Bacteroidia(100);Bacteroidales(100);S24-7(100);S24-7_unclassified(100);
Otu05940	5	Bacteria(100);Proteobacteria(100);Gammaproteobacteria(100);Enterobacteriales(100);Enterobacteriaceae(100);Enterobacteriaceae_unclassified(100);
Otu05941	5	Bacteria(100);Firmicutes(100);Erysipelotrichia(100);Erysipelotrichales(100);Erysipelotrichaceae(100);Allobaculum(100);
Otu05942	5	Bacteria(100);Bacteroidetes(100);Bacteroidia(100);Bacteroidales(100);S24-7(100);S24-7_unclassified(100);
Otu05943	5	Bacteria(100);Proteobacteria(100);Gammaproteobacteria(100);Enterobacteriales(100);Enterobacteriaceae(100);Enterobacteriaceae_unclassified(100);
Otu05944	5	Bacteria(100);Cyanobacteria(100);Melainabacteria(100);Obscuribacterales(100);Obscuribacterales_unclassified(100);Obscuribacterales_unclassified(100);
Otu05945	5	Bacteria(100);Bacteroidetes(100);Bacteroidia(100);Bacteroidales(100);S24-7(100);S24-7_unclassified(100);
Otu05946	5	Bacteria(100);Actinobacteria(100);Acidimicrobiia(100);Acidimicrobiales(100);Acidimicrobiales_unclassified(100);Acidimicrobiales_unclassified(100);
Otu05947	5	Bacteria(100);Firmicutes(100);Clostridia(100);Clostridiales(100);Clostridiaceae_1(100);Clostridiaceae_1_unclassified(100);
Otu05948	5	Bacteria(100);Proteobacteria(100);Gammaproteobacteria(100);Pseudomonadales(100);Pseudomonadaceae(100);Cellvibrio(100);
Otu05949	5	Bacteria(100);Acidobacteria(100);Acidobacteria(100);Subgroup_6(100);Subgroup_6_unclassified(100);Subgroup_6_unclassified(100);
Otu05950	5	Bacteria(100);Firmicutes(100);Bacilli(100);Bacillales(100);Paenibacillaceae(100);Cohnella(100);
Otu05951	5	Bacteria(100);Bacteroidetes(100);Bacteroidia(100);Bacteroidales(100);S24-7(100);S24-7_unclassified(100);
Otu05952	5	Bacteria(100);Bacteroidetes(100);Bacteroidia(100);Bacteroidales(100);S24-7(100);S24-7_unclassified(100);
Otu05953	5	Bacteria(100);Proteobacteria(100);Gammaproteobacteria(61);Gammaproteobacteria_unclassified(61);Gammaproteobacteria_unclassified(61);Gammaproteobacteria_unclassified(61);
Otu05954	5	Bacteria(100);Firmicutes(100);Clostridia(100);Clostridiales(100);Ruminococcaceae(100);Incertae_Sedis(80);
Otu05955	5	Bacteria(100);Firmicutes(100);Bacilli(100);Bacillales(100);Bacillaceae(61);Bacillaceae_unclassified(61);
Otu05956	5	Bacteria(100);Bacteroidetes(100);Bacteroidia(100);Bacteroidales(100);S24-7(100);S24-7_unclassified(100);
Otu05957	5	Bacteria(100);Firmicutes(100);Bacilli(100);Lactobacillales(80);Lactobacillales_unclassified(61);Lactobacillales_unclassified(61);
Otu05958	5	Bacteria(100);Proteobacteria(100);Gammaproteobacteria(100);Enterobacteriales(100);Enterobacteriaceae(100);Enterobacteriaceae_unclassified(100);
Otu05959	5	Bacteria(100);Chloroflexi(100);JG30-KF-CM66(100);JG30-KF-CM66_unclassified(100);JG30-KF-CM66_unclassified(100);JG30-KF-CM66_unclassified(100);
Otu05960	5	Bacteria(100);Actinobacteria(100);Acidimicrobiia(100);Acidimicrobiales(100);Iamiaceae(100);Iamia(100);
Otu05961	5	Bacteria(100);Bacteroidetes(100);Bacteroidia(100);Bacteroidales(100);S24-7(100);S24-7_unclassified(100);
Otu05962	5	Bacteria(100);Bacteroidetes(100);Bacteroidia(100);Bacteroidales(100);S24-7(100);S24-7_unclassified(100);
Otu05963	5	Bacteria(100);Bacteroidetes(100);Bacteroidia(100);Bacteroidales(100);Prevotellaceae(61);Prevotellaceae_unclassified(61);
Otu05964	5	Bacteria(100);Firmicutes(100);Negativicutes(100);Selenomonadales(100);Veillonellaceae(100);Megasphaera(61);
Otu05965	5	Bacteria(100);Bacteroidetes(100);Sphingobacteriia(100);Sphingobacteriales(100);Chitinophagaceae(100);Chitinophagaceae_unclassified(100);
Otu05966	5	Bacteria(100);Bacteria_unclassified(80);Bacteria_unclassified(80);Bacteria_unclassified(80);Bacteria_unclassified(80);Bacteria_unclassified(80);
Otu05967	5	Bacteria(100);Firmicutes(100);Clostridia(100);Clostridiales(100);Lachnospiraceae(100);Blautia(80);
Otu05968	5	Bacteria(100);Actinobacteria(100);MB-A2-108(100);MB-A2-108_unclassified(100);MB-A2-108_unclassified(100);MB-A2-108_unclassified(100);
Otu05969	5	Bacteria(100);Bacteroidetes(100);Bacteroidia(100);Bacteroidales(100);Bacteroidaceae(100);Bacteroides(100);
Otu05970	5	Bacteria(100);Actinobacteria(100);Acidimicrobiia(100);Acidimicrobiales(100);Iamiaceae(100);Iamia(100);
Otu05971	5	Bacteria(100);Firmicutes(100);Bacilli(100);Bacillales(100);Paenibacillaceae(100);Paenibacillus(100);
Otu05972	5	Bacteria(100);Firmicutes(100);Clostridia(100);Clostridiales(100);Clostridiaceae_1(100);Clostridiaceae_1_unclassified(100);
Otu05973	5	Bacteria(100);Firmicutes(100);Clostridia(100);Clostridiales(100);Ruminococcaceae(100);Incertae_Sedis(100);
Otu05974	5	Bacteria(100);Bacteroidetes(100);Bacteroidia(100);Bacteroidales(100);S24-7(100);S24-7_unclassified(100);
Otu05975	5	Bacteria(100);Firmicutes(100);Clostridia(100);Clostridiales(100);Peptostreptococcaceae(100);Incertae_Sedis(100);
Otu05976	5	Bacteria(100);Planctomycetes(100);Planctomycetacia(100);Planctomycetales(100);Planctomycetaceae(100);Planctomyces(100);
Otu05977	5	Bacteria(100);Firmicutes(100);Bacilli(100);Bacilli_unclassified(100);Bacilli_unclassified(100);Bacilli_unclassified(100);
Otu05978	5	Bacteria(100);Firmicutes(100);Bacilli(100);Lactobacillales(80);Lactobacillales_unclassified(80);Lactobacillales_unclassified(80);
Otu05979	5	Bacteria(100);Firmicutes(100);Bacilli(100);Bacilli_unclassified(80);Bacilli_unclassified(80);Bacilli_unclassified(80);
Otu05980	5	Bacteria(100);Firmicutes(100);Clostridia(100);Clostridiales(100);Christensenellaceae(100);Christensenellaceae_unclassified(100);
Otu05981	5	Bacteria(100);Bacteroidetes(100);Bacteroidia(100);Bacteroidales(100);Porphyromonadaceae(100);Parabacteroides(100);
Otu05982	5	Bacteria(100);Bacteroidetes(100);Bacteroidia(100);Bacteroidales(100);S24-7(100);S24-7_unclassified(100);
Otu05983	5	Bacteria(100);Firmicutes(100);Firmicutes_unclassified(100);Firmicutes_unclassified(100);Firmicutes_unclassified(100);Firmicutes_unclassified(100);
Otu05984	5	Bacteria(100);SM2F11(100);SM2F11_unclassified(100);SM2F11_unclassified(100);SM2F11_unclassified(100);SM2F11_unclassified(100);
Otu05985	5	Bacteria(100);Acidobacteria(100);Acidobacteria(100);Subgroup_6(100);Subgroup_6_unclassified(100);Subgroup_6_unclassified(100);
Otu05986	5	Bacteria(100);Bacteroidetes(100);Bacteroidia(100);Bacteroidales(100);S24-7(100);S24-7_unclassified(100);
Otu05987	5	Bacteria(100);Proteobacteria(100);Alphaproteobacteria(100);Rhodospirillales(100);Rhodospirillales_unclassified(100);Rhodospirillales_unclassified(100);
Otu05988	5	Bacteria(100);Bacteroidetes(100);Bacteroidia(100);Bacteroidales(100);Bacteroidaceae(100);Bacteroides(100);
Otu05989	5	Bacteria(100);Actinobacteria(100);Thermoleophilia(100);Gaiellales(100);Gaiellales_unclassified(100);Gaiellales_unclassified(100);
Otu05990	5	Bacteria(100);Bacteroidetes(100);Bacteroidia(100);Bacteroidales(100);S24-7(100);S24-7_unclassified(100);
Otu05991	5	Bacteria(100);Firmicutes(100);Bacilli(100);Lactobacillales(80);Lactobacillales_unclassified(80);Lactobacillales_unclassified(80);
Otu05992	5	Bacteria(100);Bacteroidetes(100);Bacteroidia(100);Bacteroidales(100);Rikenellaceae(100);Alistipes(100);
Otu05993	5	Bacteria(100);Firmicutes(100);Clostridia(100);Clostridiales(100);Lachnospiraceae(100);Coprococcus(100);
Otu05994	5	Bacteria(100);Actinobacteria(100);Actinobacteria(100);Propionibacteriales(100);Propionibacteriaceae(100);Propionibacterium(100);
Otu05995	5	Bacteria(100);Acidobacteria(100);Acidobacteria(100);Subgroup_3(100);AKIW659(100);AKIW659_unclassified(100);
Otu05996	5	Bacteria(100);Proteobacteria(100);Gammaproteobacteria(61);Gammaproteobacteria_unclassified(61);Gammaproteobacteria_unclassified(61);Gammaproteobacteria_unclassified(61);
Otu05997	5	Bacteria(100);Bacteroidetes(100);Bacteroidia(100);Bacteroidales(100);S24-7(100);S24-7_unclassified(100);
Otu05998	5	Bacteria(100);Firmicutes(100);Clostridia(100);Clostridiales(100);Ruminococcaceae(100);Ruminococcaceae_unclassified(80);
Otu05999	5	Bacteria(100);Bacteroidetes(100);Bacteroidia(100);Bacteroidales(100);S24-7(80);S24-7_unclassified(80);
Otu06000	5	Bacteria(100);Bacteria_unclassified(80);Bacteria_unclassified(80);Bacteria_unclassified(80);Bacteria_unclassified(80);Bacteria_unclassified(80);
Otu06001	5	Bacteria(100);Bacteroidetes(100);Bacteroidia(100);Bacteroidales(100);S24-7(100);S24-7_unclassified(100);
Otu06002	5	Bacteria(100);Firmicutes(100);Bacilli(100);Bacilli_unclassified(80);Bacilli_unclassified(80);Bacilli_unclassified(80);
Otu06003	5	Bacteria(100);Tenericutes(100);Mollicutes(100);RF9(100);RF9_unclassified(100);RF9_unclassified(100);
Otu06004	5	Bacteria(100);Firmicutes(100);Clostridia(100);Clostridiales(100);Lachnospiraceae(100);Anaerosporobacter(61);
Otu06005	5	Bacteria(100);Bacteroidetes(100);Bacteroidia(100);Bacteroidales(100);Rikenellaceae(100);Alistipes(100);
Otu06006	5	Bacteria(100);Firmicutes(100);Clostridia(100);Clostridiales(100);Ruminococcaceae(100);Incertae_Sedis(100);
Otu06007	5	Bacteria(100);Proteobacteria(100);Deltaproteobacteria(100);GR-WP33-30(100);GR-WP33-30_unclassified(100);GR-WP33-30_unclassified(100);
Otu06008	5	Bacteria(100);Bacteria_unclassified(80);Bacteria_unclassified(80);Bacteria_unclassified(80);Bacteria_unclassified(80);Bacteria_unclassified(80);
Otu06009	5	Bacteria(100);Firmicutes(100);Bacilli(100);Bacilli_unclassified(80);Bacilli_unclassified(80);Bacilli_unclassified(80);
Otu06010	5	Bacteria(100);Proteobacteria(100);Gammaproteobacteria(100);Enterobacteriales(80);Enterobacteriaceae(80);Enterobacteriaceae_unclassified(80);
Otu06011	5	Bacteria(100);Proteobacteria(100);Gammaproteobacteria(100);Enterobacteriales(100);Enterobacteriaceae(100);Enterobacteriaceae_unclassified(100);
Otu06012	5	Bacteria(100);Firmicutes(100);Clostridia(100);Clostridiales(100);Ruminococcaceae(100);Ruminococcaceae_unclassified(100);
Otu06013	5	Bacteria(100);Firmicutes(100);Clostridia(100);Clostridiales(100);Christensenellaceae(100);Christensenellaceae_unclassified(100);
Otu06014	5	Bacteria(100);Actinobacteria(100);Thermoleophilia(100);Gaiellales(100);Gaiellaceae(100);Gaiella(100);
Otu06015	5	Bacteria(100);Proteobacteria(100);Alphaproteobacteria(100);Rhodospirillales(100);MND8(100);MND8_unclassified(100);
Otu06016	5	Bacteria(100);Firmicutes(100);Firmicutes_unclassified(100);Firmicutes_unclassified(100);Firmicutes_unclassified(100);Firmicutes_unclassified(100);
Otu06017	5	Bacteria(100);Firmicutes(100);Bacilli(100);Lactobacillales(100);Streptococcaceae(80);Streptococcus(80);
Otu06018	5	Bacteria(100);Proteobacteria(100);Gammaproteobacteria(100);Enterobacteriales(100);Enterobacteriaceae(100);Enterobacteriaceae_unclassified(100);
Otu06019	5	Bacteria(100);Verrucomicrobia(100);Opitutae(100);Opitutales(100);Opitutaceae(100);Opitutus(100);
Otu06020	5	Bacteria(100);Firmicutes(100);Clostridia(100);Clostridiales(100);Ruminococcaceae(100);Incertae_Sedis(100);
Otu06021	5	Bacteria(100);Proteobacteria(100);Gammaproteobacteria(100);Enterobacteriales(100);Enterobacteriaceae(100);Enterobacteriaceae_unclassified(80);
Otu06022	5	Bacteria(100);Firmicutes(100);Negativicutes(100);Selenomonadales(100);Veillonellaceae(100);Veillonella(100);
Otu06023	5	Bacteria(100);Proteobacteria(100);Gammaproteobacteria(100);Enterobacteriales(100);Enterobacteriaceae(100);Enterobacteriaceae_unclassified(100);
Otu06024	5	Bacteria(100);Proteobacteria(100);Gammaproteobacteria(100);Enterobacteriales(100);Enterobacteriaceae(100);Enterobacteriaceae_unclassified(100);
Otu06025	5	Bacteria(100);Firmicutes(100);Clostridia(100);Clostridiales(100);Clostridiaceae_1(100);Clostridiaceae_1_unclassified(100);
Otu06026	5	Bacteria(100);Firmicutes(100);Bacilli(100);Lactobacillales(80);Lactobacillales_unclassified(80);Lactobacillales_unclassified(80);
Otu06027	5	Bacteria(100);Proteobacteria(100);Gammaproteobacteria(100);Enterobacteriales(100);Enterobacteriaceae(100);Enterobacteriaceae_unclassified(100);
Otu06028	5	Bacteria(100);Proteobacteria(100);Gammaproteobacteria(100);Enterobacteriales(100);Enterobacteriaceae(100);Enterobacteriaceae_unclassified(100);
Otu06029	5	Bacteria(100);Firmicutes(100);Bacilli(100);Bacilli_unclassified(61);Bacilli_unclassified(61);Bacilli_unclassified(61);
Otu06030	5	Bacteria(100);Firmicutes(100);Firmicutes_unclassified(80);Firmicutes_unclassified(80);Firmicutes_unclassified(80);Firmicutes_unclassified(80);
Otu06031	5	Bacteria(100);Firmicutes(100);Bacilli(100);Lactobacillales(100);Streptococcaceae(80);Streptococcus(80);
Otu06032	5	Bacteria(100);Firmicutes(100);Bacilli(100);Bacilli_unclassified(100);Bacilli_unclassified(100);Bacilli_unclassified(100);
Otu06033	5	Bacteria(100);Actinobacteria(100);Acidimicrobiia(100);Acidimicrobiales(100);Acidimicrobiales_unclassified(100);Acidimicrobiales_unclassified(100);
Otu06034	5	Bacteria(100);Bacteria_unclassified(100);Bacteria_unclassified(100);Bacteria_unclassified(100);Bacteria_unclassified(100);Bacteria_unclassified(100);
Otu06035	5	Bacteria(100);Firmicutes(100);Bacilli(100);Bacillales(100);Bacillales_unclassified(100);Bacillales_unclassified(100);
Otu06036	5	Bacteria(100);Lentisphaerae(100);RFP12_gut_group(100);RFP12_gut_group_unclassified(100);RFP12_gut_group_unclassified(100);RFP12_gut_group_unclassified(100);
Otu06037	5	Bacteria(100);Firmicutes(100);Clostridia(100);Clostridiales(100);Clostridiaceae_1(100);Clostridium_sensu_stricto_1(61);
Otu06038	5	Bacteria(100);Firmicutes(80);Clostridia(80);Clostridiales(80);Clostridiales_unclassified(80);Clostridiales_unclassified(80);
Otu06039	5	Bacteria(100);Planctomycetes(100);Phycisphaerae(100);Phycisphaerales(100);Phycisphaerales_unclassified(100);Phycisphaerales_unclassified(100);
Otu06040	5	Bacteria(100);Firmicutes(100);Bacilli(100);Lactobacillales(100);Streptococcaceae(100);Streptococcus(100);
Otu06041	5	Bacteria(100);Firmicutes(100);Firmicutes_unclassified(100);Firmicutes_unclassified(100);Firmicutes_unclassified(100);Firmicutes_unclassified(100);
Otu06042	5	Bacteria(100);Chloroflexi(100);Chloroflexi_unclassified(100);Chloroflexi_unclassified(100);Chloroflexi_unclassified(100);Chloroflexi_unclassified(100);
Otu06043	5	Bacteria(100);Bacteroidetes(100);Sphingobacteriia(100);Sphingobacteriales(100);Chitinophagaceae(100);Ferruginibacter(100);
Otu06044	5	Bacteria(100);Chloroflexi(100);Anaerolineae(100);Anaerolineales(100);Anaerolineaceae(100);Anaerolineaceae_unclassified(100);
Otu06045	5	Bacteria(100);Actinobacteria(100);Actinobacteria(100);Propionibacteriales(100);Propionibacteriaceae(100);Propionibacterium(100);
Otu06046	5	Bacteria(100);Firmicutes(100);Bacilli(100);Lactobacillales(100);Lactobacillales_unclassified(100);Lactobacillales_unclassified(100);
Otu06047	5	Bacteria(100);Bacteroidetes(100);Bacteroidia(100);Bacteroidales(100);Prevotellaceae(100);Prevotella(100);
Otu06048	5	Bacteria(100);Firmicutes(100);Bacilli(100);Lactobacillales(100);Lactobacillales_unclassified(61);Lactobacillales_unclassified(61);
Otu06049	5	Bacteria(100);Planctomycetes(100);Planctomycetacia(100);Planctomycetales(100);Planctomycetaceae(100);Pirellula(100);
Otu06050	5	Bacteria(100);Proteobacteria(100);Gammaproteobacteria(100);Enterobacteriales(100);Enterobacteriaceae(100);Enterobacteriaceae_unclassified(100);
Otu06051	5	Bacteria(100);Bacteroidetes(100);Bacteroidia(100);Bacteroidales(100);Bacteroidaceae(100);Bacteroides(100);
Otu06052	5	Bacteria(100);Bacteria_unclassified(61);Bacteria_unclassified(61);Bacteria_unclassified(61);Bacteria_unclassified(61);Bacteria_unclassified(61);
Otu06053	5	Bacteria(100);Actinobacteria(100);Actinobacteria(100);Propionibacteriales(100);Propionibacteriaceae(100);Propionibacterium(100);
Otu06054	5	Bacteria(100);Proteobacteria(100);Deltaproteobacteria(100);Bdellovibrionales(100);Bdellovibrionaceae(100);Bdellovibrio(100);
Otu06055	5	Bacteria(100);Proteobacteria(100);Gammaproteobacteria(100);Enterobacteriales(100);Enterobacteriaceae(100);Enterobacteriaceae_unclassified(100);
Otu06056	5	Bacteria(100);Proteobacteria(100);Gammaproteobacteria(100);Enterobacteriales(100);Enterobacteriaceae(100);Enterobacteriaceae_unclassified(100);
Otu06057	5	Bacteria(100);Proteobacteria(100);Gammaproteobacteria(100);Gammaproteobacteria_unclassified(100);Gammaproteobacteria_unclassified(100);Gammaproteobacteria_unclassified(100);
Otu06058	5	Bacteria(100);Proteobacteria(100);Alphaproteobacteria(100);Rhizobiales(100);Rhizobiales_unclassified(100);Rhizobiales_unclassified(100);
Otu06059	5	Bacteria(100);Bacteroidetes(100);Bacteroidia(100);Bacteroidales(100);Bacteroidaceae(80);Bacteroides(80);
Otu06060	5	Bacteria(100);Chloroflexi(100);Anaerolineae(100);Anaerolineales(100);Anaerolineaceae(100);Anaerolineaceae_unclassified(100);
Otu06061	5	Bacteria(100);Bacteroidetes(100);Bacteroidia(100);Bacteroidales(100);Bacteroidaceae(100);Bacteroides(100);
Otu06062	5	Bacteria(100);Firmicutes(100);Bacilli(80);Bacilli_unclassified(61);Bacilli_unclassified(61);Bacilli_unclassified(61);
Otu06063	5	Bacteria(100);Firmicutes(100);Firmicutes_unclassified(100);Firmicutes_unclassified(100);Firmicutes_unclassified(100);Firmicutes_unclassified(100);
Otu06064	5	Bacteria(100);Actinobacteria(100);Actinobacteria(100);Bifidobacteriales(100);Bifidobacteriaceae(100);Bifidobacterium(100);
Otu06065	5	Bacteria(100);Bacteria_unclassified(100);Bacteria_unclassified(100);Bacteria_unclassified(100);Bacteria_unclassified(100);Bacteria_unclassified(100);
Otu06066	5	Bacteria(100);Bacteria_unclassified(100);Bacteria_unclassified(100);Bacteria_unclassified(100);Bacteria_unclassified(100);Bacteria_unclassified(100);
Otu06067	5	Bacteria(100);Firmicutes(100);Clostridia(100);Clostridiales(100);Lachnospiraceae(100);Lachnospiraceae_unclassified(61);
Otu06068	5	Bacteria(100);Bacteroidetes(100);Bacteroidia(100);Bacteroidales(100);Bacteroidaceae(100);Bacteroides(100);
Otu06069	5	Bacteria(100);Actinobacteria(100);Actinobacteria(100);Bifidobacteriales(100);Bifidobacteriaceae(100);Bifidobacterium(80);
Otu06070	5	Bacteria(100);Firmicutes(100);Bacilli(100);Bacilli_unclassified(80);Bacilli_unclassified(80);Bacilli_unclassified(80);
Otu06071	5	Bacteria(100);Firmicutes(100);Bacilli(100);Lactobacillales(100);Streptococcaceae(100);Streptococcus(100);
Otu06072	5	Bacteria(100);Firmicutes(100);Clostridia(100);Clostridiales(100);Ruminococcaceae(100);Ruminococcaceae_unclassified(100);
Otu06073	5	Bacteria(100);Firmicutes(100);Bacilli(100);Bacilli_unclassified(80);Bacilli_unclassified(80);Bacilli_unclassified(80);
Otu06074	5	Bacteria(100);Firmicutes(100);Negativicutes(100);Selenomonadales(100);Veillonellaceae(100);Veillonellaceae_unclassified(100);
Otu06075	5	Bacteria(100);Firmicutes(100);Clostridia(100);Clostridiales(100);Lachnospiraceae(100);Lachnospiraceae_unclassified(100);
Otu06076	5	Bacteria(100);Proteobacteria(100);Gammaproteobacteria(100);Enterobacteriales(100);Enterobacteriaceae(100);Enterobacteriaceae_unclassified(100);
Otu06077	5	Bacteria(100);Firmicutes(100);Negativicutes(80);Selenomonadales(80);Veillonellaceae(80);Veillonella(80);
Otu06078	5	Bacteria(100);Proteobacteria(100);Gammaproteobacteria(100);Enterobacteriales(100);Enterobacteriaceae(100);Enterobacteriaceae_unclassified(100);
Otu06079	5	Bacteria(100);Firmicutes(100);Bacilli(100);Bacilli_unclassified(61);Bacilli_unclassified(61);Bacilli_unclassified(61);
Otu06080	5	Bacteria(100);Proteobacteria(100);Gammaproteobacteria(100);Enterobacteriales(100);Enterobacteriaceae(100);Enterobacteriaceae_unclassified(100);
Otu06081	5	Bacteria(100);Proteobacteria(100);Gammaproteobacteria(100);Enterobacteriales(100);Enterobacteriaceae(100);Enterobacteriaceae_unclassified(100);
Otu06082	5	Bacteria(100);Firmicutes(100);Bacilli(80);Bacilli_unclassified(80);Bacilli_unclassified(80);Bacilli_unclassified(80);
Otu06083	5	Bacteria(100);Firmicutes(100);Bacilli(100);Bacilli_unclassified(80);Bacilli_unclassified(80);Bacilli_unclassified(80);
Otu06084	5	Bacteria(100);Firmicutes(100);Bacilli(100);Bacilli_unclassified(100);Bacilli_unclassified(100);Bacilli_unclassified(100);
Otu06085	5	Bacteria(100);Proteobacteria(100);Gammaproteobacteria(100);Enterobacteriales(100);Enterobacteriaceae(100);Enterobacteriaceae_unclassified(80);
Otu06086	5	Bacteria(100);Firmicutes(100);Negativicutes(100);Selenomonadales(100);Veillonellaceae(100);Veillonella(100);
Otu06087	5	Bacteria(100);Proteobacteria(100);Gammaproteobacteria(100);Enterobacteriales(100);Enterobacteriaceae(100);Enterobacteriaceae_unclassified(100);
Otu06088	5	Bacteria(100);Firmicutes(100);Bacilli(100);Lactobacillales(61);Lactobacillales_unclassified(61);Lactobacillales_unclassified(61);
Otu06089	5	Bacteria(100);Proteobacteria(100);Gammaproteobacteria(100);Enterobacteriales(100);Enterobacteriaceae(100);Enterobacteriaceae_unclassified(100);
Otu06090	5	Bacteria(100);Firmicutes(100);Bacilli(100);Bacillales(100);Family_X(100);Thermicanus(100);
Otu06091	5	Bacteria(100);Firmicutes(100);Firmicutes_unclassified(100);Firmicutes_unclassified(100);Firmicutes_unclassified(100);Firmicutes_unclassified(100);
Otu06092	5	Bacteria(100);Firmicutes(100);Bacilli(100);Lactobacillales(100);Streptococcaceae(100);Streptococcus(100);
Otu06093	5	Bacteria(100);Proteobacteria(100);Gammaproteobacteria(100);Enterobacteriales(100);Enterobacteriaceae(100);Enterobacteriaceae_unclassified(100);
Otu06094	5	Bacteria(100);Firmicutes(100);Bacilli(100);Bacilli_unclassified(80);Bacilli_unclassified(80);Bacilli_unclassified(80);
Otu06095	5	Bacteria(100);Firmicutes(100);Negativicutes(100);Selenomonadales(100);Veillonellaceae(100);Veillonella(100);
Otu06096	5	Bacteria(100);Proteobacteria(100);Gammaproteobacteria(100);Enterobacteriales(100);Enterobacteriaceae(100);Enterobacteriaceae_unclassified(100);
Otu06097	5	Bacteria(100);Firmicutes(100);Bacilli(100);Lactobacillales(100);Enterococcaceae(80);Enterococcaceae_unclassified(80);
Otu06098	5	Bacteria(100);Proteobacteria(100);Gammaproteobacteria(100);Enterobacteriales(100);Enterobacteriaceae(100);Enterobacteriaceae_unclassified(100);
Otu06099	5	Bacteria(100);Firmicutes(100);Negativicutes(100);Selenomonadales(100);Veillonellaceae(100);Veillonella(100);
Otu06100	5	Bacteria(100);Proteobacteria(100);Gammaproteobacteria(100);Enterobacteriales(100);Enterobacteriaceae(100);Enterobacteriaceae_unclassified(100);
Otu06101	5	Bacteria(100);Firmicutes(100);Bacilli(100);Bacillales(100);Bacillales_unclassified(100);Bacillales_unclassified(100);
Otu06102	5	Bacteria(100);Bacteroidetes(100);Bacteroidia(100);Bacteroidales(100);RF16(100);RF16_unclassified(100);
Otu06103	5	Bacteria(100);Firmicutes(100);Bacilli(80);Bacilli_unclassified(61);Bacilli_unclassified(61);Bacilli_unclassified(61);
Otu06104	5	Bacteria(100);Firmicutes(100);Bacilli(100);Lactobacillales(100);Streptococcaceae(100);Streptococcus(100);
Otu06105	5	Bacteria(100);Firmicutes(100);Clostridia(100);Clostridiales(100);Ruminococcaceae(100);Ruminococcaceae_unclassified(100);
Otu06106	5	Bacteria(100);Firmicutes(100);Clostridia(100);Clostridiales(100);Ruminococcaceae(80);Ruminococcaceae_unclassified(80);
Otu06107	5	Bacteria(100);Nitrospirae(100);Nitrospira(100);Nitrospirales(100);0319-6A21(100);0319-6A21_unclassified(100);
Otu06108	5	Bacteria(100);Proteobacteria(100);Alphaproteobacteria(100);Rhizobiales(100);Hyphomicrobiaceae(100);Hyphomicrobiaceae_unclassified(80);
Otu06109	5	Bacteria(100);Verrucomicrobia(100);Spartobacteria(100);Chthoniobacterales(100);Chthoniobacterales_unclassified(100);Chthoniobacterales_unclassified(100);
Otu06110	5	Bacteria(100);Firmicutes(100);Clostridia(100);Clostridiales(100);Peptostreptococcaceae(100);Incertae_Sedis(100);
Otu06111	5	Bacteria(100);Proteobacteria(100);Gammaproteobacteria(100);Enterobacteriales(100);Enterobacteriaceae(100);Enterobacteriaceae_unclassified(100);
Otu06112	5	Bacteria(100);Bacteroidetes(100);Bacteroidia(100);Bacteroidales(100);Bacteroidales_unclassified(80);Bacteroidales_unclassified(80);
Otu06113	5	Bacteria(100);Firmicutes(100);Clostridia(100);Clostridiales(100);Clostridiaceae_1(100);Clostridiaceae_1_unclassified(100);
Otu06114	5	Bacteria(100);Proteobacteria(100);Gammaproteobacteria(100);Oceanospirillales(100);Halomonadaceae(61);Halomonadaceae_unclassified(61);
Otu06115	5	Bacteria(100);Proteobacteria(100);Gammaproteobacteria(100);Enterobacteriales(100);Enterobacteriaceae(100);Enterobacteriaceae_unclassified(100);
Otu06116	5	Bacteria(100);Proteobacteria(100);Gammaproteobacteria(100);Enterobacteriales(100);Enterobacteriaceae(100);Enterobacteriaceae_unclassified(100);
Otu06117	5	Bacteria(100);Firmicutes(100);Clostridia(100);Clostridiales(100);Clostridiaceae_1(100);Clostridiaceae_1_unclassified(80);
Otu06118	5	Bacteria(100);Bacteroidetes(100);Bacteroidia(100);Bacteroidales(100);Bacteroidales_unclassified(100);Bacteroidales_unclassified(100);
Otu06119	5	Bacteria(100);Cyanobacteria(100);Cyanobacteria(100);SubsectionI(100);FamilyI(100);Synechococcus(61);
Otu06120	5	Bacteria(100);Proteobacteria(100);Gammaproteobacteria(100);Enterobacteriales(100);Enterobacteriaceae(100);Enterobacteriaceae_unclassified(100);
Otu06121	5	Bacteria(100);Firmicutes(100);Bacilli(100);Lactobacillales(61);Lactobacillales_unclassified(61);Lactobacillales_unclassified(61);
Otu06122	5	Bacteria(100);Firmicutes(100);Clostridia(100);Clostridiales(100);Peptostreptococcaceae(100);Incertae_Sedis(100);
Otu06123	5	Bacteria(100);Firmicutes(100);Negativicutes(100);Selenomonadales(100);Veillonellaceae(100);Megasphaera(100);
Otu06124	5	Bacteria(100);Proteobacteria(100);Gammaproteobacteria(100);Enterobacteriales(100);Enterobacteriaceae(100);Enterobacteriaceae_unclassified(100);
Otu06125	5	Bacteria(100);Firmicutes(100);Bacilli(100);Lactobacillales(100);Lactobacillales_unclassified(61);Lactobacillales_unclassified(61);
Otu06126	5	Bacteria(100);Firmicutes(100);Clostridia(100);Clostridiales(100);Clostridiaceae_1(100);Clostridiaceae_1_unclassified(100);
Otu06127	5	Bacteria(100);Proteobacteria(100);Gammaproteobacteria(100);Enterobacteriales(100);Enterobacteriaceae(100);Enterobacteriaceae_unclassified(100);
Otu06128	5	Bacteria(100);Firmicutes(100);Bacilli(80);Lactobacillales(61);Lactobacillales_unclassified(61);Lactobacillales_unclassified(61);
Otu06129	5	Bacteria(100);Tenericutes(100);Mollicutes(100);RF9(100);RF9_unclassified(100);RF9_unclassified(100);
Otu06130	5	Bacteria(100);Firmicutes(100);Clostridia(100);Clostridiales(100);Peptostreptococcaceae(100);Incertae_Sedis(100);
Otu06131	5	Bacteria(100);Proteobacteria(100);Gammaproteobacteria(100);Enterobacteriales(100);Enterobacteriaceae(100);Enterobacteriaceae_unclassified(100);
Otu06132	5	Bacteria(100);Proteobacteria(100);Gammaproteobacteria(100);Enterobacteriales(100);Enterobacteriaceae(100);Enterobacteriaceae_unclassified(100);
Otu06133	5	Bacteria(100);Firmicutes(100);Clostridia(80);Clostridiales(80);Clostridiaceae_1(80);Clostridiaceae_1_unclassified(80);
Otu06134	5	Bacteria(100);Firmicutes(100);Clostridia(100);Clostridiales(100);vadinBB60(100);vadinBB60_unclassified(100);
Otu06135	5	Bacteria(100);Firmicutes(100);Bacilli(100);Bacillales(80);Bacillales_unclassified(80);Bacillales_unclassified(80);
Otu06136	5	Bacteria(100);Verrucomicrobia(100);OPB35_soil_group(100);OPB35_soil_group_unclassified(100);OPB35_soil_group_unclassified(100);OPB35_soil_group_unclassified(100);
Otu06137	5	Bacteria(100);Firmicutes(100);Negativicutes(100);Selenomonadales(100);Veillonellaceae(100);Veillonella(100);
Otu06138	5	Bacteria(100);Firmicutes(100);Negativicutes(100);Selenomonadales(100);Veillonellaceae(100);Veillonellaceae_unclassified(61);
Otu06139	5	Bacteria(100);Firmicutes(100);Clostridia(100);Clostridiales(100);Lachnospiraceae(100);Lachnospiraceae_unclassified(100);
Otu06140	5	Bacteria(100);Bacteroidetes(100);Bacteroidia(100);Bacteroidales(100);S24-7(100);S24-7_unclassified(100);
Otu06141	5	Bacteria(100);Proteobacteria(100);Gammaproteobacteria(100);Enterobacteriales(100);Enterobacteriaceae(100);Enterobacteriaceae_unclassified(100);
Otu06142	5	Bacteria(100);Bacteroidetes(100);Bacteroidia(100);Bacteroidales(100);S24-7(100);S24-7_unclassified(100);
Otu06143	5	Bacteria(100);Bacteria_unclassified(100);Bacteria_unclassified(100);Bacteria_unclassified(100);Bacteria_unclassified(100);Bacteria_unclassified(100);
Otu06144	5	Bacteria(100);Firmicutes(100);Clostridia(100);Clostridiales(100);Lachnospiraceae(100);Incertae_Sedis(100);
Otu06145	5	Bacteria(100);Firmicutes(100);Clostridia(100);Clostridiales(100);Lachnospiraceae(100);Lachnospiraceae_unclassified(80);
Otu06146	5	Bacteria(100);Proteobacteria(100);Alphaproteobacteria(100);Rhizobiales(100);Phyllobacteriaceae(100);Phyllobacteriaceae_unclassified(61);
Otu06147	5	Bacteria(100);Bacteroidetes(100);Bacteroidia(100);Bacteroidales(100);S24-7(100);S24-7_unclassified(100);
Otu06148	5	Bacteria(100);Bacteroidetes(100);Bacteroidia(100);Bacteroidales(100);Bacteroidaceae(100);Bacteroides(100);
Otu06149	5	Bacteria(100);Bacteroidetes(100);Bacteroidia(100);Bacteroidales(100);S24-7(100);S24-7_unclassified(100);
Otu06150	5	Bacteria(100);Bacteroidetes(100);Bacteroidia(100);Bacteroidales(100);S24-7(100);S24-7_unclassified(100);
Otu06151	5	Bacteria(100);Bacteroidetes(100);Bacteroidia(100);Bacteroidales(100);S24-7(100);S24-7_unclassified(100);
Otu06152	5	Bacteria(100);Proteobacteria(100);Gammaproteobacteria(100);Enterobacteriales(100);Enterobacteriaceae(100);Enterobacteriaceae_unclassified(100);
Otu06153	5	Bacteria(100);Bacteroidetes(100);Bacteroidia(100);Bacteroidales(100);S24-7(100);S24-7_unclassified(100);
Otu06154	5	Bacteria(100);Proteobacteria(100);Betaproteobacteria(100);Nitrosomonadales(100);Nitrosomonadaceae(100);Nitrosomonadaceae_unclassified(100);
Otu06155	5	Bacteria(100);Planctomycetes(100);Planctomycetacia(100);Planctomycetales(100);Planctomycetaceae(100);Planctomyces(100);
Otu06156	5	Bacteria(100);Firmicutes(100);Clostridia(100);Clostridiales(100);Ruminococcaceae(80);Ruminococcaceae_unclassified(80);
Otu06157	5	Bacteria(100);Bacteroidetes(100);Bacteroidia(100);Bacteroidales(100);S24-7(100);S24-7_unclassified(100);
Otu06158	5	Bacteria(100);Firmicutes(61);Clostridia(61);Clostridiales(61);Clostridiales_unclassified(61);Clostridiales_unclassified(61);
Otu06159	5	Bacteria(100);Bacteroidetes(100);Bacteroidia(100);Bacteroidales(100);Rikenellaceae(100);Alistipes(100);
Otu06160	5	Bacteria(100);Proteobacteria(100);Deltaproteobacteria(100);Desulfuromonadales(100);Desulfuromonadales_unclassified(61);Desulfuromonadales_unclassified(61);
Otu06161	5	Bacteria(100);Candidate_division_OP8(100);Candidate_division_OP8_unclassified(100);Candidate_division_OP8_unclassified(100);Candidate_division_OP8_unclassified(100);Candidate_division_OP8_unclassified(100);
Otu06162	5	Bacteria(100);Bacteroidetes(100);Bacteroidia(100);Bacteroidales(100);S24-7(100);S24-7_unclassified(100);
Otu06163	5	Bacteria(100);Firmicutes(100);Clostridia(100);Clostridiales(100);Lachnospiraceae(100);Blautia(100);
Otu06164	5	Bacteria(100);Firmicutes(100);Clostridia(100);Clostridiales(100);Lachnospiraceae(100);Lachnospiraceae_unclassified(61);
Otu06165	5	Bacteria(100);Bacteroidetes(100);Bacteroidia(100);Bacteroidales(100);S24-7(100);S24-7_unclassified(100);
Otu06166	5	Bacteria(100);Bacteroidetes(100);Bacteroidia(100);Bacteroidales(100);S24-7(100);S24-7_unclassified(100);
Otu06167	5	Bacteria(100);Bacteroidetes(100);Bacteroidia(100);Bacteroidales(100);Bacteroidaceae(100);Bacteroides(100);
Otu06168	5	Bacteria(100);Firmicutes(100);Firmicutes_unclassified(100);Firmicutes_unclassified(100);Firmicutes_unclassified(100);Firmicutes_unclassified(100);
Otu06169	5	Bacteria(100);Firmicutes(100);Clostridia(100);Clostridiales(100);Lachnospiraceae(100);Lachnospiraceae_unclassified(61);
Otu06170	5	Bacteria(100);Bacteroidetes(100);Bacteroidia(100);Bacteroidales(100);Porphyromonadaceae(100);Parabacteroides(100);
Otu06171	5	Bacteria(100);Bacteroidetes(100);Bacteroidia(100);Bacteroidales(100);S24-7(100);S24-7_unclassified(100);
Otu06172	5	Bacteria(100);Bacteroidetes(100);Bacteroidia(100);Bacteroidales(100);S24-7(100);S24-7_unclassified(100);
Otu06173	5	Bacteria(100);Bacteroidetes(100);Bacteroidia(100);Bacteroidales(100);Porphyromonadaceae(61);Porphyromonadaceae_unclassified(61);
Otu06174	5	Bacteria(100);Proteobacteria(100);Gammaproteobacteria(100);Enterobacteriales(100);Enterobacteriaceae(100);Enterobacteriaceae_unclassified(100);
Otu06175	5	Bacteria(100);Bacteroidetes(100);Bacteroidia(100);Bacteroidales(100);S24-7(100);S24-7_unclassified(100);
Otu06176	5	Bacteria(100);Firmicutes(100);Bacilli(100);Bacilli_unclassified(100);Bacilli_unclassified(100);Bacilli_unclassified(100);
Otu06177	5	Bacteria(100);Firmicutes(100);Clostridia(100);Clostridiales(100);Lachnospiraceae(100);Lachnospiraceae_unclassified(100);
Otu06178	5	Bacteria(100);Bacteroidetes(100);Bacteroidia(100);Bacteroidales(100);S24-7(100);S24-7_unclassified(100);
Otu06179	5	Bacteria(100);Bacteroidetes(100);Bacteroidia(100);Bacteroidales(100);S24-7(100);S24-7_unclassified(100);
Otu06180	5	Bacteria(100);Verrucomicrobia(100);Verrucomicrobiae(100);Verrucomicrobiales(100);Verrucomicrobiaceae(100);Akkermansia(100);
Otu06181	5	Bacteria(100);Bacteroidetes(100);Bacteroidia(100);Bacteroidales(100);S24-7(100);S24-7_unclassified(100);
Otu06182	5	Bacteria(100);Firmicutes(100);Clostridia(100);Clostridiales(100);Lachnospiraceae(100);Lachnospiraceae_unclassified(100);
Otu06183	5	Bacteria(100);Bacteroidetes(100);Bacteroidia(100);Bacteroidales(100);S24-7(100);S24-7_unclassified(100);
Otu06184	5	Bacteria(100);Bacteroidetes(100);Bacteroidia(100);Bacteroidales(100);S24-7(100);S24-7_unclassified(100);
Otu06185	5	Bacteria(100);Bacteroidetes(100);Bacteroidia(100);Bacteroidales(100);S24-7(100);S24-7_unclassified(100);
Otu06186	5	Bacteria(100);Bacteroidetes(100);Bacteroidia(100);Bacteroidales(100);Porphyromonadaceae(100);Parabacteroides(100);
Otu06187	5	Bacteria(100);Firmicutes(100);Clostridia(100);Clostridiales(100);Defluviitaleaceae(100);Incertae_Sedis(100);
Otu06188	5	Bacteria(100);Bacteroidetes(100);Bacteroidia(100);Bacteroidales(100);S24-7(100);S24-7_unclassified(100);
Otu06189	5	Bacteria(100);Firmicutes(100);Clostridia(100);Clostridiales(100);Clostridiales_unclassified(80);Clostridiales_unclassified(80);
Otu06190	5	Bacteria(100);Proteobacteria(100);Gammaproteobacteria(100);Enterobacteriales(100);Enterobacteriaceae(100);Enterobacteriaceae_unclassified(80);
Otu06191	5	Bacteria(100);Acidobacteria(100);Acidobacteria(100);Subgroup_4(100);Unknown_Family(100);Blastocatella(100);
Otu06192	5	Bacteria(100);Bacteroidetes(100);Bacteroidia(100);Bacteroidales(100);S24-7(100);S24-7_unclassified(100);
Otu06193	5	Bacteria(100);Bacteroidetes(100);Bacteroidia(100);Bacteroidales(100);S24-7(100);S24-7_unclassified(100);
Otu06194	5	Bacteria(100);Firmicutes(80);Bacilli(80);Bacilli_unclassified(80);Bacilli_unclassified(80);Bacilli_unclassified(80);
Otu06195	5	Bacteria(100);Bacteroidetes(100);Bacteroidia(100);Bacteroidales(100);S24-7(100);S24-7_unclassified(100);
Otu06196	5	Bacteria(100);Firmicutes(100);Erysipelotrichia(100);Erysipelotrichales(100);Erysipelotrichaceae(100);Erysipelotrichaceae_unclassified(100);
Otu06197	5	Bacteria(100);Bacteroidetes(100);Bacteroidia(100);Bacteroidales(100);S24-7(100);S24-7_unclassified(100);
Otu06198	5	Bacteria(100);Bacteroidetes(100);Bacteroidia(100);Bacteroidales(100);S24-7(100);S24-7_unclassified(100);
Otu06199	5	Bacteria(100);Bacteroidetes(100);Bacteroidia(100);Bacteroidales(100);Bacteroidaceae(100);Bacteroides(100);
Otu06200	5	Bacteria(100);Bacteroidetes(100);Bacteroidia(100);Bacteroidales(100);S24-7(100);S24-7_unclassified(100);
Otu06201	5	Bacteria(100);Bacteroidetes(100);Bacteroidia(100);Bacteroidales(100);S24-7(100);S24-7_unclassified(100);
Otu06202	5	Bacteria(100);Firmicutes(100);Clostridia(100);Clostridiales(100);Lachnospiraceae(100);Cellulosilyticum(100);
Otu06203	5	Bacteria(100);Bacteroidetes(100);Bacteroidia(100);Bacteroidales(100);Bacteroidaceae(100);Bacteroides(100);
Otu06204	5	Bacteria(100);Bacteroidetes(100);Sphingobacteriia(100);Sphingobacteriales(100);NS11-12_marine_group(100);NS11-12_marine_group_unclassified(100);
Otu06205	5	Bacteria(100);Firmicutes(100);Clostridia(100);Clostridiales(100);Peptostreptococcaceae(100);Incertae_Sedis(80);
Otu06206	5	Bacteria(100);Proteobacteria(100);Gammaproteobacteria(100);Gammaproteobacteria_unclassified(100);Gammaproteobacteria_unclassified(100);Gammaproteobacteria_unclassified(100);
Otu06207	5	Bacteria(100);Bacteroidetes(100);Bacteroidia(100);Bacteroidales(100);S24-7(100);S24-7_unclassified(100);
Otu06208	5	Bacteria(100);Firmicutes(100);Bacilli(100);Lactobacillales(100);Carnobacteriaceae(61);Carnobacteriaceae_unclassified(61);
Otu06209	5	Bacteria(100);Bacteroidetes(100);Bacteroidia(100);Bacteroidales(100);S24-7(100);S24-7_unclassified(100);
Otu06210	5	Bacteria(100);Bacteroidetes(100);Bacteroidia(100);Bacteroidales(100);S24-7(100);S24-7_unclassified(100);
Otu06211	5	Bacteria(100);Firmicutes(100);Clostridia(100);Clostridiales(100);Lachnospiraceae(100);Pseudobutyrivibrio(61);
Otu06212	5	Bacteria(100);Bacteroidetes(100);Bacteroidia(100);Bacteroidales(100);Bacteroidaceae(100);Bacteroides(100);
Otu06213	5	Bacteria(100);Verrucomicrobia(100);Spartobacteria(100);Chthoniobacterales(100);Chthoniobacteraceae(100);Chthoniobacter(100);
Otu06214	5	Bacteria(100);Bacteroidetes(100);Bacteroidia(100);Bacteroidales(100);Prevotellaceae(100);Prevotella(100);
Otu06215	5	Bacteria(100);Bacteroidetes(100);Bacteroidia(100);Bacteroidales(100);S24-7(100);S24-7_unclassified(100);
Otu06216	5	Bacteria(100);Bacteroidetes(100);Bacteroidia(100);Bacteroidales(100);Prevotellaceae(100);Prevotella(100);
Otu06217	5	Bacteria(100);Bacteroidetes(100);Bacteroidia(100);Bacteroidales(100);Bacteroidales_unclassified(80);Bacteroidales_unclassified(80);
Otu06218	5	Bacteria(100);Firmicutes(100);Clostridia(100);Clostridiales(100);Lachnospiraceae(100);Lachnospiraceae_unclassified(61);
Otu06219	5	Bacteria(100);Bacteroidetes(100);Bacteroidia(100);Bacteroidales(100);S24-7(100);S24-7_unclassified(100);
Otu06220	5	Bacteria(100);Bacteroidetes(100);Bacteroidia(100);Bacteroidales(100);Bacteroidaceae(100);Bacteroides(100);
Otu06221	5	Bacteria(100);SM2F11(100);SM2F11_unclassified(100);SM2F11_unclassified(100);SM2F11_unclassified(100);SM2F11_unclassified(100);
Otu06222	5	Bacteria(100);Bacteroidetes(100);Bacteroidia(100);Bacteroidales(100);Bacteroidales_unclassified(100);Bacteroidales_unclassified(100);
Otu06223	5	Bacteria(100);Bacteroidetes(100);Bacteroidia(100);Bacteroidales(100);S24-7(100);S24-7_unclassified(100);
Otu06224	5	Bacteria(100);Gemmatimonadetes(61);Gemmatimonadetes(61);Gemmatimonadetes_unclassified(61);Gemmatimonadetes_unclassified(61);Gemmatimonadetes_unclassified(61);
Otu06225	5	Bacteria(100);Firmicutes(100);Clostridia(100);Clostridiales(100);Clostridiaceae_1(100);Clostridiaceae_1_unclassified(100);
Otu06226	5	Bacteria(100);Actinobacteria(100);Actinobacteria(100);PeM15(100);PeM15_unclassified(100);PeM15_unclassified(100);
Otu06227	5	Bacteria(100);Gemmatimonadetes(100);Gemmatimonadetes(100);Gemmatimonadales(100);Gemmatimonadaceae(100);Gemmatimonadaceae_unclassified(100);
Otu06228	5	Bacteria(100);Firmicutes(100);Bacilli(100);Lactobacillales(100);Streptococcaceae(61);Streptococcus(61);
Otu06229	5	Bacteria(100);Firmicutes(100);Clostridia(80);Clostridiales(80);Clostridiales_unclassified(80);Clostridiales_unclassified(80);
Otu06230	5	Bacteria(100);Nitrospirae(100);Nitrospira(100);Nitrospirales(100);Nitrospiraceae(100);Nitrospira(100);
Otu06231	5	Bacteria(100);Proteobacteria(100);Alphaproteobacteria(100);Rhizobiales(100);Phyllobacteriaceae(100);Cohaesibacter(100);
Otu06232	5	Bacteria(100);Bacteroidetes(100);Bacteroidia(100);Bacteroidales(100);Porphyromonadaceae(100);Parabacteroides(100);
Otu06233	5	Bacteria(100);Firmicutes(100);Negativicutes(100);Selenomonadales(100);Veillonellaceae(100);Veillonella(80);
Otu06234	5	Bacteria(100);Bacteroidetes(100);Bacteroidia(100);Bacteroidales(100);S24-7(100);S24-7_unclassified(100);
Otu06235	5	Bacteria(100);Bacteroidetes(100);Bacteroidia(100);Bacteroidales(100);S24-7(100);S24-7_unclassified(100);
Otu06236	5	Bacteria(100);Firmicutes(100);Clostridia(100);Clostridiales(100);Lachnospiraceae(100);Lachnospiraceae_unclassified(100);
Otu06237	5	Bacteria(100);Firmicutes(100);Clostridia(100);Clostridiales(100);Clostridiaceae_1(100);Clostridiaceae_1_unclassified(100);
Otu06238	5	Bacteria(100);Bacteroidetes(100);Bacteroidia(100);Bacteroidales(100);Bacteroidaceae(100);Bacteroides(100);
Otu06239	5	Bacteria(100);Proteobacteria(100);Gammaproteobacteria(100);Enterobacteriales(80);Enterobacteriaceae(80);Leminorella(61);
Otu06240	5	Bacteria(100);Proteobacteria(100);Gammaproteobacteria(100);Enterobacteriales(100);Enterobacteriaceae(100);Enterobacteriaceae_unclassified(100);
Otu06241	5	Bacteria(100);Bacteroidetes(100);Bacteroidia(100);Bacteroidales(100);S24-7(100);S24-7_unclassified(100);
Otu06242	5	Bacteria(100);Bacteroidetes(100);Bacteroidia(100);Bacteroidales(100);S24-7(100);S24-7_unclassified(100);
Otu06243	5	Bacteria(100);Cyanobacteria(100);Melainabacteria(100);Vampirovibrionales(100);Vampirovibrionales_unclassified(100);Vampirovibrionales_unclassified(100);
Otu06244	5	Bacteria(100);Firmicutes(100);Clostridia(100);Clostridiales(100);Lachnospiraceae(100);Lachnospiraceae_unclassified(80);
Otu06245	5	Bacteria(100);Firmicutes(100);Clostridia(100);Clostridiales(100);Christensenellaceae(100);Christensenellaceae_unclassified(100);
Otu06246	5	Bacteria(100);Bacteria_unclassified(100);Bacteria_unclassified(100);Bacteria_unclassified(100);Bacteria_unclassified(100);Bacteria_unclassified(100);
Otu06247	5	Bacteria(100);Bacteroidetes(100);Bacteroidia(100);Bacteroidales(100);Prevotellaceae(100);Prevotella(100);
Otu06248	5	Bacteria(100);Bacteria_unclassified(100);Bacteria_unclassified(100);Bacteria_unclassified(100);Bacteria_unclassified(100);Bacteria_unclassified(100);
Otu06249	5	Bacteria(100);Acidobacteria(100);Acidobacteria(100);Subgroup_4(100);RB41(100);RB41_unclassified(100);
Otu06250	5	Bacteria(100);Firmicutes(100);Bacilli(100);Bacilli_unclassified(80);Bacilli_unclassified(80);Bacilli_unclassified(80);
Otu06251	5	Bacteria(100);Bacteroidetes(100);Bacteroidia(100);Bacteroidales(100);S24-7(100);S24-7_unclassified(100);
Otu06252	5	Bacteria(100);Bacteria_unclassified(100);Bacteria_unclassified(100);Bacteria_unclassified(100);Bacteria_unclassified(100);Bacteria_unclassified(100);
Otu06253	5	Bacteria(100);Bacteroidetes(100);Bacteroidia(100);Bacteroidales(100);Bacteroidaceae(100);Bacteroides(100);
Otu06254	5	Bacteria(100);Firmicutes(100);Negativicutes(100);Selenomonadales(100);Veillonellaceae(100);Veillonella(100);
Otu06255	5	Bacteria(100);Proteobacteria(100);Gammaproteobacteria(100);Enterobacteriales(100);Enterobacteriaceae(100);Enterobacteriaceae_unclassified(100);
Otu06256	5	Bacteria(100);Firmicutes(100);Clostridia(100);Clostridiales(100);Lachnospiraceae(100);Blautia(80);
Otu06257	5	Bacteria(100);Bacteroidetes(100);Bacteroidia(100);Bacteroidales(100);S24-7(100);S24-7_unclassified(100);
Otu06258	5	Bacteria(100);Bacteroidetes(100);Bacteroidia(100);Bacteroidales(100);Bacteroidaceae(100);Bacteroides(100);
Otu06259	5	Bacteria(100);Firmicutes(100);Clostridia(100);Clostridiales(100);Peptostreptococcaceae(100);Incertae_Sedis(100);
Otu06260	5	Bacteria(100);Bacteroidetes(100);Bacteroidia(100);Bacteroidales(100);S24-7(100);S24-7_unclassified(100);
Otu06261	5	Bacteria(100);Bacteroidetes(100);Bacteroidia(100);Bacteroidales(100);S24-7(100);S24-7_unclassified(100);
Otu06262	5	Bacteria(100);Bacteroidetes(100);Bacteroidia(100);Bacteroidales(100);Bacteroidaceae(100);Bacteroides(100);
Otu06263	5	Bacteria(100);Bacteroidetes(100);Bacteroidia(100);Bacteroidales(100);S24-7(100);S24-7_unclassified(100);
Otu06264	5	Bacteria(100);Bacteria_unclassified(100);Bacteria_unclassified(100);Bacteria_unclassified(100);Bacteria_unclassified(100);Bacteria_unclassified(100);
Otu06265	5	Bacteria(100);Bacteria_unclassified(100);Bacteria_unclassified(100);Bacteria_unclassified(100);Bacteria_unclassified(100);Bacteria_unclassified(100);
Otu06266	5	Bacteria(100);Firmicutes(100);Negativicutes(100);Selenomonadales(100);Veillonellaceae(100);Veillonella(100);
Otu06267	5	Bacteria(100);Bacteroidetes(100);Bacteroidia(100);Bacteroidales(100);S24-7(100);S24-7_unclassified(100);
Otu06268	5	Bacteria(100);Bacteroidetes(100);Bacteroidia(100);Bacteroidales(100);S24-7(100);S24-7_unclassified(100);
Otu06269	5	Bacteria(100);Proteobacteria(100);Gammaproteobacteria(100);Enterobacteriales(100);Enterobacteriaceae(100);Enterobacteriaceae_unclassified(100);
Otu06270	5	Bacteria(100);Bacteroidetes(100);Bacteroidia(100);Bacteroidales(100);S24-7(100);S24-7_unclassified(100);
Otu06271	5	Bacteria(100);Candidate_division_OP3(100);Candidate_division_OP3_unclassified(100);Candidate_division_OP3_unclassified(100);Candidate_division_OP3_unclassified(100);Candidate_division_OP3_unclassified(100);
Otu06272	5	Bacteria(100);Nitrospirae(100);Nitrospira(100);Nitrospirales(100);Sh765B-TzT-35(100);Sh765B-TzT-35_unclassified(100);
Otu06273	5	Bacteria(100);Proteobacteria(100);Gammaproteobacteria(100);Enterobacteriales(100);Enterobacteriaceae(100);Enterobacteriaceae_unclassified(100);
Otu06274	5	Bacteria(100);Proteobacteria(100);Gammaproteobacteria(100);Enterobacteriales(100);Enterobacteriaceae(100);Enterobacteriaceae_unclassified(80);
Otu06275	5	Bacteria(100);Proteobacteria(100);Betaproteobacteria(100);Burkholderiales(100);Comamonadaceae(100);Comamonadaceae_unclassified(100);
Otu06276	5	Bacteria(100);Proteobacteria(100);Deltaproteobacteria(100);Myxococcales(100);Haliangiaceae(100);Haliangium(100);
Otu06277	5	Bacteria(100);Cyanobacteria(100);Cyanobacteria(100);Cyanobacteria_unclassified(100);Cyanobacteria_unclassified(100);Cyanobacteria_unclassified(100);
Otu06278	5	Bacteria(100);Proteobacteria(100);Gammaproteobacteria(100);Enterobacteriales(100);Enterobacteriaceae(100);Enterobacteriaceae_unclassified(100);
Otu06279	5	Bacteria(100);Bacteria_unclassified(80);Bacteria_unclassified(80);Bacteria_unclassified(80);Bacteria_unclassified(80);Bacteria_unclassified(80);
Otu06280	5	Bacteria(100);Firmicutes(100);Firmicutes_unclassified(80);Firmicutes_unclassified(80);Firmicutes_unclassified(80);Firmicutes_unclassified(80);
Otu06281	5	Bacteria(100);Firmicutes(100);Firmicutes_unclassified(61);Firmicutes_unclassified(61);Firmicutes_unclassified(61);Firmicutes_unclassified(61);
Otu06282	5	Bacteria(100);Proteobacteria(100);Deltaproteobacteria(100);Myxococcales(80);Myxococcales_unclassified(80);Myxococcales_unclassified(80);
Otu06283	5	Bacteria(100);Proteobacteria(100);Gammaproteobacteria(100);Enterobacteriales(100);Enterobacteriaceae(100);Enterobacteriaceae_unclassified(80);
Otu06284	5	Bacteria(100);Actinobacteria(100);Actinobacteria(100);Corynebacteriales(100);Corynebacteriaceae(100);Corynebacterium(100);
Otu06285	5	Bacteria(100);Firmicutes(100);Bacilli(100);Bacilli_unclassified(80);Bacilli_unclassified(80);Bacilli_unclassified(80);
Otu06286	5	Bacteria(100);Proteobacteria(100);Gammaproteobacteria(100);Enterobacteriales(100);Enterobacteriaceae(100);Enterobacteriaceae_unclassified(80);
Otu06287	5	Bacteria(100);Proteobacteria(100);Gammaproteobacteria(100);Pseudomonadales(100);Moraxellaceae(100);Acinetobacter(100);
Otu06288	5	Bacteria(100);Candidate_division_OP11(100);Candidate_division_OP11_unclassified(100);Candidate_division_OP11_unclassified(100);Candidate_division_OP11_unclassified(100);Candidate_division_OP11_unclassified(100);
Otu06289	5	Bacteria(100);Verrucomicrobia(100);Opitutae(100);Puniceicoccales(100);Puniceicoccaceae(100);Puniceicoccaceae_unclassified(100);
Otu06290	5	Bacteria(100);Proteobacteria(100);Gammaproteobacteria(100);Enterobacteriales(61);Enterobacteriaceae(61);Enterobacteriaceae_unclassified(61);
Otu06291	5	Bacteria(100);Firmicutes(100);Negativicutes(100);Selenomonadales(100);Veillonellaceae(100);Veillonellaceae_unclassified(100);
Otu06292	5	Bacteria(100);Firmicutes(100);Clostridia(100);Clostridiales(100);Ruminococcaceae(100);Ruminococcaceae_unclassified(100);
Otu06293	5	Bacteria(100);Firmicutes(100);Clostridia(100);Clostridiales(80);Family_XI(80);Finegoldia(80);
Otu06294	5	Bacteria(100);Firmicutes(100);Bacilli(100);Bacillales(100);Staphylococcaceae(100);Staphylococcus(80);
Otu06295	5	Bacteria(100);Firmicutes(100);Clostridia(100);Clostridiales(100);Family_XI(100);Finegoldia(100);
Otu06296	5	Bacteria(100);Candidate_division_OD1(100);Candidate_division_OD1_unclassified(100);Candidate_division_OD1_unclassified(100);Candidate_division_OD1_unclassified(100);Candidate_division_OD1_unclassified(100);
Otu06297	5	Bacteria(100);Proteobacteria(100);Betaproteobacteria(100);Burkholderiales(100);Oxalobacteraceae(100);Oxalobacteraceae_unclassified(100);
Otu06298	5	Bacteria(100);Firmicutes(100);Bacilli(100);Lactobacillales(100);Streptococcaceae(100);Streptococcus(100);
Otu06299	5	Bacteria(100);Firmicutes(100);Bacilli(100);Lactobacillales(100);Streptococcaceae(100);Streptococcus(100);
Otu06300	5	Bacteria(100);Bacteroidetes(100);Flavobacteriia(100);Flavobacteriales(100);Flavobacteriaceae(100);Flavobacterium(100);
Otu06301	5	Bacteria(100);Firmicutes(100);Clostridia(100);Clostridiales(100);Clostridiaceae_1(100);Clostridiaceae_1_unclassified(100);
Otu06302	5	Bacteria(100);Chlamydiae(100);Chlamydiae(100);Chlamydiales(100);Parachlamydiaceae(100);Parachlamydiaceae_unclassified(100);
Otu06303	5	Bacteria(100);Firmicutes(100);Bacilli(100);Bacilli_unclassified(100);Bacilli_unclassified(100);Bacilli_unclassified(100);
Otu06304	5	Bacteria(100);Candidate_division_OD1(100);Candidate_division_OD1_unclassified(100);Candidate_division_OD1_unclassified(100);Candidate_division_OD1_unclassified(100);Candidate_division_OD1_unclassified(100);
Otu06305	5	Bacteria(100);Bacteria_unclassified(100);Bacteria_unclassified(100);Bacteria_unclassified(100);Bacteria_unclassified(100);Bacteria_unclassified(100);
Otu06306	5	Bacteria(100);Bacteroidetes(100);Flavobacteriia(100);Flavobacteriales(100);Flavobacteriaceae(100);Bergeyella(100);
Otu06307	5	Bacteria(100);Firmicutes(100);Clostridia(61);Clostridiales(61);Clostridiales_unclassified(61);Clostridiales_unclassified(61);
Otu06308	5	Bacteria(100);Actinobacteria(100);Thermoleophilia(100);Solirubrobacterales(100);TM146(100);TM146_unclassified(100);
Otu06309	5	Bacteria(100);Proteobacteria(100);Deltaproteobacteria(100);Bdellovibrionales(100);Bdellovibrionaceae(100);OM27_clade(100);
Otu06310	5	Bacteria(100);Spirochaetae(100);Spirochaetes(100);Spirochaetales(100);Spirochaetaceae(100);Treponema(100);
Otu06311	5	Bacteria(100);Proteobacteria(100);Gammaproteobacteria(100);Enterobacteriales(100);Enterobacteriaceae(100);Enterobacteriaceae_unclassified(61);
Otu06312	5	Bacteria(100);Candidate_division_OD1(100);Candidate_division_OD1_unclassified(100);Candidate_division_OD1_unclassified(100);Candidate_division_OD1_unclassified(100);Candidate_division_OD1_unclassified(100);
Otu06313	5	Bacteria(100);Bacteria_unclassified(100);Bacteria_unclassified(100);Bacteria_unclassified(100);Bacteria_unclassified(100);Bacteria_unclassified(100);
Otu06314	5	Bacteria(100);Proteobacteria(100);Gammaproteobacteria(100);Enterobacteriales(100);Enterobacteriaceae(100);Enterobacteriaceae_unclassified(80);
Otu06315	5	Bacteria(100);Bacteroidetes(100);Bacteroidia(100);Bacteroidales(100);Porphyromonadaceae(100);Dysgonomonas(100);
Otu06316	5	Bacteria(100);Firmicutes(100);Bacilli(100);Bacillales(80);Family_XI(80);Gemella(80);
Otu06317	5	Bacteria(100);Candidate_division_OD1(100);Candidate_division_OD1_unclassified(100);Candidate_division_OD1_unclassified(100);Candidate_division_OD1_unclassified(100);Candidate_division_OD1_unclassified(100);
Otu06318	5	Bacteria(100);Proteobacteria(100);Betaproteobacteria(100);Betaproteobacteria_unclassified(100);Betaproteobacteria_unclassified(100);Betaproteobacteria_unclassified(100);
Otu06319	5	Bacteria(100);Firmicutes(100);Negativicutes(100);Selenomonadales(100);Veillonellaceae(100);Veillonellaceae_unclassified(61);
Otu06320	5	Bacteria(100);Candidate_division_OP11(100);Candidate_division_OP11_unclassified(100);Candidate_division_OP11_unclassified(100);Candidate_division_OP11_unclassified(100);Candidate_division_OP11_unclassified(100);
Otu06321	5	Bacteria(100);Proteobacteria(100);Gammaproteobacteria(100);Enterobacteriales(100);Enterobacteriaceae(100);Enterobacteriaceae_unclassified(100);
Otu06322	5	Bacteria(100);Firmicutes(100);Clostridia(100);Clostridiales(100);Clostridiales_unclassified(100);Clostridiales_unclassified(100);
Otu06323	5	Bacteria(100);Spirochaetae(100);Spirochaetes(100);Spirochaetales(100);Spirochaetaceae(100);Treponema(100);
Otu06324	5	Bacteria(100);Firmicutes(100);Clostridia(100);Clostridiales(100);Clostridiaceae_1(100);Clostridiaceae_1_unclassified(100);
Otu06325	5	Bacteria(100);Candidate_division_OD1(100);Candidate_division_OD1_unclassified(100);Candidate_division_OD1_unclassified(100);Candidate_division_OD1_unclassified(100);Candidate_division_OD1_unclassified(100);
Otu06326	5	Bacteria(100);Proteobacteria(100);Alphaproteobacteria(100);Rhodobacterales(100);Rhodobacteraceae(100);Rhodobacteraceae_unclassified(100);
Otu06327	5	Bacteria(100);Firmicutes(100);Firmicutes_unclassified(61);Firmicutes_unclassified(61);Firmicutes_unclassified(61);Firmicutes_unclassified(61);
Otu06328	5	Bacteria(100);Bacteria_unclassified(100);Bacteria_unclassified(100);Bacteria_unclassified(100);Bacteria_unclassified(100);Bacteria_unclassified(100);
Otu06329	5	Bacteria(100);Proteobacteria(100);Gammaproteobacteria(100);Enterobacteriales(100);Enterobacteriaceae(100);Enterobacteriaceae_unclassified(100);
Otu06330	5	Bacteria(100);Firmicutes(100);Bacilli(100);Lactobacillales(100);Streptococcaceae(100);Lactococcus(100);
Otu06331	5	Bacteria(100);Actinobacteria(100);Actinobacteria(100);Micrococcales(100);Micrococcaceae(100);Rothia(100);
Otu06332	5	Bacteria(100);Firmicutes(100);Bacilli(100);Bacilli_unclassified(80);Bacilli_unclassified(80);Bacilli_unclassified(80);
Otu06333	5	Bacteria(100);Proteobacteria(100);Gammaproteobacteria(100);Enterobacteriales(100);Enterobacteriaceae(100);Enterobacteriaceae_unclassified(100);
Otu06334	5	Bacteria(100);Proteobacteria(100);Gammaproteobacteria(100);Enterobacteriales(100);Enterobacteriaceae(100);Enterobacteriaceae_unclassified(61);
Otu06335	5	Bacteria(100);Actinobacteria(100);Actinobacteria(100);Propionibacteriales(100);Propionibacteriaceae(100);Propionibacterium(80);
Otu06336	5	Bacteria(100);Proteobacteria(61);Proteobacteria_unclassified(61);Proteobacteria_unclassified(61);Proteobacteria_unclassified(61);Proteobacteria_unclassified(61);
Otu06337	5	Bacteria(100);Actinobacteria(100);Actinobacteria(100);Micrococcales(100);Dermabacteraceae(100);Dermabacter(100);
Otu06338	5	Bacteria(100);Actinobacteria(100);Acidimicrobiia(100);Acidimicrobiales(100);Acidimicrobiales_Incertae_Sedis(100);Aciditerrimonas(100);
Otu06339	5	Bacteria(100);Firmicutes(100);Clostridia(100);Clostridiales(100);Lachnospiraceae(100);Lachnospiraceae_unclassified(100);
Otu06340	5	Bacteria(100);Firmicutes(100);Negativicutes(100);Selenomonadales(100);Veillonellaceae(100);Veillonella(80);
Otu06341	5	Bacteria(100);Proteobacteria(100);Alphaproteobacteria(100);Rhodospirillales(100);Rhodospirillaceae(100);Rhodospirillaceae_unclassified(100);
Otu06342	5	Bacteria(100);Bacteroidetes(100);Bacteroidia(100);Bacteroidales(100);Prevotellaceae(100);Prevotella(100);
Otu06343	5	Bacteria(100);Bacteroidetes(100);Flavobacteriia(100);Flavobacteriales(100);Flavobacteriaceae(100);Tenacibaculum(100);
Otu06344	5	Bacteria(100);Bacteria_unclassified(80);Bacteria_unclassified(80);Bacteria_unclassified(80);Bacteria_unclassified(80);Bacteria_unclassified(80);
Otu06345	5	Bacteria(100);Bacteroidetes(100);Flavobacteriia(100);Flavobacteriales(100);Flavobacteriaceae(100);Flavobacterium(100);
Otu06346	5	Bacteria(100);Bacteria_unclassified(80);Bacteria_unclassified(80);Bacteria_unclassified(80);Bacteria_unclassified(80);Bacteria_unclassified(80);
Otu06347	5	Bacteria(100);Proteobacteria(100);Gammaproteobacteria(100);Enterobacteriales(100);Enterobacteriaceae(100);Enterobacteriaceae_unclassified(100);
Otu06348	5	Bacteria(100);Firmicutes(100);Clostridia(100);Clostridiales(100);Lachnospiraceae(100);Lachnospiraceae_unclassified(100);
Otu06349	5	Bacteria(100);Firmicutes(100);Clostridia(100);Clostridiales(100);Eubacteriaceae(100);Eubacterium(100);
Otu06350	5	Bacteria(100);Bacteria_unclassified(80);Bacteria_unclassified(80);Bacteria_unclassified(80);Bacteria_unclassified(80);Bacteria_unclassified(80);
Otu06351	5	Bacteria(100);Firmicutes(100);Clostridia(61);Clostridiales(61);Clostridiaceae_1(61);Clostridiaceae_1_unclassified(61);
Otu06352	5	Bacteria(100);Actinobacteria(100);Actinobacteria(100);Micrococcales(100);Micrococcaceae(100);Rothia(100);
Otu06353	5	Bacteria(100);Firmicutes(100);Clostridia(100);Clostridiales(100);Family_XI(100);Finegoldia(100);
Otu06354	5	Bacteria(100);Chlamydiae(100);Chlamydiae(100);Chlamydiales(100);Chlamydiales_unclassified(100);Chlamydiales_unclassified(100);
Otu06355	5	Bacteria(100);Proteobacteria(100);Gammaproteobacteria(100);Enterobacteriales(100);Enterobacteriaceae(100);Enterobacteriaceae_unclassified(100);
Otu06356	5	Bacteria(100);Firmicutes(100);Bacilli(100);Lactobacillales(61);Lactobacillales_unclassified(61);Lactobacillales_unclassified(61);
Otu06357	5	Bacteria(100);Proteobacteria(100);Gammaproteobacteria(80);Enterobacteriales(61);Enterobacteriaceae(61);Enterobacteriaceae_unclassified(61);
Otu06358	5	Bacteria(100);Cyanobacteria(100);Melainabacteria(100);Obscuribacterales(100);Obscuribacterales_unclassified(100);Obscuribacterales_unclassified(100);
Otu06359	5	Bacteria(100);Proteobacteria(100);Gammaproteobacteria(100);Enterobacteriales(100);Enterobacteriaceae(100);Enterobacteriaceae_unclassified(100);
Otu06360	5	Bacteria(100);Firmicutes(100);Bacilli(100);Bacillales(100);Staphylococcaceae(100);Staphylococcus(100);
Otu06361	5	Bacteria(100);Proteobacteria(100);Proteobacteria_unclassified(100);Proteobacteria_unclassified(100);Proteobacteria_unclassified(100);Proteobacteria_unclassified(100);
Otu06362	5	Bacteria(100);Proteobacteria(100);Gammaproteobacteria(100);Pseudomonadales(80);Pseudomonadaceae(80);Pseudomonadaceae_unclassified(61);
Otu06363	5	Bacteria(100);Proteobacteria(100);Deltaproteobacteria(100);Myxococcales(100);mle1-27(100);mle1-27_unclassified(100);
Otu06364	5	Bacteria(100);Bacteroidetes(100);Flavobacteriia(100);Flavobacteriales(100);Flavobacteriaceae(100);Flavobacterium(100);
Otu06365	5	Bacteria(100);Proteobacteria(100);Alphaproteobacteria(100);Rhodobacterales(80);Rhodobacteraceae(80);Rhodobacteraceae_unclassified(80);
Otu06366	5	Bacteria(100);Firmicutes(100);Clostridia(100);Clostridiales(100);Clostridiaceae_1(100);Clostridiaceae_1_unclassified(61);
Otu06367	5	Bacteria(100);Proteobacteria(100);Gammaproteobacteria(100);Enterobacteriales(80);Enterobacteriaceae(80);Enterobacteriaceae_unclassified(80);
Otu06368	5	Bacteria(100);Candidate_division_OD1(100);Candidate_division_OD1_unclassified(100);Candidate_division_OD1_unclassified(100);Candidate_division_OD1_unclassified(100);Candidate_division_OD1_unclassified(100);
Otu06369	5	Bacteria(100);Firmicutes(100);Bacilli(100);Lactobacillales(100);Lactobacillaceae(100);Lactobacillus(100);
Otu06370	5	Bacteria(100);Proteobacteria(100);Alphaproteobacteria(100);Rickettsiales(100);SM2D12(100);SM2D12_unclassified(100);
Otu06371	5	Bacteria(100);Proteobacteria(100);Gammaproteobacteria(100);Enterobacteriales(100);Enterobacteriaceae(100);Enterobacteriaceae_unclassified(80);
Otu06372	5	Bacteria(100);Firmicutes(100);Clostridia(100);Clostridiales(61);Ruminococcaceae(61);Incertae_Sedis(61);
Otu06373	5	Bacteria(100);Planctomycetes(100);Planctomycetacia(100);Planctomycetales(100);Planctomycetaceae(100);Pir4_lineage(100);
Otu06374	5	Bacteria(100);Bacteria_unclassified(100);Bacteria_unclassified(100);Bacteria_unclassified(100);Bacteria_unclassified(100);Bacteria_unclassified(100);
Otu06375	5	Bacteria(100);Firmicutes(100);Clostridia(100);Clostridiales(100);Family_XI(100);Finegoldia(100);
Otu06376	5	Bacteria(100);Proteobacteria(100);Gammaproteobacteria(100);Enterobacteriales(100);Enterobacteriaceae(100);Enterobacteriaceae_unclassified(100);
Otu06377	5	Bacteria(100);Firmicutes(100);Clostridia(100);Clostridiales(100);Peptostreptococcaceae(80);Peptostreptococcaceae_unclassified(80);
Otu06378	5	Bacteria(100);Bacteria_unclassified(80);Bacteria_unclassified(80);Bacteria_unclassified(80);Bacteria_unclassified(80);Bacteria_unclassified(80);
Otu06379	5	Bacteria(100);Bacteria_unclassified(100);Bacteria_unclassified(100);Bacteria_unclassified(100);Bacteria_unclassified(100);Bacteria_unclassified(100);
Otu06380	5	Bacteria(100);Spirochaetae(100);Spirochaetes(100);Spirochaetales(100);Spirochaetaceae(100);Treponema(100);
Otu06381	5	Bacteria(100);Bacteria_unclassified(100);Bacteria_unclassified(100);Bacteria_unclassified(100);Bacteria_unclassified(100);Bacteria_unclassified(100);
Otu06382	5	Bacteria(100);Bacteria_unclassified(100);Bacteria_unclassified(100);Bacteria_unclassified(100);Bacteria_unclassified(100);Bacteria_unclassified(100);
Otu06383	5	Bacteria(100);Bacteria_unclassified(100);Bacteria_unclassified(100);Bacteria_unclassified(100);Bacteria_unclassified(100);Bacteria_unclassified(100);
Otu06384	5	Bacteria(100);Firmicutes(100);Clostridia(100);Clostridiales(100);Peptostreptococcaceae(100);Incertae_Sedis(100);
Otu06385	5	Bacteria(100);Bacteria_unclassified(100);Bacteria_unclassified(100);Bacteria_unclassified(100);Bacteria_unclassified(100);Bacteria_unclassified(100);
Otu06386	5	Bacteria(100);Spirochaetae(100);Spirochaetes(100);Spirochaetales(100);Spirochaetaceae(100);Spirochaeta(100);
Otu06387	5	Bacteria(100);Firmicutes(100);Erysipelotrichia(100);Erysipelotrichales(100);Erysipelotrichaceae(100);Erysipelotrichaceae_unclassified(100);
Otu06388	5	Bacteria(100);Proteobacteria(100);Gammaproteobacteria(100);Enterobacteriales(100);Enterobacteriaceae(100);Enterobacteriaceae_unclassified(61);
Otu06389	5	Bacteria(100);Firmicutes(100);Bacilli(100);Bacilli_unclassified(80);Bacilli_unclassified(80);Bacilli_unclassified(80);
Otu06390	5	Bacteria(100);Proteobacteria(100);Alphaproteobacteria(100);Rhizobiales(80);Hyphomicrobiaceae(80);Filomicrobium(80);
Otu06391	5	Bacteria(100);Firmicutes(100);Bacilli(100);Lactobacillales(80);Lactobacillales_unclassified(80);Lactobacillales_unclassified(80);
Otu06392	5	Bacteria(100);Firmicutes(100);Bacilli(100);Bacillales(100);Staphylococcaceae(100);Jeotgalicoccus(100);
Otu06393	5	Bacteria(100);Firmicutes(100);Negativicutes(100);Selenomonadales(100);Veillonellaceae(100);Veillonella(100);
Otu06394	5	Bacteria(100);Acidobacteria(100);Acidobacteria(100);Subgroup_18(100);Subgroup_18_unclassified(100);Subgroup_18_unclassified(100);
Otu06395	5	Bacteria(100);Bacteroidetes(100);Bacteroidia(100);Bacteroidales(100);Porphyromonadaceae(100);Candidatus_Armantifilum(80);
Otu06396	5	Bacteria(100);Firmicutes(100);Clostridia(100);Clostridiales(100);Clostridiaceae_1(100);Clostridiaceae_1_unclassified(100);
Otu06397	5	Bacteria(100);Proteobacteria(100);Gammaproteobacteria(100);Gammaproteobacteria_unclassified(100);Gammaproteobacteria_unclassified(100);Gammaproteobacteria_unclassified(100);
Otu06398	5	Bacteria(100);Proteobacteria(100);Gammaproteobacteria(100);Gammaproteobacteria_unclassified(100);Gammaproteobacteria_unclassified(100);Gammaproteobacteria_unclassified(100);
Otu06399	5	Bacteria(100);Firmicutes(100);Negativicutes(100);Selenomonadales(100);Veillonellaceae(100);Veillonellaceae_unclassified(80);
Otu06400	5	Bacteria(100);Bacteria_unclassified(100);Bacteria_unclassified(100);Bacteria_unclassified(100);Bacteria_unclassified(100);Bacteria_unclassified(100);
Otu06401	5	Bacteria(100);Firmicutes(100);Negativicutes(100);Selenomonadales(100);Veillonellaceae(100);Veillonellaceae_unclassified(61);
Otu06402	5	Bacteria(100);Firmicutes(100);Clostridia(80);Clostridiales(61);Clostridiales_unclassified(61);Clostridiales_unclassified(61);
Otu06403	5	Bacteria(100);Spirochaetae(100);Spirochaetes(100);Spirochaetales(100);Spirochaetaceae(100);Treponema(100);
Otu06404	5	Bacteria(100);Proteobacteria(100);Betaproteobacteria(100);Methylophilales(100);Methylophilaceae(100);Methylophilus(100);
Otu06405	5	Bacteria(100);Firmicutes(100);Clostridia(100);Clostridiales(100);Clostridiales_unclassified(100);Clostridiales_unclassified(100);
Otu06406	5	Bacteria(100);Firmicutes(100);Clostridia(100);Clostridiales(100);Clostridiales_unclassified(100);Clostridiales_unclassified(100);
Otu06407	5	Bacteria(100);Spirochaetae(100);Spirochaetes(100);Spirochaetales(100);Spirochaetaceae(100);Treponema(100);
Otu06408	5	Bacteria(100);Firmicutes(100);Negativicutes(100);Selenomonadales(100);Veillonellaceae(100);Veillonella(100);
Otu06409	5	Bacteria(100);Bacteroidetes(100);Cytophagia(100);Cytophagales(100);Cytophagaceae(100);Cytophaga(100);
Otu06410	5	Bacteria(100);Candidate_division_OD1(100);Candidate_division_OD1_unclassified(100);Candidate_division_OD1_unclassified(100);Candidate_division_OD1_unclassified(100);Candidate_division_OD1_unclassified(100);
Otu06411	5	Bacteria(100);Firmicutes(100);Clostridia(100);Clostridiales(100);Ruminococcaceae(100);Ruminococcaceae_unclassified(100);
Otu06412	5	Bacteria(100);Firmicutes(100);Firmicutes_unclassified(100);Firmicutes_unclassified(100);Firmicutes_unclassified(100);Firmicutes_unclassified(100);
Otu06413	5	Bacteria(100);Proteobacteria(100);Gammaproteobacteria(100);Enterobacteriales(100);Enterobacteriaceae(100);Enterobacteriaceae_unclassified(100);
Otu06414	5	Bacteria(100);Bacteroidetes(100);Bacteroidia(100);Bacteroidales(100);Porphyromonadaceae(100);Candidatus_Armantifilum(100);
Otu06415	5	Bacteria(100);Proteobacteria(100);Alphaproteobacteria(100);Rhodobacterales(100);Rhodobacteraceae(100);Rhodobacteraceae_unclassified(100);
Otu06416	5	Bacteria(100);Candidate_division_OD1(100);Candidate_division_OD1_unclassified(100);Candidate_division_OD1_unclassified(100);Candidate_division_OD1_unclassified(100);Candidate_division_OD1_unclassified(100);
Otu06417	5	Bacteria(100);Firmicutes(100);Clostridia(100);Clostridiales(100);Ruminococcaceae(100);Ruminococcaceae_unclassified(80);
Otu06418	5	Bacteria(100);Bacteroidetes(100);Bacteroidia(100);Bacteroidales(100);Bacteroidaceae(100);Bacteroides(100);
Otu06419	5	Bacteria(100);Actinobacteria(100);Coriobacteriia(100);Coriobacteriales(100);Coriobacteriaceae(100);Eggerthella(100);
Otu06420	5	Bacteria(100);Proteobacteria(100);Deltaproteobacteria(100);Desulfovibrionales(100);Desulfovibrionaceae(100);Desulfovibrionaceae_unclassified(100);
Otu06421	5	Bacteria(100);Candidate_division_OD1(100);Candidate_division_OD1_unclassified(100);Candidate_division_OD1_unclassified(100);Candidate_division_OD1_unclassified(100);Candidate_division_OD1_unclassified(100);
Otu06422	5	Bacteria(100);Candidate_division_OD1(100);Candidate_division_OD1_unclassified(100);Candidate_division_OD1_unclassified(100);Candidate_division_OD1_unclassified(100);Candidate_division_OD1_unclassified(100);
Otu06423	5	Bacteria(100);Firmicutes(100);Bacilli(100);Bacilli_unclassified(100);Bacilli_unclassified(100);Bacilli_unclassified(100);
Otu06424	5	Bacteria(100);Firmicutes(100);Bacilli(100);Bacillales(100);Bacillales_unclassified(61);Bacillales_unclassified(61);
Otu06425	5	Bacteria(100);Candidate_division_OP11(100);Candidate_division_OP11_unclassified(100);Candidate_division_OP11_unclassified(100);Candidate_division_OP11_unclassified(100);Candidate_division_OP11_unclassified(100);
Otu06426	5	Bacteria(100);Actinobacteria(100);Actinobacteria(100);Micrococcales(100);Dermabacteraceae(100);Dermabacter(100);
Otu06427	5	Bacteria(100);Candidate_division_TM7(100);Candidate_division_TM7_unclassified(100);Candidate_division_TM7_unclassified(100);Candidate_division_TM7_unclassified(100);Candidate_division_TM7_unclassified(100);
Otu06428	5	Bacteria(100);Candidate_division_OD1(100);Candidate_division_OD1_unclassified(100);Candidate_division_OD1_unclassified(100);Candidate_division_OD1_unclassified(100);Candidate_division_OD1_unclassified(100);
Otu06429	5	Bacteria(100);Candidate_division_OD1(100);Candidate_division_OD1_unclassified(100);Candidate_division_OD1_unclassified(100);Candidate_division_OD1_unclassified(100);Candidate_division_OD1_unclassified(100);
Otu06430	5	Bacteria(100);WCHB1-60(100);WCHB1-60_unclassified(100);WCHB1-60_unclassified(100);WCHB1-60_unclassified(100);WCHB1-60_unclassified(100);
Otu06431	5	Bacteria(100);Bacteroidetes(100);Cytophagia(100);Cytophagales(100);Cytophagaceae(100);Cytophaga(100);
Otu06432	5	Bacteria(100);Bacteroidetes(100);Sphingobacteriia(100);Sphingobacteriales(100);Saprospiraceae(100);Saprospiraceae_unclassified(100);
Otu06433	5	Bacteria(100);Bacteria_unclassified(100);Bacteria_unclassified(100);Bacteria_unclassified(100);Bacteria_unclassified(100);Bacteria_unclassified(100);
Otu06434	5	Bacteria(100);Firmicutes(100);Clostridia(100);Clostridiales(100);Clostridiaceae_1(100);Clostridiaceae_1_unclassified(100);
Otu06435	5	Bacteria(100);Candidate_division_OD1(100);Candidate_division_OD1_unclassified(100);Candidate_division_OD1_unclassified(100);Candidate_division_OD1_unclassified(100);Candidate_division_OD1_unclassified(100);
Otu06436	5	Bacteria(100);Firmicutes(100);Clostridia(100);Clostridiales(100);Clostridiales_unclassified(100);Clostridiales_unclassified(100);
Otu06437	5	Bacteria(100);Bacteria_unclassified(100);Bacteria_unclassified(100);Bacteria_unclassified(100);Bacteria_unclassified(100);Bacteria_unclassified(100);
Otu06438	5	Bacteria(100);Firmicutes(100);Bacilli(80);Bacilli_unclassified(80);Bacilli_unclassified(80);Bacilli_unclassified(80);
Otu06439	5	Bacteria(100);Bacteria_unclassified(80);Bacteria_unclassified(80);Bacteria_unclassified(80);Bacteria_unclassified(80);Bacteria_unclassified(80);
Otu06440	5	Bacteria(100);Bacteria_unclassified(100);Bacteria_unclassified(100);Bacteria_unclassified(100);Bacteria_unclassified(100);Bacteria_unclassified(100);
Otu06441	5	Bacteria(100);Proteobacteria(100);Betaproteobacteria(100);Burkholderiales(100);Burkholderiaceae(100);Burkholderia(80);
Otu06442	5	Bacteria(100);Candidate_division_OD1(100);Candidate_division_OD1_unclassified(100);Candidate_division_OD1_unclassified(100);Candidate_division_OD1_unclassified(100);Candidate_division_OD1_unclassified(100);
Otu06443	5	Bacteria(100);Firmicutes(100);Firmicutes_unclassified(80);Firmicutes_unclassified(80);Firmicutes_unclassified(80);Firmicutes_unclassified(80);
Otu06444	5	Bacteria(100);Bacteroidetes(100);Bacteroidia(100);Bacteroidales(100);Porphyromonadaceae(100);Candidatus_Symbiothrix(100);
Otu06445	5	Bacteria(100);Chloroflexi(100);KD4-96(100);KD4-96_unclassified(100);KD4-96_unclassified(100);KD4-96_unclassified(100);
Otu06446	5	Bacteria(100);Firmicutes(80);Clostridia(80);Clostridiales(80);Peptostreptococcaceae(61);Incertae_Sedis(61);
Otu06447	5	Bacteria(100);Bacteria_unclassified(100);Bacteria_unclassified(100);Bacteria_unclassified(100);Bacteria_unclassified(100);Bacteria_unclassified(100);
Otu06448	5	Bacteria(100);Bacteria_unclassified(80);Bacteria_unclassified(80);Bacteria_unclassified(80);Bacteria_unclassified(80);Bacteria_unclassified(80);
Otu06449	5	Bacteria(100);Acidobacteria(100);Holophagae(100);Holophagales(100);Holophagaceae(100);Holophaga(100);
Otu06450	5	Bacteria(100);Candidate_division_OD1(100);Candidate_division_OD1_unclassified(100);Candidate_division_OD1_unclassified(100);Candidate_division_OD1_unclassified(100);Candidate_division_OD1_unclassified(100);
Otu06451	5	Bacteria(100);Firmicutes(100);Negativicutes(100);Selenomonadales(100);Veillonellaceae(100);Veillonellaceae_unclassified(100);
Otu06452	5	Bacteria(100);Bacteroidetes(100);Flavobacteriia(100);Flavobacteriales(100);Flavobacteriaceae(100);Flavobacterium(100);
Otu06453	5	Bacteria(100);Firmicutes(100);Bacilli(100);Lactobacillales(100);Lactobacillaceae(80);Lactobacillus(80);
Otu06454	5	Bacteria(100);Bacteria_unclassified(100);Bacteria_unclassified(100);Bacteria_unclassified(100);Bacteria_unclassified(100);Bacteria_unclassified(100);
Otu06455	5	Bacteria(100);Candidate_division_OD1(100);Candidate_division_OD1_unclassified(100);Candidate_division_OD1_unclassified(100);Candidate_division_OD1_unclassified(100);Candidate_division_OD1_unclassified(100);
Otu06456	5	Bacteria(100);Elusimicrobia(100);Elusimicrobia(100);Elusimicrobia_unclassified(100);Elusimicrobia_unclassified(100);Elusimicrobia_unclassified(100);
Otu06457	5	Bacteria(100);Proteobacteria(100);Gammaproteobacteria(100);Xanthomonadales(100);Xanthomonadales_unclassified(100);Xanthomonadales_unclassified(100);
Otu06458	5	Bacteria(100);Bacteria_unclassified(100);Bacteria_unclassified(100);Bacteria_unclassified(100);Bacteria_unclassified(100);Bacteria_unclassified(100);
Otu06459	5	Bacteria(100);Chloroflexi(100);Caldilineae(100);Caldilineales(100);Caldilineaceae(100);Caldilineaceae_unclassified(100);
Otu06460	5	Bacteria(100);Candidate_division_OD1(100);Candidate_division_OD1_unclassified(100);Candidate_division_OD1_unclassified(100);Candidate_division_OD1_unclassified(100);Candidate_division_OD1_unclassified(100);
Otu06461	5	Bacteria(100);Firmicutes(100);Firmicutes_unclassified(100);Firmicutes_unclassified(100);Firmicutes_unclassified(100);Firmicutes_unclassified(100);
Otu06462	5	Bacteria(100);Proteobacteria(100);Gammaproteobacteria(100);Enterobacteriales(100);Enterobacteriaceae(100);Enterobacteriaceae_unclassified(100);
Otu06463	5	Bacteria(100);Candidate_division_OD1(100);Candidate_division_OD1_unclassified(100);Candidate_division_OD1_unclassified(100);Candidate_division_OD1_unclassified(100);Candidate_division_OD1_unclassified(100);
Otu06464	5	Bacteria(100);Chloroflexi(100);Anaerolineae(100);Anaerolineales(100);Anaerolineaceae(100);Anaerolineaceae_unclassified(100);
Otu06465	5	Bacteria(100);Planctomycetes(100);Planctomycetacia(100);Planctomycetales(100);Planctomycetaceae(100);Gemmata(100);
Otu06466	5	Bacteria(100);Gemmatimonadetes(100);Gemmatimonadetes(100);Gemmatimonadales(100);Gemmatimonadaceae(100);Gemmatimonadaceae_unclassified(100);
Otu06467	5	Bacteria(100);Proteobacteria(100);Gammaproteobacteria(100);Enterobacteriales(100);Enterobacteriaceae(100);Enterobacteriaceae_unclassified(80);
Otu06468	5	Bacteria(100);Proteobacteria(100);Deltaproteobacteria(100);Myxococcales(100);0319-6G20(100);0319-6G20_unclassified(100);
Otu06469	5	Bacteria(100);Firmicutes(100);Bacilli(100);Bacillales(61);Bacillaceae(61);Bacillaceae_unclassified(61);
Otu06470	5	Bacteria(100);Candidate_division_OP3(100);Candidate_division_OP3_unclassified(100);Candidate_division_OP3_unclassified(100);Candidate_division_OP3_unclassified(100);Candidate_division_OP3_unclassified(100);
Otu06471	5	Bacteria(100);Proteobacteria(100);Deltaproteobacteria(100);Bdellovibrionales(100);Bacteriovoracaceae(100);Peredibacter(100);
Otu06472	5	Bacteria(100);Candidate_division_OD1(100);Candidate_division_OD1_unclassified(100);Candidate_division_OD1_unclassified(100);Candidate_division_OD1_unclassified(100);Candidate_division_OD1_unclassified(100);
Otu06473	5	Bacteria(100);Proteobacteria(100);Gammaproteobacteria(100);Enterobacteriales(100);Enterobacteriaceae(100);Enterobacteriaceae_unclassified(80);
Otu06474	5	Bacteria(100);Proteobacteria(100);Gammaproteobacteria(100);Enterobacteriales(100);Enterobacteriaceae(100);Enterobacteriaceae_unclassified(100);
Otu06475	5	Bacteria(100);Proteobacteria(100);Gammaproteobacteria(100);Legionellales(100);Legionellaceae(100);Legionella(100);
Otu06476	5	Bacteria(100);Candidate_division_OD1(100);Candidate_division_OD1_unclassified(100);Candidate_division_OD1_unclassified(100);Candidate_division_OD1_unclassified(100);Candidate_division_OD1_unclassified(100);
Otu06477	5	Bacteria(100);Candidate_division_OP11(100);Candidate_division_OP11_unclassified(100);Candidate_division_OP11_unclassified(100);Candidate_division_OP11_unclassified(100);Candidate_division_OP11_unclassified(100);
Otu06478	5	Bacteria(100);Chloroflexi(100);JG30-KF-CM66(100);JG30-KF-CM66_unclassified(100);JG30-KF-CM66_unclassified(100);JG30-KF-CM66_unclassified(100);
Otu06479	5	Bacteria(100);Firmicutes(100);Negativicutes(100);Selenomonadales(100);Veillonellaceae(100);Veillonellaceae_unclassified(100);
Otu06480	5	Bacteria(100);Firmicutes(80);Clostridia(80);Clostridiales(80);Clostridiales_unclassified(80);Clostridiales_unclassified(80);
Otu06481	5	Bacteria(100);Planctomycetes(100);Planctomycetacia(100);Planctomycetales(100);Planctomycetaceae(100);Pir4_lineage(100);
Otu06482	5	Bacteria(100);Bacteria_unclassified(100);Bacteria_unclassified(100);Bacteria_unclassified(100);Bacteria_unclassified(100);Bacteria_unclassified(100);
Otu06483	5	Bacteria(100);Candidate_division_OP11(100);Candidate_division_OP11_unclassified(100);Candidate_division_OP11_unclassified(100);Candidate_division_OP11_unclassified(100);Candidate_division_OP11_unclassified(100);
Otu06484	5	Bacteria(100);Firmicutes(100);Bacilli(100);Lactobacillales(100);Lactobacillales_unclassified(100);Lactobacillales_unclassified(100);
Otu06485	5	Bacteria(100);Firmicutes(100);Bacilli(100);Lactobacillales(61);Lactobacillales_unclassified(61);Lactobacillales_unclassified(61);
Otu06486	5	Bacteria(100);Bacteria_unclassified(100);Bacteria_unclassified(100);Bacteria_unclassified(100);Bacteria_unclassified(100);Bacteria_unclassified(100);
Otu06487	5	Bacteria(100);Proteobacteria(100);SPOTSOCT00m83(100);SPOTSOCT00m83_unclassified(100);SPOTSOCT00m83_unclassified(100);SPOTSOCT00m83_unclassified(100);
Otu06488	5	Bacteria(100);Firmicutes(100);Firmicutes_unclassified(80);Firmicutes_unclassified(80);Firmicutes_unclassified(80);Firmicutes_unclassified(80);
Otu06489	5	Bacteria(100);Bacteroidetes(100);Flavobacteriia(100);Flavobacteriales(100);Flavobacteriaceae(100);Flavobacteriaceae_unclassified(100);
Otu06490	5	Bacteria(100);Proteobacteria(100);Proteobacteria_unclassified(100);Proteobacteria_unclassified(100);Proteobacteria_unclassified(100);Proteobacteria_unclassified(100);
Otu06491	5	Bacteria(100);Chlamydiae(100);Chlamydiae(100);Chlamydiales(100);Simkaniaceae(100);Simkania(100);
Otu06492	5	Bacteria(100);Firmicutes(100);Bacilli(100);Lactobacillales(61);Lactobacillales_unclassified(61);Lactobacillales_unclassified(61);
Otu06493	5	Bacteria(100);Candidate_division_OD1(100);Candidate_division_OD1_unclassified(100);Candidate_division_OD1_unclassified(100);Candidate_division_OD1_unclassified(100);Candidate_division_OD1_unclassified(100);
Otu06494	5	Bacteria(100);Bacteroidetes(100);Sphingobacteriia(100);Sphingobacteriales(100);Sphingobacteriales_unclassified(100);Sphingobacteriales_unclassified(100);
Otu06495	5	Bacteria(100);Firmicutes(100);Firmicutes_unclassified(80);Firmicutes_unclassified(80);Firmicutes_unclassified(80);Firmicutes_unclassified(80);
Otu06496	5	Bacteria(100);Firmicutes(100);Clostridia(100);Clostridiales(100);Clostridiales_unclassified(100);Clostridiales_unclassified(100);
Otu06497	5	Bacteria(100);Firmicutes(100);Firmicutes_unclassified(80);Firmicutes_unclassified(80);Firmicutes_unclassified(80);Firmicutes_unclassified(80);
Otu06498	5	Bacteria(100);Candidate_division_OD1(100);Candidate_division_OD1_unclassified(100);Candidate_division_OD1_unclassified(100);Candidate_division_OD1_unclassified(100);Candidate_division_OD1_unclassified(100);
Otu06499	5	Bacteria(100);Proteobacteria(100);Gammaproteobacteria(100);Enterobacteriales(100);Enterobacteriaceae(100);Enterobacteriaceae_unclassified(100);
Otu06500	5	Bacteria(100);Actinobacteria(100);Actinobacteria_unclassified(100);Actinobacteria_unclassified(100);Actinobacteria_unclassified(100);Actinobacteria_unclassified(100);
Otu06501	5	Bacteria(100);Candidate_division_OD1(100);Candidate_division_OD1_unclassified(100);Candidate_division_OD1_unclassified(100);Candidate_division_OD1_unclassified(100);Candidate_division_OD1_unclassified(100);
Otu06502	5	Bacteria(100);Bacteria_unclassified(100);Bacteria_unclassified(100);Bacteria_unclassified(100);Bacteria_unclassified(100);Bacteria_unclassified(100);
Otu06503	5	Bacteria(100);Firmicutes(100);Bacilli(100);Bacillales(61);Bacillales_unclassified(61);Bacillales_unclassified(61);
Otu06504	5	Bacteria(100);Bacteria_unclassified(100);Bacteria_unclassified(100);Bacteria_unclassified(100);Bacteria_unclassified(100);Bacteria_unclassified(100);
Otu06505	5	Bacteria(100);Candidate_division_OD1(100);Candidate_division_OD1_unclassified(100);Candidate_division_OD1_unclassified(100);Candidate_division_OD1_unclassified(100);Candidate_division_OD1_unclassified(100);
Otu06506	5	Bacteria(100);Firmicutes(100);Clostridia(100);Clostridiales(100);Clostridiaceae_1(100);Clostridiaceae_1_unclassified(61);
Otu06507	5	Bacteria(100);Candidate_division_OD1(100);Candidate_division_OD1_unclassified(100);Candidate_division_OD1_unclassified(100);Candidate_division_OD1_unclassified(100);Candidate_division_OD1_unclassified(100);
Otu06508	5	Bacteria(100);Bacteria_unclassified(100);Bacteria_unclassified(100);Bacteria_unclassified(100);Bacteria_unclassified(100);Bacteria_unclassified(100);
Otu06509	5	Bacteria(100);Candidate_division_OD1(100);Candidate_division_OD1_unclassified(100);Candidate_division_OD1_unclassified(100);Candidate_division_OD1_unclassified(100);Candidate_division_OD1_unclassified(100);
Otu06510	5	Bacteria(100);Bacteria_unclassified(100);Bacteria_unclassified(100);Bacteria_unclassified(100);Bacteria_unclassified(100);Bacteria_unclassified(100);
Otu06511	5	Bacteria(100);Candidate_division_OP3(100);Candidate_division_OP3_unclassified(100);Candidate_division_OP3_unclassified(100);Candidate_division_OP3_unclassified(100);Candidate_division_OP3_unclassified(100);
Otu06512	5	Bacteria(100);Candidate_division_OP11(100);Candidate_division_OP11_unclassified(100);Candidate_division_OP11_unclassified(100);Candidate_division_OP11_unclassified(100);Candidate_division_OP11_unclassified(100);
Otu06513	5	Bacteria(100);Firmicutes(100);Clostridia(100);Clostridiales(100);Peptostreptococcaceae(100);Incertae_Sedis(100);
Otu06514	5	Bacteria(100);Firmicutes(100);Clostridia(100);Clostridiales(100);Clostridiaceae_1(100);Clostridiaceae_1_unclassified(100);
Otu06515	5	Bacteria(100);Bacteroidetes(100);Sphingobacteriia(100);Sphingobacteriales(100);PHOS-HE51(100);PHOS-HE51_unclassified(100);
Otu06516	5	Bacteria(100);Spirochaetae(100);Spirochaetes(100);Spirochaetales(100);Spirochaetaceae(100);Treponema(100);
Otu06517	5	Bacteria(100);Candidate_division_OD1(100);Candidate_division_OD1_unclassified(100);Candidate_division_OD1_unclassified(100);Candidate_division_OD1_unclassified(100);Candidate_division_OD1_unclassified(100);
Otu06518	5	Bacteria(100);Candidate_division_OD1(100);Candidate_division_OD1_unclassified(100);Candidate_division_OD1_unclassified(100);Candidate_division_OD1_unclassified(100);Candidate_division_OD1_unclassified(100);
Otu06519	5	Bacteria(100);Bacteria_unclassified(100);Bacteria_unclassified(100);Bacteria_unclassified(100);Bacteria_unclassified(100);Bacteria_unclassified(100);
Otu06520	5	Bacteria(100);Bacteroidetes(100);Sphingobacteriia(100);Sphingobacteriales(100);Sphingobacteriales_unclassified(100);Sphingobacteriales_unclassified(100);
Otu06521	5	Bacteria(100);Proteobacteria(100);Betaproteobacteria(100);Hydrogenophilales(100);Hydrogenophilaceae(100);Tepidiphilus(100);
Otu06522	5	Bacteria(100);Actinobacteria(100);Coriobacteriia(100);Coriobacteriales(100);Coriobacteriaceae(100);Atopobium(100);
Otu06523	5	Bacteria(100);TM6(100);TM6_unclassified(100);TM6_unclassified(100);TM6_unclassified(100);TM6_unclassified(100);
Otu06524	5	Bacteria(100);Firmicutes(100);Bacilli(100);Lactobacillales(100);Lactobacillaceae(61);Lactobacillus(61);
Otu06525	5	Bacteria(100);Firmicutes(100);Bacilli(100);Bacillales(100);Bacillaceae(80);Bacillaceae_unclassified(61);
Otu06526	5	Bacteria(100);Cyanobacteria(100);Melainabacteria(100);Gastranaerophilales(100);Gastranaerophilales_unclassified(100);Gastranaerophilales_unclassified(100);
Otu06527	5	Bacteria(100);Firmicutes(100);Bacilli(80);Bacilli_unclassified(80);Bacilli_unclassified(80);Bacilli_unclassified(80);
Otu06528	5	Bacteria(100);Acidobacteria(100);Acidobacteria(100);AT-s3-28(100);AT-s3-28_unclassified(100);AT-s3-28_unclassified(100);
Otu06529	5	Bacteria(100);Chloroflexi(100);Anaerolineae(100);Anaerolineales(100);Anaerolineaceae(100);Anaerolineaceae_unclassified(100);
Otu06530	5	Bacteria(100);Candidate_division_OD1(100);Candidate_division_OD1_unclassified(100);Candidate_division_OD1_unclassified(100);Candidate_division_OD1_unclassified(100);Candidate_division_OD1_unclassified(100);
Otu06531	5	Bacteria(100);Firmicutes(100);Bacilli(100);Lactobacillales(100);Lactobacillales_unclassified(100);Lactobacillales_unclassified(100);
Otu06532	5	Bacteria(100);Candidate_division_OD1(100);Candidate_division_OD1_unclassified(100);Candidate_division_OD1_unclassified(100);Candidate_division_OD1_unclassified(100);Candidate_division_OD1_unclassified(100);
Otu06533	5	Bacteria(100);Bacteria_unclassified(100);Bacteria_unclassified(100);Bacteria_unclassified(100);Bacteria_unclassified(100);Bacteria_unclassified(100);
Otu06534	5	Bacteria(100);Candidate_division_OD1(100);Candidate_division_OD1_unclassified(100);Candidate_division_OD1_unclassified(100);Candidate_division_OD1_unclassified(100);Candidate_division_OD1_unclassified(100);
Otu06535	5	Bacteria(100);Candidate_division_OD1(100);Candidate_division_OD1_unclassified(100);Candidate_division_OD1_unclassified(100);Candidate_division_OD1_unclassified(100);Candidate_division_OD1_unclassified(100);
Otu06536	5	Bacteria(100);Firmicutes(100);Clostridia(100);Clostridiales(100);Clostridiaceae_1(100);Clostridiaceae_1_unclassified(100);
Otu06537	5	Bacteria(100);Candidate_division_OP11(100);Candidate_division_OP11_unclassified(100);Candidate_division_OP11_unclassified(100);Candidate_division_OP11_unclassified(100);Candidate_division_OP11_unclassified(100);
Otu06538	5	Bacteria(100);Actinobacteria(80);Actinobacteria_unclassified(61);Actinobacteria_unclassified(61);Actinobacteria_unclassified(61);Actinobacteria_unclassified(61);
Otu06539	5	Bacteria(100);Proteobacteria(100);Gammaproteobacteria(100);Xanthomonadales(100);Xanthomonadaceae(100);Dyella(80);
Otu06540	5	Bacteria(100);Bacteroidetes(100);Bacteroidia(100);Bacteroidales(100);Porphyromonadaceae(100);Candidatus_Armantifilum(100);
Otu06541	5	Bacteria(100);Bacteria_unclassified(100);Bacteria_unclassified(100);Bacteria_unclassified(100);Bacteria_unclassified(100);Bacteria_unclassified(100);
Otu06542	5	Bacteria(100);Bacteria_unclassified(100);Bacteria_unclassified(100);Bacteria_unclassified(100);Bacteria_unclassified(100);Bacteria_unclassified(100);
Otu06543	5	Bacteria(100);Firmicutes(100);Bacilli(100);Lactobacillales(100);Carnobacteriaceae(80);Carnobacteriaceae_unclassified(80);
Otu06544	5	Bacteria(100);Firmicutes(100);Clostridia(100);Clostridiales(100);Lachnospiraceae(100);Lachnospiraceae_unclassified(100);
Otu06545	5	Bacteria(100);Bacteroidetes(100);Cytophagia(100);Order_II(100);Rhodothermaceae(100);Salinibacter(100);
Otu06546	5	Bacteria(100);Firmicutes(100);Clostridia(100);Clostridiales(100);Ruminococcaceae(100);Flavonifractor(100);
Otu06547	5	Bacteria(100);Bacteria_unclassified(100);Bacteria_unclassified(100);Bacteria_unclassified(100);Bacteria_unclassified(100);Bacteria_unclassified(100);
Otu06548	5	Bacteria(100);Bacteria_unclassified(100);Bacteria_unclassified(100);Bacteria_unclassified(100);Bacteria_unclassified(100);Bacteria_unclassified(100);
Otu06549	5	Bacteria(100);Chlamydiae(100);Chlamydiae(100);Chlamydiales(100);Chlamydiales_unclassified(100);Chlamydiales_unclassified(100);
Otu06550	5	Bacteria(100);Firmicutes(100);Negativicutes(61);Selenomonadales(61);Veillonellaceae(61);Veillonellaceae_unclassified(61);
Otu06551	5	Bacteria(100);Firmicutes(100);Bacilli(100);Bacilli_unclassified(61);Bacilli_unclassified(61);Bacilli_unclassified(61);
Otu06552	5	Bacteria(100);Firmicutes(100);Bacilli(100);Lactobacillales(100);Streptococcaceae(100);Streptococcus(100);
Otu06553	5	Bacteria(100);Firmicutes(100);Clostridia(100);Clostridiales(100);Eubacteriaceae(100);Eubacterium(100);
Otu06554	5	Bacteria(100);Proteobacteria(100);Gammaproteobacteria(100);Enterobacteriales(100);Enterobacteriaceae(100);Enterobacteriaceae_unclassified(100);
Otu06555	5	Bacteria(100);Firmicutes(100);Bacilli(100);Lactobacillales(100);Lactobacillales_unclassified(100);Lactobacillales_unclassified(100);
Otu06556	5	Bacteria(100);Bacteroidetes(100);Cytophagia(100);Cytophagales(100);Cytophagaceae(100);Dyadobacter(100);
Otu06557	5	Bacteria(100);Proteobacteria(100);Gammaproteobacteria(100);Enterobacteriales(100);Enterobacteriaceae(100);Enterobacteriaceae_unclassified(100);
Otu06558	5	Bacteria(100);Firmicutes(100);Clostridia(100);Clostridiales(100);vadinBB60(100);vadinBB60_unclassified(100);
Otu06559	5	Bacteria(100);Firmicutes(100);Clostridia(100);Clostridiales(100);Lachnospiraceae(100);Lachnospiraceae_unclassified(80);
Otu06560	5	Bacteria(100);Firmicutes(100);Clostridia(100);Clostridiales(100);Clostridiaceae_1(100);Clostridium_sensu_stricto_1(61);
Otu06561	5	Bacteria(100);Proteobacteria(100);Deltaproteobacteria(100);Sh765B-TzT-29(100);Sh765B-TzT-29_unclassified(100);Sh765B-TzT-29_unclassified(100);
Otu06562	5	Bacteria(100);Proteobacteria(100);Gammaproteobacteria(100);Gammaproteobacteria_unclassified(100);Gammaproteobacteria_unclassified(100);Gammaproteobacteria_unclassified(100);
Otu06563	5	Bacteria(100);Bacteroidetes(100);Flavobacteriia(100);Flavobacteriales(100);Flavobacteriaceae(100);Flavobacterium(100);
Otu06564	5	Bacteria(100);Firmicutes(100);Clostridia(100);Clostridiales(100);Family_XI(100);Finegoldia(100);
Otu06565	5	Bacteria(100);Firmicutes(80);Bacilli(80);Bacilli_unclassified(80);Bacilli_unclassified(80);Bacilli_unclassified(80);
Otu06566	5	Bacteria(100);Firmicutes(100);Bacilli(100);Bacilli_unclassified(61);Bacilli_unclassified(61);Bacilli_unclassified(61);
Otu06567	5	Bacteria(100);Chloroflexi(100);Anaerolineae(100);Anaerolineales(100);Anaerolineaceae(100);Anaerolineaceae_unclassified(100);
Otu06568	5	Bacteria(100);Firmicutes(100);Firmicutes_unclassified(100);Firmicutes_unclassified(100);Firmicutes_unclassified(100);Firmicutes_unclassified(100);
Otu06569	5	Bacteria(100);Firmicutes(100);Bacilli(100);Lactobacillales(100);Lactobacillales_unclassified(100);Lactobacillales_unclassified(100);
Otu06570	5	Bacteria(100);Tenericutes(100);Mollicutes(100);RF9(100);RF9_unclassified(100);RF9_unclassified(100);
Otu06571	5	Bacteria(100);Bacteroidetes(100);Bacteroidia(100);Bacteroidales(100);Bacteroidales_unclassified(100);Bacteroidales_unclassified(100);
Otu06572	5	Bacteria(100);Firmicutes(100);Clostridia(100);Clostridiales(100);Ruminococcaceae(100);Papillibacter(80);
Otu06573	5	Bacteria(100);Bacteroidetes(100);Cytophagia(100);Cytophagales(100);Cyclobacteriaceae(100);Algoriphagus(100);
Otu06574	5	Bacteria(100);Planctomycetes(100);Planctomycetacia(100);Planctomycetales(100);Planctomycetaceae(100);Planctomycetaceae_unclassified(100);
Otu06575	5	Bacteria(100);Proteobacteria(100);Gammaproteobacteria(100);Enterobacteriales(100);Enterobacteriaceae(100);Enterobacteriaceae_unclassified(100);
Otu06576	5	Bacteria(100);Proteobacteria(100);Gammaproteobacteria(100);Enterobacteriales(80);Enterobacteriaceae(80);Enterobacteriaceae_unclassified(80);
Otu06577	5	Bacteria(100);Proteobacteria(100);Gammaproteobacteria(100);Enterobacteriales(80);Enterobacteriaceae(80);Enterobacteriaceae_unclassified(80);
Otu06578	5	Bacteria(100);Firmicutes(100);Bacilli(100);Lactobacillales(80);Lactobacillales_unclassified(80);Lactobacillales_unclassified(80);
Otu06579	5	Bacteria(100);Firmicutes(100);Bacilli(100);Bacilli_unclassified(80);Bacilli_unclassified(80);Bacilli_unclassified(80);
Otu06580	5	Bacteria(100);Proteobacteria(100);Gammaproteobacteria(100);Gammaproteobacteria_unclassified(100);Gammaproteobacteria_unclassified(100);Gammaproteobacteria_unclassified(100);
Otu06581	5	Bacteria(100);Firmicutes(100);Negativicutes(100);Selenomonadales(100);Veillonellaceae(100);Veillonellaceae_unclassified(100);
Otu06582	5	Bacteria(100);Firmicutes(100);Bacilli(100);Lactobacillales(61);Lactobacillales_unclassified(61);Lactobacillales_unclassified(61);
Otu06583	5	Bacteria(100);Proteobacteria(100);Gammaproteobacteria(100);Pseudomonadales(100);Moraxellaceae(100);Acinetobacter(100);
Otu06584	5	Bacteria(100);Actinobacteria(100);MB-A2-108(100);MB-A2-108_unclassified(100);MB-A2-108_unclassified(100);MB-A2-108_unclassified(100);
Otu06585	5	Bacteria(100);Chloroflexi(100);Chloroflexia(100);Chloroflexales(100);Roseiflexaceae(100);Roseiflexus(100);
Otu06586	5	Bacteria(100);Tenericutes(100);Mollicutes(100);RF9(100);RF9_unclassified(100);RF9_unclassified(100);
Otu06587	5	Bacteria(100);Bacteroidetes(100);Bacteroidia(100);Bacteroidales(100);Bacteroidaceae(100);Bacteroides(100);
Otu06588	5	Bacteria(100);Firmicutes(100);Clostridia(100);Clostridiales(100);Clostridiales_unclassified(100);Clostridiales_unclassified(100);
Otu06589	5	Bacteria(100);Firmicutes(100);Clostridia(100);Clostridiales(100);Lachnospiraceae(100);Lachnospiraceae_unclassified(100);
Otu06590	5	Bacteria(100);Firmicutes(100);Clostridia(100);Clostridiales(100);vadinBB60(100);vadinBB60_unclassified(100);
Otu06591	5	Bacteria(100);Proteobacteria(100);Gammaproteobacteria(100);Enterobacteriales(100);Enterobacteriaceae(100);Enterobacteriaceae_unclassified(100);
Otu06592	5	Bacteria(100);Proteobacteria(100);Gammaproteobacteria(100);Enterobacteriales(100);Enterobacteriaceae(100);Enterobacteriaceae_unclassified(61);
Otu06593	5	Bacteria(100);Proteobacteria(100);Gammaproteobacteria(100);Pasteurellales(80);Pasteurellaceae(80);Pasteurellaceae_unclassified(80);
Otu06594	5	Bacteria(100);Planctomycetes(80);Planctomycetes_unclassified(80);Planctomycetes_unclassified(80);Planctomycetes_unclassified(80);Planctomycetes_unclassified(80);
Otu06595	5	Bacteria(100);Actinobacteria(100);Thermoleophilia(100);Solirubrobacterales(100);TM146(100);TM146_unclassified(100);
Otu06596	5	Bacteria(100);Firmicutes(100);Negativicutes(100);Selenomonadales(100);Veillonellaceae(100);Veillonellaceae_unclassified(100);
Otu06597	5	Bacteria(100);Firmicutes(100);Bacilli(100);Lactobacillales(100);Lactobacillales_unclassified(100);Lactobacillales_unclassified(100);
Otu06598	5	Bacteria(100);Actinobacteria(100);Coriobacteriia(100);Coriobacteriales(100);Coriobacteriaceae(100);Collinsella(100);
Otu06599	5	Bacteria(100);Firmicutes(100);Clostridia(100);Clostridiales(100);Clostridiaceae_1(100);Clostridiaceae_1_unclassified(100);
Otu06600	5	Bacteria(100);Firmicutes(100);Clostridia(100);Clostridiales(100);Clostridiaceae_1(100);Clostridiaceae_1_unclassified(100);
Otu06601	5	Bacteria(100);Acidobacteria(100);Acidobacteria(100);Subgroup_17(100);Subgroup_17_unclassified(100);Subgroup_17_unclassified(100);
Otu06602	5	Bacteria(100);Firmicutes(100);Bacilli(100);Bacillales(61);Bacillales_unclassified(61);Bacillales_unclassified(61);
Otu06603	5	Bacteria(100);Firmicutes(100);Clostridia(100);Clostridiales(100);Lachnospiraceae(100);Cellulosilyticum(100);
Otu06604	5	Bacteria(100);Firmicutes(100);Bacilli(100);Bacillales(61);Bacillales_unclassified(61);Bacillales_unclassified(61);
Otu06605	5	Bacteria(100);Firmicutes(100);Bacilli(100);Bacilli_unclassified(100);Bacilli_unclassified(100);Bacilli_unclassified(100);
Otu06606	5	Bacteria(100);Firmicutes(61);Bacilli(61);Bacilli_unclassified(61);Bacilli_unclassified(61);Bacilli_unclassified(61);
Otu06607	5	Bacteria(100);Firmicutes(100);Clostridia(100);Clostridiales(100);vadinBB60(100);vadinBB60_unclassified(100);
Otu06608	5	Bacteria(100);Proteobacteria(100);Gammaproteobacteria(100);Gammaproteobacteria_unclassified(80);Gammaproteobacteria_unclassified(80);Gammaproteobacteria_unclassified(80);
Otu06609	5	Bacteria(100);Proteobacteria(100);Alphaproteobacteria(100);Rhizobiales(100);Hyphomicrobiaceae(100);Hyphomicrobium(100);
Otu06610	5	Bacteria(100);Firmicutes(100);Clostridia(100);Clostridiales(100);vadinBB60(100);vadinBB60_unclassified(100);
Otu06611	5	Bacteria(100);Firmicutes(100);Clostridia(100);Clostridiales(100);Lachnospiraceae(100);Acetatifactor(100);
Otu06612	5	Bacteria(100);Firmicutes(100);Clostridia(100);Clostridiales(100);Ruminococcaceae(100);Anaerotruncus(80);
Otu06613	5	Bacteria(100);Proteobacteria(100);Gammaproteobacteria(100);Gammaproteobacteria_unclassified(100);Gammaproteobacteria_unclassified(100);Gammaproteobacteria_unclassified(100);
Otu06614	5	Bacteria(100);Actinobacteria(100);Coriobacteriia(100);Coriobacteriales(100);Coriobacteriaceae(100);Coriobacteriaceae_unclassified(100);
Otu06615	5	Bacteria(100);Firmicutes(100);Clostridia(100);Clostridiales(100);Clostridiaceae_1(100);Clostridiaceae_1_unclassified(100);
Otu06616	5	Bacteria(100);Bacteria_unclassified(100);Bacteria_unclassified(100);Bacteria_unclassified(100);Bacteria_unclassified(100);Bacteria_unclassified(100);
Otu06617	5	Bacteria(100);Firmicutes(100);Negativicutes(100);Selenomonadales(100);Veillonellaceae(100);Veillonella(100);
Otu06618	5	Bacteria(100);Proteobacteria(100);Proteobacteria_unclassified(100);Proteobacteria_unclassified(100);Proteobacteria_unclassified(100);Proteobacteria_unclassified(100);
Otu06619	5	Bacteria(100);Actinobacteria(100);Coriobacteriia(100);Coriobacteriales(100);Coriobacteriaceae(100);Coriobacteriaceae_unclassified(100);
Otu06620	5	Bacteria(100);Candidate_division_BRC1(100);Candidate_division_BRC1_unclassified(100);Candidate_division_BRC1_unclassified(100);Candidate_division_BRC1_unclassified(100);Candidate_division_BRC1_unclassified(100);
Otu06621	5	Bacteria(100);Firmicutes(100);Bacilli(100);Bacilli_unclassified(100);Bacilli_unclassified(100);Bacilli_unclassified(100);
Otu06622	5	Bacteria(100);Proteobacteria(100);Alphaproteobacteria(100);Rhizobiales(100);Rhizobiales_Incertae_Sedis(100);Bauldia(100);
Otu06623	5	Bacteria(100);Proteobacteria(100);Gammaproteobacteria(100);Gammaproteobacteria_unclassified(61);Gammaproteobacteria_unclassified(61);Gammaproteobacteria_unclassified(61);
Otu06624	5	Bacteria(100);Bacteria_unclassified(80);Bacteria_unclassified(80);Bacteria_unclassified(80);Bacteria_unclassified(80);Bacteria_unclassified(80);
Otu06625	5	Bacteria(100);Proteobacteria(100);Gammaproteobacteria(100);Enterobacteriales(100);Enterobacteriaceae(100);Enterobacteriaceae_unclassified(80);
Otu06626	5	Bacteria(100);Firmicutes(100);Firmicutes_unclassified(61);Firmicutes_unclassified(61);Firmicutes_unclassified(61);Firmicutes_unclassified(61);
Otu06627	5	Bacteria(100);Firmicutes(100);Bacilli(100);Bacilli_unclassified(80);Bacilli_unclassified(80);Bacilli_unclassified(80);
Otu06628	5	Bacteria(100);Firmicutes(100);Clostridia(100);Clostridiales(100);Lachnospiraceae(100);Lachnospiraceae_unclassified(100);
Otu06629	5	Bacteria(100);Proteobacteria(100);Gammaproteobacteria(100);Enterobacteriales(100);Enterobacteriaceae(100);Enterobacteriaceae_unclassified(100);
Otu06630	5	Bacteria(100);Actinobacteria(100);Actinobacteria(100);Actinomycetales(100);Actinomycetaceae(100);Varibaculum(100);
Otu06631	5	Bacteria(100);Firmicutes(100);Bacilli(100);Bacilli_unclassified(100);Bacilli_unclassified(100);Bacilli_unclassified(100);
Otu06632	5	Bacteria(100);Acidobacteria(100);Acidobacteria(100);Subgroup_3(100);GOUTB8(100);GOUTB8_unclassified(100);
Otu06633	5	Bacteria(100);Firmicutes(100);Bacilli(100);Lactobacillales(80);Lactobacillales_unclassified(80);Lactobacillales_unclassified(80);
Otu06634	5	Bacteria(100);Firmicutes(100);Clostridia(100);Clostridiales(100);Clostridiaceae_1(100);Clostridiaceae_1_unclassified(100);
Otu06635	5	Bacteria(100);Firmicutes(100);Clostridia(100);Clostridiales(100);Peptostreptococcaceae(100);Peptostreptococcus(100);
Otu06636	5	Bacteria(100);Proteobacteria(100);Gammaproteobacteria(100);Enterobacteriales(100);Enterobacteriaceae(100);Enterobacteriaceae_unclassified(100);
Otu06637	5	Bacteria(100);Firmicutes(100);Bacilli(100);Bacilli_unclassified(80);Bacilli_unclassified(80);Bacilli_unclassified(80);
Otu06638	5	Bacteria(100);Proteobacteria(100);Alphaproteobacteria(100);Alphaproteobacteria_unclassified(100);Alphaproteobacteria_unclassified(100);Alphaproteobacteria_unclassified(100);
Otu06639	5	Bacteria(100);Proteobacteria(100);Betaproteobacteria(80);Burkholderiales(80);Comamonadaceae(61);Comamonadaceae_unclassified(61);
Otu06640	5	Bacteria(100);Firmicutes(100);Firmicutes_unclassified(80);Firmicutes_unclassified(80);Firmicutes_unclassified(80);Firmicutes_unclassified(80);
Otu06641	5	Bacteria(100);Proteobacteria(100);Alphaproteobacteria(100);Rhodobacterales(100);Rhodobacteraceae(100);Paracoccus(100);
Otu06642	5	Bacteria(100);Firmicutes(100);Bacilli(100);Lactobacillales(100);Lactobacillales_unclassified(100);Lactobacillales_unclassified(100);
Otu06643	4	Bacteria(100);Proteobacteria(100);Proteobacteria_unclassified(100);Proteobacteria_unclassified(100);Proteobacteria_unclassified(100);Proteobacteria_unclassified(100);
Otu06644	4	Bacteria(100);Proteobacteria(100);Alphaproteobacteria(100);Rhodobacterales(100);Rhodobacteraceae(100);Rhodobacteraceae_unclassified(100);
Otu06645	4	Bacteria(100);Firmicutes(100);Bacilli(100);Bacillales(100);Bacillaceae(100);Marinococcus(100);
Otu06646	4	Bacteria(100);Bacteria_unclassified(100);Bacteria_unclassified(100);Bacteria_unclassified(100);Bacteria_unclassified(100);Bacteria_unclassified(100);
Otu06647	4	Bacteria(100);Candidate_division_OD1(100);Candidate_division_OD1_unclassified(100);Candidate_division_OD1_unclassified(100);Candidate_division_OD1_unclassified(100);Candidate_division_OD1_unclassified(100);
Otu06648	4	Bacteria(100);Firmicutes(100);Clostridia(100);Clostridiales(100);Clostridiaceae_1(100);Clostridiaceae_1_unclassified(100);
Otu06649	4	Bacteria(100);Firmicutes(100);Negativicutes(100);Selenomonadales(100);Veillonellaceae(100);Veillonella(100);
Otu06650	4	Bacteria(100);Proteobacteria(100);Gammaproteobacteria(75);Enterobacteriales(75);Enterobacteriaceae(75);Enterobacteriaceae_unclassified(75);
Otu06651	4	Bacteria(100);Firmicutes(100);Clostridia(100);Clostridiales(100);Lachnospiraceae(100);Lachnospiraceae_unclassified(100);
Otu06652	4	Bacteria(100);Chloroflexi(100);Anaerolineae(100);Anaerolineales(100);Anaerolineaceae(100);Anaerolineaceae_unclassified(100);
Otu06653	4	Bacteria(100);Proteobacteria(100);Deltaproteobacteria(100);Bdellovibrionales(100);Bdellovibrionaceae(100);OM27_clade(100);
Otu06654	4	Bacteria(100);Bacteria_unclassified(100);Bacteria_unclassified(100);Bacteria_unclassified(100);Bacteria_unclassified(100);Bacteria_unclassified(100);
Otu06655	4	Bacteria(100);Firmicutes(100);Bacilli(100);Lactobacillales(75);Lactobacillales_unclassified(75);Lactobacillales_unclassified(75);
Otu06656	4	Bacteria(100);Firmicutes(100);Bacilli(100);Bacilli_unclassified(100);Bacilli_unclassified(100);Bacilli_unclassified(100);
Otu06657	4	Bacteria(100);Proteobacteria(100);Gammaproteobacteria(100);Enterobacteriales(100);Enterobacteriaceae(100);Enterobacteriaceae_unclassified(100);
Otu06658	4	Bacteria(100);Proteobacteria(100);Gammaproteobacteria(100);Enterobacteriales(100);Enterobacteriaceae(100);Enterobacteriaceae_unclassified(100);
Otu06659	4	Bacteria(100);Proteobacteria(100);Gammaproteobacteria(100);Enterobacteriales(100);Enterobacteriaceae(100);Enterobacteriaceae_unclassified(100);
Otu06660	4	Bacteria(100);Candidate_division_OD1(100);Candidate_division_OD1_unclassified(100);Candidate_division_OD1_unclassified(100);Candidate_division_OD1_unclassified(100);Candidate_division_OD1_unclassified(100);
Otu06661	4	Bacteria(100);Bacteroidetes(100);Bacteroidia(100);Bacteroidales(100);S24-7(100);S24-7_unclassified(100);
Otu06662	4	Bacteria(100);Proteobacteria(100);Gammaproteobacteria(100);Enterobacteriales(100);Enterobacteriaceae(100);Enterobacteriaceae_unclassified(100);
Otu06663	4	Bacteria(100);Firmicutes(100);Clostridia(100);Clostridiales(100);vadinBB60(100);vadinBB60_unclassified(100);
Otu06664	4	Bacteria(100);Candidate_division_OD1(100);Candidate_division_OD1_unclassified(100);Candidate_division_OD1_unclassified(100);Candidate_division_OD1_unclassified(100);Candidate_division_OD1_unclassified(100);
Otu06665	4	Bacteria(100);Firmicutes(100);Clostridia(100);Clostridiales(100);Lachnospiraceae(100);Lachnospiraceae_unclassified(100);
Otu06666	4	Bacteria(100);Firmicutes(100);Bacilli(100);Lactobacillales(100);Lactobacillales_unclassified(75);Lactobacillales_unclassified(75);
Otu06667	4	Bacteria(100);Spirochaetae(100);Spirochaetes(100);Spirochaetales(100);Spirochaetaceae(100);Treponema(100);
Otu06668	4	Bacteria(100);Bacteroidetes(100);Bacteroidia(100);Bacteroidales(100);S24-7(100);S24-7_unclassified(100);
Otu06669	4	Bacteria(100);Firmicutes(100);Bacilli(100);Lactobacillales(100);Lactobacillaceae(75);Lactobacillus(75);
Otu06670	4	Bacteria(100);Firmicutes(100);Bacilli(100);Lactobacillales(100);Lactobacillales_unclassified(100);Lactobacillales_unclassified(100);
Otu06671	4	Bacteria(100);Bacteroidetes(100);Bacteroidia(100);Bacteroidales(100);Prevotellaceae(100);Prevotella(100);
Otu06672	4	Bacteria(100);Bacteroidetes(100);Bacteroidia(100);Bacteroidales(100);Bacteroidaceae(100);Bacteroides(100);
Otu06673	4	Bacteria(100);Firmicutes(100);Bacilli(100);Bacillales(100);Staphylococcaceae(75);Staphylococcus(75);
Otu06674	4	Bacteria(100);Bacteroidetes(100);Bacteroidia(100);Bacteroidales(100);S24-7(100);S24-7_unclassified(100);
Otu06675	4	Bacteria(100);Proteobacteria(100);Betaproteobacteria(100);Nitrosomonadales(100);Nitrosomonadaceae(100);Nitrosomonadaceae_unclassified(100);
Otu06676	4	Bacteria(100);Chloroflexi(100);Caldilineae(100);Caldilineales(100);Caldilineaceae(100);Caldilineaceae_unclassified(100);
Otu06677	4	Bacteria(100);Firmicutes(100);Bacilli(100);Lactobacillales(75);Lactobacillales_unclassified(75);Lactobacillales_unclassified(75);
Otu06678	4	Bacteria(100);Bacteria_unclassified(75);Bacteria_unclassified(75);Bacteria_unclassified(75);Bacteria_unclassified(75);Bacteria_unclassified(75);
Otu06679	4	Bacteria(100);Firmicutes(100);Clostridia(100);Clostridiales(100);Peptostreptococcaceae(100);Incertae_Sedis(100);
Otu06680	4	Bacteria(100);Firmicutes(100);Clostridia(75);Clostridiales(75);Clostridiales_unclassified(75);Clostridiales_unclassified(75);
Otu06681	4	Bacteria(100);Candidate_division_OD1(100);Candidate_division_OD1_unclassified(100);Candidate_division_OD1_unclassified(100);Candidate_division_OD1_unclassified(100);Candidate_division_OD1_unclassified(100);
Otu06682	4	Bacteria(100);Firmicutes(100);Firmicutes_unclassified(100);Firmicutes_unclassified(100);Firmicutes_unclassified(100);Firmicutes_unclassified(100);
Otu06683	4	Bacteria(100);Proteobacteria(100);Gammaproteobacteria(100);Enterobacteriales(100);Enterobacteriaceae(100);Enterobacteriaceae_unclassified(100);
Otu06684	4	Bacteria(100);Candidate_division_OD1(100);Candidate_division_OD1_unclassified(100);Candidate_division_OD1_unclassified(100);Candidate_division_OD1_unclassified(100);Candidate_division_OD1_unclassified(100);
Otu06685	4	Bacteria(100);Bacteria_unclassified(100);Bacteria_unclassified(100);Bacteria_unclassified(100);Bacteria_unclassified(100);Bacteria_unclassified(100);
Otu06686	4	Bacteria(100);Actinobacteria(100);Actinobacteria(100);Micrococcales(100);Microbacteriaceae(100);Microbacteriaceae_unclassified(100);
Otu06687	4	Bacteria(100);Firmicutes(100);Clostridia(100);Clostridiales(100);Peptostreptococcaceae(75);Peptostreptococcaceae_unclassified(75);
Otu06688	4	Bacteria(100);Bacteroidetes(100);Bacteroidia(100);Bacteroidales(100);S24-7(100);S24-7_unclassified(100);
Otu06689	4	Bacteria(100);Bacteroidetes(100);Sphingobacteriia(100);Sphingobacteriales(100);env.OPS_17(100);env.OPS_17_unclassified(100);
Otu06690	4	Bacteria(100);Proteobacteria(100);Gammaproteobacteria(100);Enterobacteriales(100);Enterobacteriaceae(100);Enterobacteriaceae_unclassified(100);
Otu06691	4	Bacteria(100);Bacteroidetes(75);Bacteroidia(75);Bacteroidales(75);Bacteroidales_unclassified(75);Bacteroidales_unclassified(75);
Otu06692	4	Bacteria(100);Proteobacteria(100);Gammaproteobacteria(100);Enterobacteriales(100);Enterobacteriaceae(100);Enterobacteriaceae_unclassified(100);
Otu06693	4	Bacteria(100);Firmicutes(100);Negativicutes(100);Selenomonadales(100);Veillonellaceae(100);Veillonellaceae_unclassified(100);
Otu06694	4	Bacteria(100);Proteobacteria(100);Proteobacteria_unclassified(75);Proteobacteria_unclassified(75);Proteobacteria_unclassified(75);Proteobacteria_unclassified(75);
Otu06695	4	Bacteria(100);Firmicutes(100);Clostridia(100);Clostridiales(100);Clostridiaceae_1(100);Clostridium_sensu_stricto_1(75);
Otu06696	4	Bacteria(100);Bacteroidetes(100);Sphingobacteriia(100);Sphingobacteriales(100);Sphingobacteriales_unclassified(100);Sphingobacteriales_unclassified(100);
Otu06697	4	Bacteria(100);Firmicutes(100);Clostridia(100);Clostridiales(100);Clostridiaceae_1(100);Clostridiaceae_1_unclassified(100);
Otu06698	4	Bacteria(100);Verrucomicrobia(100);OPB35_soil_group(100);OPB35_soil_group_unclassified(100);OPB35_soil_group_unclassified(100);OPB35_soil_group_unclassified(100);
Otu06699	4	Bacteria(100);Firmicutes(100);Clostridia(100);Clostridiales(100);Clostridiaceae_1(100);Clostridiaceae_1_unclassified(100);
Otu06700	4	Bacteria(100);Bacteroidetes(100);Sphingobacteriia(100);Sphingobacteriales(100);Chitinophagaceae(100);Chitinophagaceae_unclassified(100);
Otu06701	4	Bacteria(100);Proteobacteria(100);Deltaproteobacteria(100);Myxococcales(100);Haliangiaceae(100);Haliangium(100);
Otu06702	4	Bacteria(100);Firmicutes(100);Bacilli(100);Bacilli_unclassified(100);Bacilli_unclassified(100);Bacilli_unclassified(100);
Otu06703	4	Bacteria(100);Bacteroidetes(100);Bacteroidia(100);Bacteroidales(100);Porphyromonadaceae(100);Parabacteroides(100);
Otu06704	4	Bacteria(100);Firmicutes(100);Firmicutes_unclassified(100);Firmicutes_unclassified(100);Firmicutes_unclassified(100);Firmicutes_unclassified(100);
Otu06705	4	Bacteria(100);Bacteria_unclassified(100);Bacteria_unclassified(100);Bacteria_unclassified(100);Bacteria_unclassified(100);Bacteria_unclassified(100);
Otu06706	4	Bacteria(100);Actinobacteria(100);Actinobacteria(100);Bifidobacteriales(100);Bifidobacteriaceae(100);Bifidobacterium(100);
Otu06707	4	Bacteria(100);Firmicutes(100);Clostridia(100);Clostridiales(100);Clostridiaceae_1(100);Clostridiaceae_1_unclassified(100);
Otu06708	4	Bacteria(100);Candidate_division_OD1(100);Candidate_division_OD1_unclassified(100);Candidate_division_OD1_unclassified(100);Candidate_division_OD1_unclassified(100);Candidate_division_OD1_unclassified(100);
Otu06709	4	Bacteria(100);Firmicutes(100);Clostridia(100);Clostridiales(100);Ruminococcaceae(100);Incertae_Sedis(100);
Otu06710	4	Bacteria(100);Firmicutes(100);Clostridia(100);Clostridiales(100);Peptostreptococcaceae(100);Incertae_Sedis(100);
Otu06711	4	Bacteria(100);Firmicutes(100);Bacilli(75);Lactobacillales(75);Streptococcaceae(75);Streptococcus(75);
Otu06712	4	Bacteria(100);Proteobacteria(100);Gammaproteobacteria(100);Enterobacteriales(100);Enterobacteriaceae(100);Enterobacteriaceae_unclassified(75);
Otu06713	4	Bacteria(100);Candidate_division_OP11(100);Candidate_division_OP11_unclassified(100);Candidate_division_OP11_unclassified(100);Candidate_division_OP11_unclassified(100);Candidate_division_OP11_unclassified(100);
Otu06714	4	Bacteria(100);Firmicutes(100);Bacilli(100);Bacilli_unclassified(100);Bacilli_unclassified(100);Bacilli_unclassified(100);
Otu06715	4	Bacteria(100);Bacteroidetes(100);Bacteroidia(100);Bacteroidales(100);S24-7(100);S24-7_unclassified(100);
Otu06716	4	Bacteria(100);Candidate_division_WS3(100);Candidate_division_WS3_unclassified(100);Candidate_division_WS3_unclassified(100);Candidate_division_WS3_unclassified(100);Candidate_division_WS3_unclassified(100);
Otu06717	4	Bacteria(100);Actinobacteria(100);Actinobacteria(100);Frankiales(100);Frankiaceae(100);Jatrophihabitans(100);
Otu06718	4	Bacteria(100);Proteobacteria(100);Gammaproteobacteria(100);NKB5(100);NKB5_unclassified(100);NKB5_unclassified(100);
Otu06719	4	Bacteria(100);Firmicutes(100);Bacilli(100);Bacilli_unclassified(100);Bacilli_unclassified(100);Bacilli_unclassified(100);
Otu06720	4	Bacteria(100);Bacteria_unclassified(75);Bacteria_unclassified(75);Bacteria_unclassified(75);Bacteria_unclassified(75);Bacteria_unclassified(75);
Otu06721	4	Bacteria(100);Bacteria_unclassified(100);Bacteria_unclassified(100);Bacteria_unclassified(100);Bacteria_unclassified(100);Bacteria_unclassified(100);
Otu06722	4	Bacteria(100);Planctomycetes(100);Planctomycetacia(100);Planctomycetales(100);Planctomycetaceae(100);Pirellula(100);
Otu06723	4	Bacteria(100);Proteobacteria(100);Alphaproteobacteria(100);Rhizobiales(100);Rhizobiales_Incertae_Sedis(100);Nordella(100);
Otu06724	4	Bacteria(100);Firmicutes(100);Bacilli(100);Bacillales(100);Bacillaceae(100);Bacillaceae_unclassified(100);
Otu06725	4	Bacteria(100);Firmicutes(100);Clostridia(100);Clostridiales(100);Lachnospiraceae(75);Lachnospiraceae_unclassified(75);
Otu06726	4	Bacteria(100);Firmicutes(100);Bacilli(100);Lactobacillales(75);Lactobacillales_unclassified(75);Lactobacillales_unclassified(75);
Otu06727	4	Bacteria(100);Bacteroidetes(100);Bacteroidia(100);Bacteroidales(100);S24-7(100);S24-7_unclassified(100);
Otu06728	4	Bacteria(100);Proteobacteria(100);Deltaproteobacteria(100);Bdellovibrionales(100);Bdellovibrionaceae(100);Bdellovibrio(100);
Otu06729	4	Bacteria(100);Spirochaetae(100);Spirochaetes(100);Spirochaetales(100);Spirochaetaceae(100);Treponema(100);
Otu06730	4	Bacteria(100);Acidobacteria(100);Acidobacteria(100);Subgroup_3(100);Unknown_Family(100);Bryobacter(100);
Otu06731	4	Bacteria(100);Bacteroidetes(100);Bacteroidia(100);Bacteroidales(100);Rikenellaceae(100);Alistipes(100);
Otu06732	4	Bacteria(100);Bacteroidetes(100);Cytophagia(100);Cytophagales(100);Cytophagaceae(100);Leadbetterella(100);
Otu06733	4	Bacteria(100);Bacteroidetes(100);Bacteroidia(100);Bacteroidales(100);S24-7(100);S24-7_unclassified(100);
Otu06734	4	Bacteria(100);Firmicutes(100);Bacilli(100);Bacilli_unclassified(100);Bacilli_unclassified(100);Bacilli_unclassified(100);
Otu06735	4	Bacteria(100);Firmicutes(100);Clostridia(100);Clostridiales(100);Clostridiaceae_1(100);Clostridiaceae_1_unclassified(100);
Otu06736	4	Bacteria(100);Firmicutes(100);Clostridia(100);Clostridiales(100);Clostridiales_unclassified(100);Clostridiales_unclassified(100);
Otu06737	4	Bacteria(100);Bacteroidetes(100);Bacteroidia(100);Bacteroidales(100);S24-7(100);S24-7_unclassified(100);
Otu06738	4	Bacteria(100);Firmicutes(100);Bacilli(100);Bacilli_unclassified(100);Bacilli_unclassified(100);Bacilli_unclassified(100);
Otu06739	4	Bacteria(100);Firmicutes(100);Bacilli(100);Bacillales(100);Bacillales_unclassified(100);Bacillales_unclassified(100);
Otu06740	4	Bacteria(100);Proteobacteria(100);Proteobacteria_unclassified(100);Proteobacteria_unclassified(100);Proteobacteria_unclassified(100);Proteobacteria_unclassified(100);
Otu06741	4	Bacteria(100);Firmicutes(100);Negativicutes(100);Selenomonadales(100);Veillonellaceae(100);Veillonella(100);
Otu06742	4	Bacteria(100);Bacteroidetes(100);Bacteroidia(100);Bacteroidales(100);S24-7(100);S24-7_unclassified(100);
Otu06743	4	Bacteria(100);Bacteroidetes(100);Bacteroidia(100);Bacteroidales(100);S24-7(100);S24-7_unclassified(100);
Otu06744	4	Bacteria(100);Proteobacteria(100);Gammaproteobacteria(100);Enterobacteriales(100);Enterobacteriaceae(100);Enterobacteriaceae_unclassified(100);
Otu06745	4	Bacteria(100);Spirochaetae(100);Spirochaetes(100);Spirochaetales(100);Spirochaetaceae(100);Treponema(100);
Otu06746	4	Bacteria(100);Firmicutes(100);Clostridia(100);Clostridiales(100);Lachnospiraceae(100);Lachnospiraceae_unclassified(100);
Otu06747	4	Bacteria(100);Cyanobacteria(100);Melainabacteria(100);Gastranaerophilales(100);Gastranaerophilales_unclassified(100);Gastranaerophilales_unclassified(100);
Otu06748	4	Bacteria(100);Firmicutes(100);Bacilli(100);Lactobacillales(75);Lactobacillales_unclassified(75);Lactobacillales_unclassified(75);
Otu06749	4	Bacteria(100);Proteobacteria(100);Gammaproteobacteria(100);Enterobacteriales(100);Enterobacteriaceae(100);Enterobacteriaceae_unclassified(100);
Otu06750	4	Bacteria(100);SM2F11(100);SM2F11_unclassified(100);SM2F11_unclassified(100);SM2F11_unclassified(100);SM2F11_unclassified(100);
Otu06751	4	Bacteria(100);Proteobacteria(100);Gammaproteobacteria(100);Enterobacteriales(100);Enterobacteriaceae(100);Leminorella(75);
Otu06752	4	Bacteria(100);Proteobacteria(100);Alphaproteobacteria(100);Rhodospirillales(100);DA111(100);DA111_unclassified(100);
Otu06753	4	Bacteria(100);Proteobacteria(100);Deltaproteobacteria(100);Myxococcales(100);Polyangiaceae(100);Byssovorax(100);
Otu06754	4	Bacteria(100);Bacteroidetes(100);Flavobacteriia(100);Flavobacteriales(100);Flavobacteriaceae(100);Flavobacterium(100);
Otu06755	4	Bacteria(100);Candidate_division_OD1(100);Candidate_division_OD1_unclassified(100);Candidate_division_OD1_unclassified(100);Candidate_division_OD1_unclassified(100);Candidate_division_OD1_unclassified(100);
Otu06756	4	Bacteria(100);Proteobacteria(100);Gammaproteobacteria(100);Gammaproteobacteria_unclassified(100);Gammaproteobacteria_unclassified(100);Gammaproteobacteria_unclassified(100);
Otu06757	4	Bacteria(100);Proteobacteria(100);Gammaproteobacteria(100);Enterobacteriales(100);Enterobacteriaceae(100);Enterobacteriaceae_unclassified(100);
Otu06758	4	Bacteria(100);Bacteroidetes(100);Bacteroidia(100);Bacteroidales(100);S24-7(100);S24-7_unclassified(100);
Otu06759	4	Bacteria(100);Chlamydiae(100);Chlamydiae(100);Chlamydiales(100);Parachlamydiaceae(100);Parachlamydiaceae_unclassified(100);
Otu06760	4	Bacteria(100);Proteobacteria(100);Gammaproteobacteria(100);Enterobacteriales(100);Enterobacteriaceae(100);Enterobacteriaceae_unclassified(100);
Otu06761	4	Bacteria(100);Firmicutes(100);Clostridia(100);Clostridiales(100);vadinBB60(100);vadinBB60_unclassified(100);
Otu06762	4	Bacteria(100);Nitrospirae(100);Nitrospira(100);Nitrospirales(100);0319-6A21(100);0319-6A21_unclassified(100);
Otu06763	4	Bacteria(100);Firmicutes(100);Bacilli(100);Bacillales(100);Alicyclobacillaceae(100);Tumebacillus(100);
Otu06764	4	Bacteria(100);Proteobacteria(100);Gammaproteobacteria(100);Enterobacteriales(100);Enterobacteriaceae(100);Leminorella(75);
Otu06765	4	Bacteria(100);Bacteroidetes(100);Bacteroidia(100);Bacteroidales(100);S24-7(100);S24-7_unclassified(100);
Otu06766	4	Bacteria(100);Bacteroidetes(100);Bacteroidia(100);Bacteroidales(100);Bacteroidaceae(100);Bacteroides(100);
Otu06767	4	Bacteria(100);Bacteroidetes(100);Bacteroidia(100);Bacteroidales(100);S24-7(100);S24-7_unclassified(100);
Otu06768	4	Bacteria(100);Firmicutes(75);Clostridia(75);Clostridiales(75);Lachnospiraceae(75);Lachnospiraceae_unclassified(75);
Otu06769	4	Bacteria(100);Proteobacteria(100);Gammaproteobacteria(100);Enterobacteriales(100);Enterobacteriaceae(100);Enterobacteriaceae_unclassified(100);
Otu06770	4	Bacteria(100);Bacteria_unclassified(100);Bacteria_unclassified(100);Bacteria_unclassified(100);Bacteria_unclassified(100);Bacteria_unclassified(100);
Otu06771	4	Bacteria(100);Firmicutes(100);Bacilli(100);Bacilli_unclassified(100);Bacilli_unclassified(100);Bacilli_unclassified(100);
Otu06772	4	Bacteria(100);Firmicutes(100);Bacilli(100);Bacilli_unclassified(100);Bacilli_unclassified(100);Bacilli_unclassified(100);
Otu06773	4	Bacteria(100);Firmicutes(100);Bacilli(100);Bacilli_unclassified(75);Bacilli_unclassified(75);Bacilli_unclassified(75);
Otu06774	4	Bacteria(100);Proteobacteria(100);Gammaproteobacteria(100);Gammaproteobacteria_unclassified(100);Gammaproteobacteria_unclassified(100);Gammaproteobacteria_unclassified(100);
Otu06775	4	Bacteria(100);Firmicutes(100);Bacilli(75);Lactobacillales(75);Lactobacillales_unclassified(75);Lactobacillales_unclassified(75);
Otu06776	4	Bacteria(100);Bacteroidetes(100);Bacteroidia(100);Bacteroidales(100);S24-7(100);S24-7_unclassified(100);
Otu06777	4	Bacteria(100);Firmicutes(100);Clostridia(100);Clostridiales(100);Clostridiales_unclassified(100);Clostridiales_unclassified(100);
Otu06778	4	Bacteria(100);Firmicutes(100);OPB54(100);OPB54_unclassified(100);OPB54_unclassified(100);OPB54_unclassified(100);
Otu06779	4	Bacteria(100);Candidate_division_OD1(100);Candidate_division_OD1_unclassified(100);Candidate_division_OD1_unclassified(100);Candidate_division_OD1_unclassified(100);Candidate_division_OD1_unclassified(100);
Otu06780	4	Bacteria(100);Firmicutes(100);Bacilli(100);Bacillales(100);Planococcaceae(100);Planococcaceae_unclassified(100);
Otu06781	4	Bacteria(100);Proteobacteria(100);Gammaproteobacteria(100);Gammaproteobacteria_unclassified(100);Gammaproteobacteria_unclassified(100);Gammaproteobacteria_unclassified(100);
Otu06782	4	Bacteria(100);Candidate_division_OD1(100);Candidate_division_OD1_unclassified(100);Candidate_division_OD1_unclassified(100);Candidate_division_OD1_unclassified(100);Candidate_division_OD1_unclassified(100);
Otu06783	4	Bacteria(100);Bacteroidetes(100);Bacteroidia(100);Bacteroidales(100);Prevotellaceae(100);Prevotella(100);
Otu06784	4	Bacteria(100);Proteobacteria(100);Gammaproteobacteria(100);Cardiobacteriales(100);Cardiobacteriaceae(100);Suttonella(100);
Otu06785	4	Bacteria(100);Proteobacteria(100);Gammaproteobacteria(100);Enterobacteriales(100);Enterobacteriaceae(100);Enterobacteriaceae_unclassified(100);
Otu06786	4	Bacteria(100);Proteobacteria(100);Gammaproteobacteria(100);Enterobacteriales(100);Enterobacteriaceae(100);Enterobacteriaceae_unclassified(100);
Otu06787	4	Bacteria(100);Bacteroidetes(100);Bacteroidia(100);Bacteroidales(100);Bacteroidaceae(100);Bacteroides(100);
Otu06788	4	Bacteria(100);Proteobacteria(100);Gammaproteobacteria(100);Enterobacteriales(100);Enterobacteriaceae(100);Enterobacteriaceae_unclassified(100);
Otu06789	4	Bacteria(100);Firmicutes(100);Firmicutes_unclassified(100);Firmicutes_unclassified(100);Firmicutes_unclassified(100);Firmicutes_unclassified(100);
Otu06790	4	Bacteria(100);Bacteroidetes(100);Bacteroidia(100);Bacteroidales(100);S24-7(100);S24-7_unclassified(100);
Otu06791	4	Bacteria(100);Spirochaetae(100);Spirochaetes(100);Spirochaetales(100);Spirochaetaceae(100);Treponema(100);
Otu06792	4	Bacteria(100);Firmicutes(100);Clostridia(100);Clostridiales(100);Lachnospiraceae(100);Lachnospiraceae_unclassified(75);
Otu06793	4	Bacteria(100);Bacteroidetes(100);Bacteroidia(100);Bacteroidales(100);S24-7(100);S24-7_unclassified(100);
Otu06794	4	Bacteria(100);Chloroflexi(100);Caldilineae(100);Caldilineales(100);Caldilineaceae(100);Caldilineaceae_unclassified(100);
Otu06795	4	Bacteria(100);Firmicutes(100);Bacilli(100);Lactobacillales(75);Lactobacillaceae(75);Lactobacillus(75);
Otu06796	4	Bacteria(100);Firmicutes(100);Clostridia(100);Clostridiales(100);Lachnospiraceae(100);Lachnospiraceae_unclassified(100);
Otu06797	4	Bacteria(100);Proteobacteria(100);Alphaproteobacteria(100);Rhizobiales(100);Rhizobiaceae(100);Kaistia(100);
Otu06798	4	Bacteria(100);Actinobacteria(100);Actinobacteria(100);Corynebacteriales(100);Mycobacteriaceae(100);Mycobacterium(100);
Otu06799	4	Bacteria(100);Actinobacteria(100);Actinobacteria(100);Actinomycetales(100);Actinomycetaceae(100);Actinomyces(100);
Otu06800	4	Bacteria(100);Firmicutes(100);Clostridia(100);Clostridiales(100);Clostridiaceae_1(100);Clostridiaceae_1_unclassified(100);
Otu06801	4	Bacteria(100);Firmicutes(100);Clostridia(100);Clostridiales(100);vadinBB60(100);vadinBB60_unclassified(100);
Otu06802	4	Bacteria(100);Bacteria_unclassified(75);Bacteria_unclassified(75);Bacteria_unclassified(75);Bacteria_unclassified(75);Bacteria_unclassified(75);
Otu06803	4	Bacteria(100);Bacteroidetes(100);Bacteroidia(100);Bacteroidales(100);S24-7(100);S24-7_unclassified(100);
Otu06804	4	Bacteria(100);Firmicutes(100);Negativicutes(100);Selenomonadales(100);Veillonellaceae(100);Veillonella(100);
Otu06805	4	Bacteria(100);Acidobacteria(100);Acidobacteria_unclassified(100);Acidobacteria_unclassified(100);Acidobacteria_unclassified(100);Acidobacteria_unclassified(100);
Otu06806	4	Bacteria(100);Bacteroidetes(100);Bacteroidia(100);Bacteroidales(100);S24-7(100);S24-7_unclassified(100);
Otu06807	4	Bacteria(100);Bacteroidetes(100);Bacteroidia(100);Bacteroidales(100);S24-7(100);S24-7_unclassified(100);
Otu06808	4	Bacteria(100);Bacteroidetes(100);Bacteroidia(100);Bacteroidales(100);Bacteroidaceae(100);Bacteroides(100);
Otu06809	4	Bacteria(100);Proteobacteria(100);Gammaproteobacteria(100);Enterobacteriales(100);Enterobacteriaceae(100);Enterobacteriaceae_unclassified(100);
Otu06810	4	Bacteria(100);Proteobacteria(100);Gammaproteobacteria(100);Enterobacteriales(75);Enterobacteriaceae(75);Enterobacteriaceae_unclassified(75);
Otu06811	4	Bacteria(100);Proteobacteria(100);Gammaproteobacteria(100);Enterobacteriales(100);Enterobacteriaceae(100);Enterobacteriaceae_unclassified(100);
Otu06812	4	Bacteria(100);Bacteria_unclassified(100);Bacteria_unclassified(100);Bacteria_unclassified(100);Bacteria_unclassified(100);Bacteria_unclassified(100);
Otu06813	4	Bacteria(100);Firmicutes(100);Bacilli(100);Bacilli_unclassified(100);Bacilli_unclassified(100);Bacilli_unclassified(100);
Otu06814	4	Bacteria(100);Firmicutes(100);Bacilli(100);Bacilli_unclassified(75);Bacilli_unclassified(75);Bacilli_unclassified(75);
Otu06815	4	Bacteria(100);Chloroflexi(100);Chloroflexi_unclassified(100);Chloroflexi_unclassified(100);Chloroflexi_unclassified(100);Chloroflexi_unclassified(100);
Otu06816	4	Bacteria(100);Bacteroidetes(100);Bacteroidetes_unclassified(100);Bacteroidetes_unclassified(100);Bacteroidetes_unclassified(100);Bacteroidetes_unclassified(100);
Otu06817	4	Bacteria(100);Proteobacteria(100);Gammaproteobacteria(100);Enterobacteriales(100);Enterobacteriaceae(100);Enterobacteriaceae_unclassified(100);
Otu06818	4	Bacteria(100);Firmicutes(100);Clostridia(75);Clostridiales(75);Ruminococcaceae(75);Ruminococcaceae_unclassified(75);
Otu06819	4	Bacteria(100);Firmicutes(100);Firmicutes_unclassified(100);Firmicutes_unclassified(100);Firmicutes_unclassified(100);Firmicutes_unclassified(100);
Otu06820	4	Bacteria(100);Firmicutes(100);Bacilli(100);Lactobacillales(100);Lactobacillales_unclassified(100);Lactobacillales_unclassified(100);
Otu06821	4	Bacteria(100);Bacteroidetes(100);Bacteroidia(100);Bacteroidales(100);S24-7(100);S24-7_unclassified(100);
Otu06822	4	Bacteria(100);Proteobacteria(100);Alphaproteobacteria(100);Sphingomonadales(100);Sphingomonadaceae(100);Sphingomonas(100);
Otu06823	4	Bacteria(100);Firmicutes(100);Clostridia(100);Clostridiales(100);Lachnospiraceae(100);Lachnospiraceae_unclassified(100);
Otu06824	4	Bacteria(100);Firmicutes(100);Bacilli(100);Lactobacillales(100);Lactobacillales_unclassified(100);Lactobacillales_unclassified(100);
Otu06825	4	Bacteria(100);Proteobacteria(100);Gammaproteobacteria(100);Methylococcales(100);Methylococcales_unclassified(100);Methylococcales_unclassified(100);
Otu06826	4	Bacteria(100);Firmicutes(100);Bacilli(100);Lactobacillales(100);Streptococcaceae(100);Streptococcus(100);
Otu06827	4	Bacteria(100);Firmicutes(100);Clostridia(100);Clostridiales(100);Clostridiaceae_1(100);Clostridium_sensu_stricto_1(100);
Otu06828	4	Bacteria(100);Firmicutes(100);Bacilli(100);Bacillales(100);Staphylococcaceae(100);Staphylococcaceae_unclassified(75);
Otu06829	4	Bacteria(100);Verrucomicrobia(100);Verrucomicrobiae(100);Verrucomicrobiales(100);Verrucomicrobiaceae(100);Akkermansia(100);
Otu06830	4	Bacteria(100);Bacteroidetes(100);Bacteroidia(100);Bacteroidales(100);S24-7(100);S24-7_unclassified(100);
Otu06831	4	Bacteria(100);Firmicutes(100);Clostridia(100);Clostridiales(100);Lachnospiraceae(100);Blautia(100);
Otu06832	4	Bacteria(100);Candidate_division_OP3(100);Candidate_division_OP3_unclassified(100);Candidate_division_OP3_unclassified(100);Candidate_division_OP3_unclassified(100);Candidate_division_OP3_unclassified(100);
Otu06833	4	Bacteria(100);Firmicutes(100);Clostridia(100);Clostridiales(100);Lachnospiraceae(100);Lachnospiraceae_unclassified(100);
Otu06834	4	Bacteria(100);Proteobacteria(100);Gammaproteobacteria(100);Enterobacteriales(100);Enterobacteriaceae(100);Enterobacteriaceae_unclassified(100);
Otu06835	4	Bacteria(100);Proteobacteria(100);Gammaproteobacteria(100);Enterobacteriales(100);Enterobacteriaceae(100);Enterobacteriaceae_unclassified(100);
Otu06836	4	Bacteria(100);Acidobacteria(100);Acidobacteria(100);Subgroup_4(100);RB41(100);RB41_unclassified(100);
Otu06837	4	Bacteria(100);Verrucomicrobia(100);Spartobacteria(100);Chthoniobacterales(100);Xiphinematobacteraceae(100);Candidatus_Xiphinematobacter(100);
Otu06838	4	Bacteria(100);Bacteroidetes(100);Bacteroidia(100);Bacteroidales(100);Porphyromonadaceae(100);Parabacteroides(100);
Otu06839	4	Bacteria(100);Bacteria_unclassified(100);Bacteria_unclassified(100);Bacteria_unclassified(100);Bacteria_unclassified(100);Bacteria_unclassified(100);
Otu06840	4	Bacteria(100);Firmicutes(100);Clostridia(100);Clostridiales(100);Lachnospiraceae(100);Lachnospiraceae_unclassified(100);
Otu06841	4	Bacteria(100);Bacteroidetes(100);Sphingobacteriia(100);Sphingobacteriales(100);env.OPS_17(100);env.OPS_17_unclassified(100);
Otu06842	4	Bacteria(100);Proteobacteria(100);Gammaproteobacteria(100);Gammaproteobacteria_unclassified(100);Gammaproteobacteria_unclassified(100);Gammaproteobacteria_unclassified(100);
Otu06843	4	Bacteria(100);Firmicutes(100);Bacilli(100);Bacillales(100);Staphylococcaceae(75);Staphylococcus(75);
Otu06844	4	Bacteria(100);Bacteroidetes(100);Bacteroidia(100);Bacteroidales(100);S24-7(100);S24-7_unclassified(100);
Otu06845	4	Bacteria(100);Bacteria_unclassified(100);Bacteria_unclassified(100);Bacteria_unclassified(100);Bacteria_unclassified(100);Bacteria_unclassified(100);
Otu06846	4	Bacteria(100);Proteobacteria(100);Alphaproteobacteria(100);Rickettsiales(100);Rickettsiales_Incertae_Sedis(100);Candidatus_Hepatincola(100);
Otu06847	4	Bacteria(100);Proteobacteria(100);Gammaproteobacteria(100);Xanthomonadales(100);Xanthomonadaceae(100);Xanthomonadaceae_unclassified(100);
Otu06848	4	Bacteria(100);Bacteria_unclassified(75);Bacteria_unclassified(75);Bacteria_unclassified(75);Bacteria_unclassified(75);Bacteria_unclassified(75);
Otu06849	4	Bacteria(100);Firmicutes(100);Clostridia(100);Clostridiales(100);Lachnospiraceae(100);Lachnospiraceae_unclassified(100);
Otu06850	4	Bacteria(100);Firmicutes(100);Bacilli(100);Lactobacillales(75);Lactobacillales_unclassified(75);Lactobacillales_unclassified(75);
Otu06851	4	Bacteria(100);Bacteroidetes(100);Bacteroidia(100);Bacteroidales(100);Rikenellaceae(100);Alistipes(100);
Otu06852	4	Bacteria(100);Actinobacteria(100);Acidimicrobiia(100);Acidimicrobiales(100);Acidimicrobiaceae(100);CL500-29_marine_group(100);
Otu06853	4	Bacteria(100);Proteobacteria(100);Gammaproteobacteria(100);Enterobacteriales(100);Enterobacteriaceae(100);Enterobacteriaceae_unclassified(100);
Otu06854	4	Bacteria(100);Planctomycetes(100);vadinHA49(100);vadinHA49_unclassified(100);vadinHA49_unclassified(100);vadinHA49_unclassified(100);
Otu06855	4	Bacteria(100);Bacteroidetes(100);Bacteroidia(100);Bacteroidales(100);Porphyromonadaceae(100);Paludibacter(100);
Otu06856	4	Bacteria(100);Actinobacteria(100);Actinobacteria(100);Pseudonocardiales(100);Pseudonocardiaceae(100);Pseudonocardia(100);
Otu06857	4	Bacteria(100);Bacteria_unclassified(100);Bacteria_unclassified(100);Bacteria_unclassified(100);Bacteria_unclassified(100);Bacteria_unclassified(100);
Otu06858	4	Bacteria(100);Bacteroidetes(100);Sphingobacteriia(100);Sphingobacteriales(100);Chitinophagaceae(100);Filimonas(100);
Otu06859	4	Bacteria(100);Bacteroidetes(100);Bacteroidia(100);Bacteroidales(100);S24-7(100);S24-7_unclassified(100);
Otu06860	4	Bacteria(100);Bacteroidetes(100);Bacteroidia(100);Bacteroidales(100);S24-7(100);S24-7_unclassified(100);
Otu06861	4	Bacteria(100);Firmicutes(100);Negativicutes(100);Selenomonadales(100);Veillonellaceae(100);Veillonella(100);
Otu06862	4	Bacteria(100);Firmicutes(100);Bacilli(100);Lactobacillales(100);Lactobacillaceae(100);Lactobacillus(100);
Otu06863	4	Bacteria(100);Actinobacteria(100);Actinobacteria(100);Bifidobacteriales(100);Bifidobacteriaceae(100);Bifidobacterium(100);
Otu06864	4	Bacteria(100);Bacteroidetes(100);Bacteroidia(100);Bacteroidales(100);S24-7(100);S24-7_unclassified(100);
Otu06865	4	Bacteria(100);Firmicutes(100);Bacilli(100);Bacilli_unclassified(100);Bacilli_unclassified(100);Bacilli_unclassified(100);
Otu06866	4	Bacteria(100);Proteobacteria(100);Gammaproteobacteria(100);Enterobacteriales(100);Enterobacteriaceae(100);Enterobacteriaceae_unclassified(100);
Otu06867	4	Bacteria(100);Firmicutes(100);Bacilli(100);Bacilli_unclassified(75);Bacilli_unclassified(75);Bacilli_unclassified(75);
Otu06868	4	Bacteria(100);Chlamydiae(100);Chlamydiae(100);Chlamydiales(100);Parachlamydiaceae(100);Parachlamydiaceae_unclassified(100);
Otu06869	4	Bacteria(100);Firmicutes(100);Clostridia(100);Clostridiales(100);Ruminococcaceae(100);Ruminococcaceae_unclassified(100);
Otu06870	4	Bacteria(100);Firmicutes(100);Clostridia(100);Clostridiales(100);Lachnospiraceae(100);Lachnospiraceae_unclassified(100);
Otu06871	4	Bacteria(100);Firmicutes(100);Bacilli(100);Bacilli_unclassified(75);Bacilli_unclassified(75);Bacilli_unclassified(75);
Otu06872	4	Bacteria(100);Proteobacteria(100);Gammaproteobacteria(100);Enterobacteriales(100);Enterobacteriaceae(100);Enterobacteriaceae_unclassified(100);
Otu06873	4	Bacteria(100);Proteobacteria(100);Gammaproteobacteria(100);Enterobacteriales(100);Enterobacteriaceae(100);Enterobacteriaceae_unclassified(100);
Otu06874	4	Bacteria(100);Bacteroidetes(100);Bacteroidia(100);Bacteroidales(100);S24-7(100);S24-7_unclassified(100);
Otu06875	4	Bacteria(100);Acidobacteria(100);Acidobacteria(100);Acidobacteriales(100);Acidobacteriaceae_(Subgroup_1)(100);Acidobacteriaceae_(Subgroup_1)_unclassified(100);
Otu06876	4	Bacteria(100);Proteobacteria(100);Gammaproteobacteria(100);Enterobacteriales(100);Enterobacteriaceae(100);Enterobacteriaceae_unclassified(75);
Otu06877	4	Bacteria(100);Firmicutes(100);Clostridia(100);Clostridiales(100);Ruminococcaceae(100);Faecalibacterium(100);
Otu06878	4	Bacteria(100);Bacteria_unclassified(100);Bacteria_unclassified(100);Bacteria_unclassified(100);Bacteria_unclassified(100);Bacteria_unclassified(100);
Otu06879	4	Bacteria(100);Chloroflexi(100);JG30-KF-CM66(100);JG30-KF-CM66_unclassified(100);JG30-KF-CM66_unclassified(100);JG30-KF-CM66_unclassified(100);
Otu06880	4	Bacteria(100);Firmicutes(100);Clostridia(100);Clostridiales(100);Lachnospiraceae(100);Blautia(75);
Otu06881	4	Bacteria(100);Proteobacteria(100);Gammaproteobacteria(100);Legionellales(100);Coxiellaceae(100);Aquicella(100);
Otu06882	4	Bacteria(100);Bacteria_unclassified(100);Bacteria_unclassified(100);Bacteria_unclassified(100);Bacteria_unclassified(100);Bacteria_unclassified(100);
Otu06883	4	Bacteria(100);Bacteroidetes(100);Bacteroidia(100);Bacteroidales(100);S24-7(100);S24-7_unclassified(100);
Otu06884	4	Bacteria(100);Spirochaetae(100);Spirochaetes(100);Spirochaetales(100);Spirochaetaceae(100);Treponema(100);
Otu06885	4	Bacteria(100);Proteobacteria(100);Gammaproteobacteria(100);Enterobacteriales(100);Enterobacteriaceae(100);Enterobacteriaceae_unclassified(100);
Otu06886	4	Bacteria(100);Firmicutes(100);Clostridia(100);Clostridiales(100);Lachnospiraceae(100);Lachnospiraceae_unclassified(100);
Otu06887	4	Bacteria(100);Bacteroidetes(100);Bacteroidia(100);Bacteroidales(100);S24-7(100);S24-7_unclassified(100);
Otu06888	4	Bacteria(100);Proteobacteria(100);Gammaproteobacteria(100);Xanthomonadales(100);Xanthomonadaceae(100);Arenimonas(100);
Otu06889	4	Bacteria(100);Bacteroidetes(100);Bacteroidia(100);Bacteroidales(100);S24-7(100);S24-7_unclassified(100);
Otu06890	4	Bacteria(100);Actinobacteria(100);Actinobacteria(100);Actinomycetales(100);Actinomycetaceae(100);Actinomyces(100);
Otu06891	4	Bacteria(100);Proteobacteria(100);Gammaproteobacteria(100);Enterobacteriales(100);Enterobacteriaceae(100);Enterobacteriaceae_unclassified(100);
Otu06892	4	Bacteria(100);Firmicutes(100);Clostridia(100);Clostridiales(100);Peptostreptococcaceae(100);Incertae_Sedis(100);
Otu06893	4	Bacteria(100);Firmicutes(100);Clostridia(100);Clostridiales(100);Clostridiaceae_1(100);Clostridiaceae_1_unclassified(100);
Otu06894	4	Bacteria(100);Bacteroidetes(100);Bacteroidia(100);Bacteroidales(100);S24-7(100);S24-7_unclassified(100);
Otu06895	4	Bacteria(100);Proteobacteria(100);Gammaproteobacteria(100);Pseudomonadales(100);Pseudomonadaceae(100);Azomonas(100);
Otu06896	4	Bacteria(100);Proteobacteria(100);Deltaproteobacteria(100);Myxococcales(100);Sandaracinaceae(100);Sandaracinaceae_unclassified(100);
Otu06897	4	Bacteria(100);Firmicutes(100);Bacilli(100);Lactobacillales(100);Lactobacillaceae(100);Lactobacillus(100);
Otu06898	4	Bacteria(100);Firmicutes(100);Bacilli(100);Lactobacillales(100);Streptococcaceae(100);Streptococcus(100);
Otu06899	4	Bacteria(100);Candidate_division_OD1(100);Candidate_division_OD1_unclassified(100);Candidate_division_OD1_unclassified(100);Candidate_division_OD1_unclassified(100);Candidate_division_OD1_unclassified(100);
Otu06900	4	Bacteria(100);Firmicutes(100);Clostridia(100);Clostridiales(100);Lachnospiraceae(100);Lachnospiraceae_unclassified(100);
Otu06901	4	Bacteria(100);Bacteroidetes(100);Bacteroidia(100);Bacteroidales(100);S24-7(100);S24-7_unclassified(100);
Otu06902	4	Bacteria(100);Actinobacteria(100);Actinobacteria(100);Actinomycetales(100);Actinomycetaceae(100);Varibaculum(100);
Otu06903	4	Bacteria(100);Spirochaetae(100);Spirochaetes(100);Spirochaetales(100);Spirochaetaceae(100);Treponema(100);
Otu06904	4	Bacteria(100);Firmicutes(100);Bacilli(100);Lactobacillales(100);Lactobacillaceae(100);Lactobacillus(100);
Otu06905	4	Bacteria(100);Firmicutes(100);Bacilli(100);Bacilli_unclassified(100);Bacilli_unclassified(100);Bacilli_unclassified(100);
Otu06906	4	Bacteria(100);Proteobacteria(100);Gammaproteobacteria(100);Enterobacteriales(100);Enterobacteriaceae(100);Enterobacteriaceae_unclassified(100);
Otu06907	4	Bacteria(100);Firmicutes(100);Clostridia(100);Clostridiales(100);Clostridiaceae_1(100);Clostridium_sensu_stricto_1(100);
Otu06908	4	Bacteria(100);Proteobacteria(100);Gammaproteobacteria(100);Enterobacteriales(100);Enterobacteriaceae(100);Enterobacteriaceae_unclassified(100);
Otu06909	4	Bacteria(100);Bacteroidetes(100);Bacteroidia(100);Bacteroidales(100);S24-7(100);S24-7_unclassified(100);
Otu06910	4	Bacteria(100);Firmicutes(100);Clostridia(100);Clostridiales(100);Clostridiaceae_1(100);Clostridiaceae_1_unclassified(100);
Otu06911	4	Bacteria(100);Bacteroidetes(100);Bacteroidia(100);Bacteroidales(100);Porphyromonadaceae(100);Porphyromonadaceae_unclassified(100);
Otu06912	4	Bacteria(100);Proteobacteria(100);Gammaproteobacteria(100);Gammaproteobacteria_unclassified(100);Gammaproteobacteria_unclassified(100);Gammaproteobacteria_unclassified(100);
Otu06913	4	Bacteria(100);Bacteroidetes(100);Bacteroidia(100);Bacteroidales(100);S24-7(100);S24-7_unclassified(100);
Otu06914	4	Bacteria(100);Proteobacteria(100);Gammaproteobacteria(100);Enterobacteriales(100);Enterobacteriaceae(100);Enterobacteriaceae_unclassified(100);
Otu06915	4	Bacteria(100);Firmicutes(100);Firmicutes_unclassified(100);Firmicutes_unclassified(100);Firmicutes_unclassified(100);Firmicutes_unclassified(100);
Otu06916	4	Bacteria(100);Bacteroidetes(100);Bacteroidia(100);Bacteroidales(100);S24-7(100);S24-7_unclassified(100);
Otu06917	4	Bacteria(100);Proteobacteria(100);Gammaproteobacteria(100);Enterobacteriales(100);Enterobacteriaceae(100);Enterobacteriaceae_unclassified(100);
Otu06918	4	Bacteria(100);Firmicutes(100);Firmicutes_unclassified(100);Firmicutes_unclassified(100);Firmicutes_unclassified(100);Firmicutes_unclassified(100);
Otu06919	4	Bacteria(100);Firmicutes(100);Bacilli(100);Lactobacillales(100);Lactobacillales_unclassified(100);Lactobacillales_unclassified(100);
Otu06920	4	Bacteria(100);Verrucomicrobia(100);OPB35_soil_group(100);OPB35_soil_group_unclassified(100);OPB35_soil_group_unclassified(100);OPB35_soil_group_unclassified(100);
Otu06921	4	Bacteria(100);Firmicutes(100);Bacilli(100);Bacillales(75);Staphylococcaceae(75);Staphylococcaceae_unclassified(75);
Otu06922	4	Bacteria(100);Bacteria_unclassified(100);Bacteria_unclassified(100);Bacteria_unclassified(100);Bacteria_unclassified(100);Bacteria_unclassified(100);
Otu06923	4	Bacteria(100);Firmicutes(100);Negativicutes(100);Selenomonadales(100);Veillonellaceae(100);Veillonellaceae_unclassified(100);
Otu06924	4	Bacteria(100);Bacteroidetes(100);Bacteroidia(100);Bacteroidales(100);S24-7(100);S24-7_unclassified(100);
Otu06925	4	Bacteria(100);Bacteria_unclassified(75);Bacteria_unclassified(75);Bacteria_unclassified(75);Bacteria_unclassified(75);Bacteria_unclassified(75);
Otu06926	4	Bacteria(100);Firmicutes(100);Clostridia(100);Clostridiales(100);Clostridiaceae_1(100);Clostridiaceae_1_unclassified(100);
Otu06927	4	Bacteria(100);Firmicutes(100);Bacilli(100);Bacilli_unclassified(100);Bacilli_unclassified(100);Bacilli_unclassified(100);
Otu06928	4	Bacteria(100);Spirochaetae(100);Spirochaetes(100);Spirochaetales(100);Spirochaetaceae(100);Treponema(100);
Otu06929	4	Bacteria(100);Bacteroidetes(100);Cytophagia(100);Cytophagales(100);Cytophagaceae(100);Cytophagaceae_unclassified(100);
Otu06930	4	Bacteria(100);Spirochaetae(100);Spirochaetes(100);Spirochaetales(100);Spirochaetaceae(100);Treponema(100);
Otu06931	4	Bacteria(100);Firmicutes(100);Clostridia(100);Clostridiales(100);Clostridiaceae_1(100);Clostridiaceae_1_unclassified(100);
Otu06932	4	Bacteria(100);Actinobacteria(100);Actinobacteria(100);Actinomycetales(100);Actinomycetaceae(100);Actinomyces(100);
Otu06933	4	Bacteria(100);Bacteroidetes(100);Bacteroidia(100);Bacteroidales(100);S24-7(100);S24-7_unclassified(100);
Otu06934	4	Bacteria(100);Firmicutes(100);Firmicutes_unclassified(100);Firmicutes_unclassified(100);Firmicutes_unclassified(100);Firmicutes_unclassified(100);
Otu06935	4	Bacteria(100);Actinobacteria(100);Thermoleophilia(100);Solirubrobacterales(100);Solirubrobacterales_unclassified(100);Solirubrobacterales_unclassified(100);
Otu06936	4	Bacteria(100);Firmicutes(100);Clostridia(100);Clostridiales(100);Clostridiaceae_1(100);Clostridium_sensu_stricto_1(75);
Otu06937	4	Bacteria(100);Proteobacteria(100);Gammaproteobacteria(100);Enterobacteriales(100);Enterobacteriaceae(100);Enterobacteriaceae_unclassified(100);
Otu06938	4	Bacteria(100);Acidobacteria(100);Acidobacteria(100);Subgroup_3(100);Unknown_Family(100);Candidatus_Solibacter(100);
Otu06939	4	Bacteria(100);Proteobacteria(100);Gammaproteobacteria(100);Enterobacteriales(100);Enterobacteriaceae(100);Enterobacteriaceae_unclassified(100);
Otu06940	4	Bacteria(100);Proteobacteria(100);Gammaproteobacteria(100);Enterobacteriales(100);Enterobacteriaceae(100);Enterobacteriaceae_unclassified(100);
Otu06941	4	Bacteria(100);Firmicutes(100);Bacilli(100);Bacillales(100);Paenibacillaceae(100);Brevibacillus(100);
Otu06942	4	Bacteria(100);Proteobacteria(100);Gammaproteobacteria(100);Enterobacteriales(100);Enterobacteriaceae(100);Enterobacteriaceae_unclassified(75);
Otu06943	4	Bacteria(100);Firmicutes(100);Clostridia(100);Clostridiales(100);Ruminococcaceae(100);Ruminococcaceae_unclassified(100);
Otu06944	4	Bacteria(100);Proteobacteria(100);Gammaproteobacteria(100);Enterobacteriales(100);Enterobacteriaceae(100);Enterobacteriaceae_unclassified(100);
Otu06945	4	Bacteria(100);Firmicutes(100);Negativicutes(100);Selenomonadales(100);Veillonellaceae(100);Veillonella(100);
Otu06946	4	Bacteria(100);Proteobacteria(100);Gammaproteobacteria(100);Enterobacteriales(100);Enterobacteriaceae(100);Enterobacteriaceae_unclassified(100);
Otu06947	4	Bacteria(100);Proteobacteria(100);Gammaproteobacteria(100);Enterobacteriales(100);Enterobacteriaceae(100);Enterobacteriaceae_unclassified(100);
Otu06948	4	Bacteria(100);Bacteroidetes(100);Bacteroidia(100);Bacteroidales(100);S24-7(100);S24-7_unclassified(100);
Otu06949	4	Bacteria(100);Proteobacteria(100);Betaproteobacteria(100);Burkholderiales(100);Comamonadaceae(100);Comamonadaceae_unclassified(100);
Otu06950	4	Bacteria(100);Firmicutes(100);Firmicutes_unclassified(75);Firmicutes_unclassified(75);Firmicutes_unclassified(75);Firmicutes_unclassified(75);
Otu06951	4	Bacteria(100);Proteobacteria(100);Gammaproteobacteria(100);Enterobacteriales(100);Enterobacteriaceae(100);Enterobacteriaceae_unclassified(100);
Otu06952	4	Bacteria(100);Bacteroidetes(100);Bacteroidia(100);Bacteroidales(100);Prevotellaceae(100);Prevotella(100);
Otu06953	4	Bacteria(100);Firmicutes(100);Clostridia(100);Clostridiales(100);Lachnospiraceae(100);Blautia(100);
Otu06954	4	Bacteria(100);Firmicutes(100);Bacilli(100);Bacilli_unclassified(75);Bacilli_unclassified(75);Bacilli_unclassified(75);
Otu06955	4	Bacteria(100);Firmicutes(100);Negativicutes(100);Selenomonadales(100);Veillonellaceae(100);Veillonella(100);
Otu06956	4	Bacteria(100);Bacteroidetes(100);Bacteroidia(100);Bacteroidales(100);S24-7(100);S24-7_unclassified(100);
Otu06957	4	Bacteria(100);Bacteroidetes(100);Bacteroidia(100);Bacteroidales(100);S24-7(100);S24-7_unclassified(100);
Otu06958	4	Bacteria(100);Proteobacteria(100);Gammaproteobacteria(100);Enterobacteriales(100);Enterobacteriaceae(100);Enterobacteriaceae_unclassified(100);
Otu06959	4	Bacteria(100);Firmicutes(100);Bacilli(100);Bacillales(100);Bacillales_unclassified(100);Bacillales_unclassified(100);
Otu06960	4	Bacteria(100);Firmicutes(100);Bacilli(100);Bacilli_unclassified(100);Bacilli_unclassified(100);Bacilli_unclassified(100);
Otu06961	4	Bacteria(100);Firmicutes(100);Clostridia(100);Clostridiales(100);Peptostreptococcaceae(100);Peptostreptococcus(100);
Otu06962	4	Bacteria(100);Firmicutes(100);Clostridia(100);Clostridiales(100);Ruminococcaceae(100);Ruminococcaceae_unclassified(100);
Otu06963	4	Bacteria(100);Proteobacteria(100);Gammaproteobacteria(100);Enterobacteriales(100);Enterobacteriaceae(100);Enterobacteriaceae_unclassified(100);
Otu06964	4	Bacteria(100);Firmicutes(100);Bacilli(100);Lactobacillales(100);Lactobacillales_unclassified(100);Lactobacillales_unclassified(100);
Otu06965	4	Bacteria(100);Firmicutes(100);Clostridia(100);Clostridiales(100);Clostridiales_unclassified(100);Clostridiales_unclassified(100);
Otu06966	4	Bacteria(100);Firmicutes(100);Bacilli(100);Bacilli_unclassified(100);Bacilli_unclassified(100);Bacilli_unclassified(100);
Otu06967	4	Bacteria(100);Verrucomicrobia(100);Spartobacteria(100);Chthoniobacterales(100);Chthoniobacteraceae(100);Chthoniobacter(100);
Otu06968	4	Bacteria(100);Firmicutes(100);Bacilli(75);Lactobacillales(75);Lactobacillales_unclassified(75);Lactobacillales_unclassified(75);
Otu06969	4	Bacteria(100);Firmicutes(100);Bacilli(100);Bacillales(100);Staphylococcaceae(100);Staphylococcus(75);
Otu06970	4	Bacteria(100);Proteobacteria(100);Betaproteobacteria(100);Burkholderiales(100);Comamonadaceae(100);Comamonadaceae_unclassified(100);
Otu06971	4	Bacteria(100);Firmicutes(100);Clostridia(100);Clostridiales(100);Lachnospiraceae(100);Incertae_Sedis(100);
Otu06972	4	Bacteria(100);Firmicutes(100);Firmicutes_unclassified(75);Firmicutes_unclassified(75);Firmicutes_unclassified(75);Firmicutes_unclassified(75);
Otu06973	4	Bacteria(100);Actinobacteria(100);Actinobacteria(100);Micrococcales(100);Dermabacteraceae(100);Dermabacteraceae_unclassified(100);
Otu06974	4	Bacteria(100);Bacteria_unclassified(75);Bacteria_unclassified(75);Bacteria_unclassified(75);Bacteria_unclassified(75);Bacteria_unclassified(75);
Otu06975	4	Bacteria(100);Candidate_division_TM7(100);Candidate_division_TM7_unclassified(100);Candidate_division_TM7_unclassified(100);Candidate_division_TM7_unclassified(100);Candidate_division_TM7_unclassified(100);
Otu06976	4	Bacteria(100);Bacteroidetes(100);Bacteroidia(100);Bacteroidales(100);S24-7(100);S24-7_unclassified(100);
Otu06977	4	Bacteria(100);Firmicutes(100);Bacilli(100);Lactobacillales(100);Lactobacillales_unclassified(100);Lactobacillales_unclassified(100);
Otu06978	4	Bacteria(100);Bacteroidetes(100);Bacteroidia(100);Bacteroidales(100);S24-7(100);S24-7_unclassified(100);
Otu06979	4	Bacteria(100);Proteobacteria(100);Gammaproteobacteria(100);Enterobacteriales(100);Enterobacteriaceae(100);Enterobacteriaceae_unclassified(100);
Otu06980	4	Bacteria(100);Firmicutes(100);Firmicutes_unclassified(100);Firmicutes_unclassified(100);Firmicutes_unclassified(100);Firmicutes_unclassified(100);
Otu06981	4	Bacteria(100);Proteobacteria(100);Gammaproteobacteria(100);Gammaproteobacteria_unclassified(100);Gammaproteobacteria_unclassified(100);Gammaproteobacteria_unclassified(100);
Otu06982	4	Bacteria(100);Bacteroidetes(100);Sphingobacteriia(100);Sphingobacteriales(100);Saprospiraceae(100);Saprospiraceae_unclassified(100);
Otu06983	4	Bacteria(100);Firmicutes(100);Clostridia(100);Clostridiales(100);Clostridiaceae_1(100);Clostridiaceae_1_unclassified(100);
Otu06984	4	Bacteria(100);Firmicutes(100);Clostridia(100);Clostridiales(100);vadinBB60(100);vadinBB60_unclassified(100);
Otu06985	4	Bacteria(100);Elusimicrobia(100);Elusimicrobia(100);Lineage_I_(Endomicrobia)(100);Lineage_I_(Endomicrobia)_unclassified(100);Lineage_I_(Endomicrobia)_unclassified(100);
Otu06986	4	Bacteria(100);Firmicutes(100);Bacilli(100);Lactobacillales(100);Streptococcaceae(100);Streptococcus(100);
Otu06987	4	Bacteria(100);Chlamydiae(100);Chlamydiae(100);Chlamydiales(100);Parachlamydiaceae(100);Parachlamydiaceae_unclassified(100);
Otu06988	4	Bacteria(100);Proteobacteria(100);Betaproteobacteria(100);Burkholderiales(100);Burkholderiaceae(100);Ralstonia(100);
Otu06989	4	Bacteria(100);Firmicutes(100);Firmicutes_unclassified(100);Firmicutes_unclassified(100);Firmicutes_unclassified(100);Firmicutes_unclassified(100);
Otu06990	4	Bacteria(100);Firmicutes(100);Bacilli(100);Bacilli_unclassified(100);Bacilli_unclassified(100);Bacilli_unclassified(100);
Otu06991	4	Bacteria(100);Firmicutes(100);Clostridia(100);Clostridiales(100);Ruminococcaceae(100);Anaerotruncus(100);
Otu06992	4	Bacteria(100);Proteobacteria(100);Alphaproteobacteria(100);Rhizobiales(100);Methylobacteriaceae(75);Methylobacterium(75);
Otu06993	4	Bacteria(100);Bacteroidetes(100);Bacteroidia(100);Bacteroidales(100);S24-7(100);S24-7_unclassified(100);
Otu06994	4	Bacteria(100);Firmicutes(100);Bacilli(100);Bacillales(100);Staphylococcaceae(100);Staphylococcus(100);
Otu06995	4	Bacteria(100);Proteobacteria(100);Gammaproteobacteria(100);Enterobacteriales(100);Enterobacteriaceae(100);Enterobacteriaceae_unclassified(100);
Otu06996	4	Bacteria(100);Firmicutes(100);Bacilli(100);Lactobacillales(75);Lactobacillales_unclassified(75);Lactobacillales_unclassified(75);
Otu06997	4	Bacteria(100);Bacteroidetes(100);Bacteroidia(100);Bacteroidales(100);Bacteroidaceae(100);Bacteroides(100);
Otu06998	4	Bacteria(100);Firmicutes(100);Clostridia(100);Clostridiales(100);Clostridiales_unclassified(100);Clostridiales_unclassified(100);
Otu06999	4	Bacteria(100);Firmicutes(100);Bacilli(100);Bacilli_unclassified(100);Bacilli_unclassified(100);Bacilli_unclassified(100);
Otu07000	4	Bacteria(100);Firmicutes(100);Bacilli(100);Bacilli_unclassified(75);Bacilli_unclassified(75);Bacilli_unclassified(75);
Otu07001	4	Bacteria(100);Bacteroidetes(100);Bacteroidia(100);Bacteroidales(100);S24-7(100);S24-7_unclassified(100);
Otu07002	4	Bacteria(100);Bacteroidetes(100);Bacteroidia(100);Bacteroidales(100);S24-7(100);S24-7_unclassified(100);
Otu07003	4	Bacteria(100);Bacteria_unclassified(100);Bacteria_unclassified(100);Bacteria_unclassified(100);Bacteria_unclassified(100);Bacteria_unclassified(100);
Otu07004	4	Bacteria(100);Proteobacteria(100);Gammaproteobacteria(100);Pasteurellales(100);Pasteurellaceae(100);Pasteurellaceae_unclassified(100);
Otu07005	4	Bacteria(100);Firmicutes(100);Clostridia(100);Clostridiales(100);Peptostreptococcaceae(100);Peptostreptococcus(100);
Otu07006	4	Bacteria(100);Candidate_division_OP8(100);Candidate_division_OP8_unclassified(100);Candidate_division_OP8_unclassified(100);Candidate_division_OP8_unclassified(100);Candidate_division_OP8_unclassified(100);
Otu07007	4	Bacteria(100);TM6(100);TM6_unclassified(100);TM6_unclassified(100);TM6_unclassified(100);TM6_unclassified(100);
Otu07008	4	Bacteria(100);Bacteroidetes(100);Bacteroidia(100);Bacteroidales(100);S24-7(75);S24-7_unclassified(75);
Otu07009	4	Bacteria(100);Bacteria_unclassified(100);Bacteria_unclassified(100);Bacteria_unclassified(100);Bacteria_unclassified(100);Bacteria_unclassified(100);
Otu07010	4	Bacteria(100);Bacteria_unclassified(100);Bacteria_unclassified(100);Bacteria_unclassified(100);Bacteria_unclassified(100);Bacteria_unclassified(100);
Otu07011	4	Bacteria(100);Firmicutes(100);Bacilli(100);Lactobacillales(100);Lactobacillales_unclassified(100);Lactobacillales_unclassified(100);
Otu07012	4	Bacteria(100);Proteobacteria(100);Gammaproteobacteria(100);Gammaproteobacteria_unclassified(100);Gammaproteobacteria_unclassified(100);Gammaproteobacteria_unclassified(100);
Otu07013	4	Bacteria(100);Proteobacteria(100);Alphaproteobacteria(100);Rhodobacterales(100);Rhodobacteraceae(100);Rhodobacteraceae_unclassified(100);
Otu07014	4	Bacteria(100);Proteobacteria(100);Proteobacteria_unclassified(100);Proteobacteria_unclassified(100);Proteobacteria_unclassified(100);Proteobacteria_unclassified(100);
Otu07015	4	Bacteria(100);Firmicutes(100);Bacilli(100);Lactobacillales(100);Lactobacillales_unclassified(100);Lactobacillales_unclassified(100);
Otu07016	4	Bacteria(100);Bacteroidetes(100);Bacteroidia(100);Bacteroidales(100);S24-7(100);S24-7_unclassified(100);
Otu07017	4	Bacteria(100);Proteobacteria(100);Gammaproteobacteria(100);Gammaproteobacteria_unclassified(100);Gammaproteobacteria_unclassified(100);Gammaproteobacteria_unclassified(100);
Otu07018	4	Bacteria(100);Firmicutes(100);Bacilli(100);Bacilli_unclassified(100);Bacilli_unclassified(100);Bacilli_unclassified(100);
Otu07019	4	Bacteria(100);Bacteroidetes(100);Bacteroidia(100);Bacteroidales(100);S24-7(100);S24-7_unclassified(100);
Otu07020	4	Bacteria(100);Firmicutes(100);Clostridia(100);Clostridiales(100);Clostridiales_unclassified(100);Clostridiales_unclassified(100);
Otu07021	4	Bacteria(100);Proteobacteria(100);Gammaproteobacteria(100);Enterobacteriales(100);Enterobacteriaceae(100);Enterobacteriaceae_unclassified(100);
Otu07022	4	Bacteria(100);Proteobacteria(100);Proteobacteria_unclassified(100);Proteobacteria_unclassified(100);Proteobacteria_unclassified(100);Proteobacteria_unclassified(100);
Otu07023	4	Bacteria(100);Firmicutes(100);Clostridia(100);Clostridiales(100);Clostridiaceae_1(75);Clostridiaceae_1_unclassified(75);
Otu07024	4	Bacteria(100);Firmicutes(100);Clostridia(100);Clostridiales(100);Ruminococcaceae(100);Faecalibacterium(75);
Otu07025	4	Bacteria(100);Bacteroidetes(100);Bacteroidia(100);Bacteroidales(100);Porphyromonadaceae(100);Parabacteroides(100);
Otu07026	4	Bacteria(100);Firmicutes(100);Firmicutes_unclassified(100);Firmicutes_unclassified(100);Firmicutes_unclassified(100);Firmicutes_unclassified(100);
Otu07027	4	Bacteria(100);Proteobacteria(100);Betaproteobacteria(100);Hydrogenophilales(100);Hydrogenophilaceae(100);Ferritrophicum(100);
Otu07028	4	Bacteria(100);Firmicutes(100);Bacilli(100);Lactobacillales(100);Lactobacillales_unclassified(100);Lactobacillales_unclassified(100);
Otu07029	4	Bacteria(100);Chloroflexi(100);Anaerolineae(100);Anaerolineales(100);Anaerolineaceae(100);Anaerolineaceae_unclassified(100);
Otu07030	4	Bacteria(100);Proteobacteria(100);Gammaproteobacteria(100);Enterobacteriales(100);Enterobacteriaceae(100);Enterobacteriaceae_unclassified(100);
Otu07031	4	Bacteria(100);Firmicutes(100);Bacilli(100);Bacillales(75);Staphylococcaceae(75);Staphylococcaceae_unclassified(75);
Otu07032	4	Bacteria(100);Proteobacteria(100);Gammaproteobacteria(100);Enterobacteriales(75);Enterobacteriaceae(75);Enterobacteriaceae_unclassified(75);
Otu07033	4	Bacteria(100);Firmicutes(100);Negativicutes(100);Selenomonadales(100);Veillonellaceae(100);Veillonella(100);
Otu07034	4	Bacteria(100);Firmicutes(100);Clostridia(100);Clostridiales(100);Peptostreptococcaceae(100);Peptostreptococcus(100);
Otu07035	4	Bacteria(100);Bacteroidetes(100);Bacteroidia(100);Bacteroidales(100);S24-7(100);S24-7_unclassified(100);
Otu07036	4	Bacteria(100);Firmicutes(100);Bacilli(100);Lactobacillales(100);Lactobacillales_unclassified(75);Lactobacillales_unclassified(75);
Otu07037	4	Bacteria(100);Bacteroidetes(100);Bacteroidia(100);Bacteroidales(100);Prevotellaceae(100);Prevotella(100);
Otu07038	4	Bacteria(100);Candidate_division_OP8(100);Candidate_division_OP8_unclassified(100);Candidate_division_OP8_unclassified(100);Candidate_division_OP8_unclassified(100);Candidate_division_OP8_unclassified(100);
Otu07039	4	Bacteria(100);Bacteroidetes(100);Bacteroidia(100);Bacteroidales(100);Rikenellaceae(100);Alistipes(100);
Otu07040	4	Bacteria(100);Proteobacteria(100);Gammaproteobacteria(100);Legionellales(100);Coxiellaceae(100);Aquicella(100);
Otu07041	4	Bacteria(100);Firmicutes(100);Firmicutes_unclassified(100);Firmicutes_unclassified(100);Firmicutes_unclassified(100);Firmicutes_unclassified(100);
Otu07042	4	Bacteria(100);Firmicutes(100);Clostridia(100);Clostridiales(100);Clostridiaceae_1(100);Clostridiaceae_1_unclassified(75);
Otu07043	4	Bacteria(100);Proteobacteria(100);Alphaproteobacteria(100);DB1-14(100);DB1-14_unclassified(100);DB1-14_unclassified(100);
Otu07044	4	Bacteria(100);Firmicutes(100);Clostridia(100);Clostridiales(100);Lachnospiraceae(100);Roseburia(100);
Otu07045	4	Bacteria(100);Firmicutes(100);Bacilli(100);Lactobacillales(100);Lactobacillales_unclassified(100);Lactobacillales_unclassified(100);
Otu07046	4	Bacteria(100);Firmicutes(100);Clostridia(100);Clostridiales(100);Lachnospiraceae(100);Lachnospiraceae_unclassified(75);
Otu07047	4	Bacteria(100);Firmicutes(100);Clostridia(100);Clostridiales(100);Lachnospiraceae(100);Lachnospiraceae_unclassified(75);
Otu07048	4	Bacteria(100);Bacteroidetes(100);Bacteroidia(100);Bacteroidales(100);S24-7(100);S24-7_unclassified(100);
Otu07049	4	Bacteria(100);Proteobacteria(100);Alphaproteobacteria(100);Rhodobacterales(100);Rhodobacteraceae(100);Rhodobacteraceae_unclassified(100);
Otu07050	4	Bacteria(100);Bacteria_unclassified(100);Bacteria_unclassified(100);Bacteria_unclassified(100);Bacteria_unclassified(100);Bacteria_unclassified(100);
Otu07051	4	Bacteria(100);Bacteroidetes(100);Sphingobacteriia(100);Sphingobacteriales(100);Chitinophagaceae(100);Chitinophagaceae_unclassified(100);
Otu07052	4	Bacteria(100);Proteobacteria(100);Gammaproteobacteria(100);Pasteurellales(100);Pasteurellaceae(100);Pasteurellaceae_unclassified(100);
Otu07053	4	Bacteria(100);Bacteroidetes(100);Bacteroidia(100);Bacteroidales(100);S24-7(100);S24-7_unclassified(100);
Otu07054	4	Bacteria(100);Firmicutes(100);Bacilli(100);Bacilli_unclassified(75);Bacilli_unclassified(75);Bacilli_unclassified(75);
Otu07055	4	Bacteria(100);Firmicutes(100);Erysipelotrichia(100);Erysipelotrichales(100);Erysipelotrichaceae(100);Incertae_Sedis(100);
Otu07056	4	Bacteria(100);Actinobacteria(100);Actinobacteria(100);Actinomycetales(100);Actinomycetaceae(100);Actinomyces(100);
Otu07057	4	Bacteria(100);Firmicutes(100);Bacilli(100);Lactobacillales(100);Lactobacillaceae(100);Lactobacillus(100);
Otu07058	4	Bacteria(100);Bacteroidetes(100);Bacteroidia(100);Bacteroidales(100);S24-7(100);S24-7_unclassified(100);
Otu07059	4	Bacteria(100);Bacteroidetes(100);Bacteroidia(100);Bacteroidales(100);S24-7(100);S24-7_unclassified(100);
Otu07060	4	Bacteria(100);Firmicutes(100);Clostridia(100);Clostridiales(100);Ruminococcaceae(100);Ruminococcaceae_unclassified(100);
Otu07061	4	Bacteria(100);Firmicutes(100);Bacilli(100);Bacillales(100);Staphylococcaceae(100);Staphylococcus(100);
Otu07062	4	Bacteria(100);Lentisphaerae(100);RFP12_gut_group(100);RFP12_gut_group_unclassified(100);RFP12_gut_group_unclassified(100);RFP12_gut_group_unclassified(100);
Otu07063	4	Bacteria(100);Proteobacteria(100);Gammaproteobacteria(100);Enterobacteriales(100);Enterobacteriaceae(100);Enterobacteriaceae_unclassified(100);
Otu07064	4	Bacteria(100);Bacteroidetes(100);Bacteroidia(100);Bacteroidales(100);S24-7(100);S24-7_unclassified(100);
Otu07065	4	Bacteria(100);Firmicutes(100);Negativicutes(100);Selenomonadales(100);Veillonellaceae(100);Veillonella(100);
Otu07066	4	Bacteria(100);Firmicutes(100);Clostridia(100);Clostridiales(100);Clostridiaceae_1(100);Clostridiaceae_1_unclassified(100);
Otu07067	4	Bacteria(100);Firmicutes(100);Clostridia(100);Clostridiales(100);Clostridiaceae_1(100);Clostridiaceae_1_unclassified(100);
Otu07068	4	Bacteria(100);Proteobacteria(100);Gammaproteobacteria(100);Enterobacteriales(100);Enterobacteriaceae(100);Enterobacteriaceae_unclassified(100);
Otu07069	4	Bacteria(100);Firmicutes(100);Clostridia(100);Clostridiales(100);Ruminococcaceae(100);Ruminococcus(100);
Otu07070	4	Bacteria(100);Proteobacteria(100);Gammaproteobacteria(100);Enterobacteriales(75);Enterobacteriaceae(75);Enterobacteriaceae_unclassified(75);
Otu07071	4	Bacteria(100);Proteobacteria(100);Gammaproteobacteria(100);Gammaproteobacteria_unclassified(100);Gammaproteobacteria_unclassified(100);Gammaproteobacteria_unclassified(100);
Otu07072	4	Bacteria(100);Proteobacteria(100);Gammaproteobacteria(100);Gammaproteobacteria_unclassified(100);Gammaproteobacteria_unclassified(100);Gammaproteobacteria_unclassified(100);
Otu07073	4	Bacteria(100);Proteobacteria(100);Alphaproteobacteria(100);Rhizobiales(100);Bradyrhizobiaceae(100);Bradyrhizobiaceae_unclassified(100);
Otu07074	4	Bacteria(100);Firmicutes(100);Negativicutes(100);Selenomonadales(100);Veillonellaceae(100);Veillonellaceae_unclassified(100);
Otu07075	4	Bacteria(100);Proteobacteria(100);Alphaproteobacteria(100);Sphingomonadales(100);Sphingomonadaceae(100);Sandarakinorhabdus(100);
Otu07076	4	Bacteria(100);Firmicutes(100);Clostridia(100);Clostridiales(100);Lachnospiraceae(100);Lachnospiraceae_unclassified(75);
Otu07077	4	Bacteria(100);Firmicutes(100);Clostridia(100);Clostridiales(100);Peptostreptococcaceae(100);Incertae_Sedis(100);
Otu07078	4	Bacteria(100);Firmicutes(100);Clostridia(100);Clostridiales(100);Clostridiales_unclassified(100);Clostridiales_unclassified(100);
Otu07079	4	Bacteria(100);Verrucomicrobia(100);Spartobacteria(100);Chthoniobacterales(100);Chthoniobacteraceae(100);Chthoniobacter(100);
Otu07080	4	Bacteria(100);Firmicutes(100);Clostridia(100);Clostridiales(100);Clostridiaceae_1(100);Clostridiaceae_1_unclassified(100);
Otu07081	4	Bacteria(100);Firmicutes(100);Bacilli(75);Bacilli_unclassified(75);Bacilli_unclassified(75);Bacilli_unclassified(75);
Otu07082	4	Bacteria(100);Bacteroidetes(100);Bacteroidia(100);Bacteroidales(100);Bacteroidaceae(100);Bacteroides(100);
Otu07083	4	Bacteria(100);Firmicutes(100);Clostridia(100);Clostridiales(100);vadinBB60(100);vadinBB60_unclassified(100);
Otu07084	4	Bacteria(100);Candidate_division_OP3(100);Candidate_division_OP3_unclassified(100);Candidate_division_OP3_unclassified(100);Candidate_division_OP3_unclassified(100);Candidate_division_OP3_unclassified(100);
Otu07085	4	Bacteria(100);Bacteroidetes(100);Bacteroidia(100);Bacteroidales(100);S24-7(100);S24-7_unclassified(100);
Otu07086	4	Bacteria(100);Bacteria_unclassified(75);Bacteria_unclassified(75);Bacteria_unclassified(75);Bacteria_unclassified(75);Bacteria_unclassified(75);
Otu07087	4	Bacteria(100);Firmicutes(100);Clostridia(100);Clostridiales(100);Clostridiaceae_1(100);Clostridiaceae_1_unclassified(100);
Otu07088	4	Bacteria(100);Candidate_division_OD1(100);Candidate_division_OD1_unclassified(100);Candidate_division_OD1_unclassified(100);Candidate_division_OD1_unclassified(100);Candidate_division_OD1_unclassified(100);
Otu07089	4	Bacteria(100);Firmicutes(100);Bacilli(100);Bacilli_unclassified(75);Bacilli_unclassified(75);Bacilli_unclassified(75);
Otu07090	4	Bacteria(100);Bacteroidetes(100);Bacteroidia(100);Bacteroidales(100);S24-7(100);S24-7_unclassified(100);
Otu07091	4	Bacteria(100);Candidate_division_OD1(100);Candidate_division_OD1_unclassified(100);Candidate_division_OD1_unclassified(100);Candidate_division_OD1_unclassified(100);Candidate_division_OD1_unclassified(100);
Otu07092	4	Bacteria(100);Chlorobi(100);Chlorobia(100);Chlorobiales(100);SJA-28(100);SJA-28_unclassified(100);
Otu07093	4	Bacteria(100);Spirochaetae(100);Spirochaetes(100);Spirochaetales(100);Spirochaetaceae(100);Treponema(75);
Otu07094	4	Bacteria(100);Bacteroidetes(100);Bacteroidia(100);Bacteroidales(100);S24-7(100);S24-7_unclassified(100);
Otu07095	4	Bacteria(100);TM6(100);TM6_unclassified(100);TM6_unclassified(100);TM6_unclassified(100);TM6_unclassified(100);
Otu07096	4	Bacteria(100);Proteobacteria(100);Betaproteobacteria(100);Neisseriales(100);Neisseriaceae(100);Eikenella(100);
Otu07097	4	Bacteria(100);Actinobacteria(100);Acidimicrobiia(100);Acidimicrobiales(100);Acidimicrobiaceae(100);Acidimicrobiaceae_unclassified(100);
Otu07098	4	Bacteria(100);Bacteroidetes(100);Bacteroidia(100);Bacteroidales(100);Porphyromonadaceae(100);Parabacteroides(100);
Otu07099	4	Bacteria(100);Firmicutes(100);Clostridia(100);Clostridiales(100);Clostridiaceae_1(100);Clostridiaceae_1_unclassified(100);
Otu07100	4	Bacteria(100);Firmicutes(100);Bacilli(100);Bacilli_unclassified(100);Bacilli_unclassified(100);Bacilli_unclassified(100);
Otu07101	4	Bacteria(100);Bacteroidetes(100);Bacteroidia(100);Bacteroidales(100);Bacteroidales_unclassified(100);Bacteroidales_unclassified(100);
Otu07102	4	Bacteria(100);Proteobacteria(100);Betaproteobacteria(100);Betaproteobacteria_unclassified(100);Betaproteobacteria_unclassified(100);Betaproteobacteria_unclassified(100);
Otu07103	4	Bacteria(100);Bacteroidetes(100);Bacteroidia(100);Bacteroidales(100);S24-7(100);S24-7_unclassified(100);
Otu07104	4	Bacteria(100);Proteobacteria(100);Gammaproteobacteria(100);Enterobacteriales(100);Enterobacteriaceae(100);Enterobacteriaceae_unclassified(100);
Otu07105	4	Bacteria(100);Proteobacteria(75);Gammaproteobacteria(75);Enterobacteriales(75);Enterobacteriaceae(75);Enterobacteriaceae_unclassified(75);
Otu07106	4	Bacteria(100);Firmicutes(100);Clostridia(100);Clostridiales(100);Lachnospiraceae(100);Lachnospiraceae_unclassified(100);
Otu07107	4	Bacteria(100);Firmicutes(100);Clostridia(100);Clostridiales(100);Ruminococcaceae(100);Ruminococcaceae_unclassified(100);
Otu07108	4	Bacteria(100);Firmicutes(100);Clostridia(100);Clostridiales(100);Lachnospiraceae(100);Lachnospiraceae_unclassified(100);
Otu07109	4	Bacteria(100);Proteobacteria(100);Gammaproteobacteria(100);Gammaproteobacteria_unclassified(100);Gammaproteobacteria_unclassified(100);Gammaproteobacteria_unclassified(100);
Otu07110	4	Bacteria(100);Firmicutes(100);Clostridia(100);Clostridiales(100);Clostridiaceae_1(100);Clostridiaceae_1_unclassified(75);
Otu07111	4	Bacteria(100);Spirochaetae(100);Spirochaetes(100);Spirochaetales(100);Spirochaetaceae(100);Treponema(100);
Otu07112	4	Bacteria(100);TM6(100);TM6_unclassified(100);TM6_unclassified(100);TM6_unclassified(100);TM6_unclassified(100);
Otu07113	4	Bacteria(100);Proteobacteria(100);Gammaproteobacteria(100);Enterobacteriales(100);Enterobacteriaceae(100);Enterobacteriaceae_unclassified(100);
Otu07114	4	Bacteria(100);Planctomycetes(100);Planctomycetacia(100);Planctomycetales(100);Planctomycetaceae(100);Blastopirellula(100);
Otu07115	4	Bacteria(100);Proteobacteria(100);Gammaproteobacteria(100);Enterobacteriales(100);Enterobacteriaceae(100);Enterobacteriaceae_unclassified(100);
Otu07116	4	Bacteria(100);Proteobacteria(100);Alphaproteobacteria(100);Sphingomonadales(100);Sphingomonadales_unclassified(100);Sphingomonadales_unclassified(100);
Otu07117	4	Bacteria(100);Firmicutes(100);Bacilli(75);Lactobacillales(75);Lactobacillales_unclassified(75);Lactobacillales_unclassified(75);
Otu07118	4	Bacteria(100);Bacteroidetes(100);Bacteroidia(100);Bacteroidales(100);S24-7(100);S24-7_unclassified(100);
Otu07119	4	Bacteria(100);Proteobacteria(100);Alphaproteobacteria(100);Rhodobacterales(75);Rhodobacteraceae(75);Rhodobacteraceae_unclassified(75);
Otu07120	4	Bacteria(100);Bacteria_unclassified(100);Bacteria_unclassified(100);Bacteria_unclassified(100);Bacteria_unclassified(100);Bacteria_unclassified(100);
Otu07121	4	Bacteria(100);Candidate_division_OD1(100);Candidate_division_OD1_unclassified(100);Candidate_division_OD1_unclassified(100);Candidate_division_OD1_unclassified(100);Candidate_division_OD1_unclassified(100);
Otu07122	4	Bacteria(100);Firmicutes(100);Bacilli(100);Bacilli_unclassified(75);Bacilli_unclassified(75);Bacilli_unclassified(75);
Otu07123	4	Bacteria(100);Firmicutes(100);Clostridia(100);Clostridiales(100);Ruminococcaceae(100);Ruminococcaceae_unclassified(100);
Otu07124	4	Bacteria(100);WCHB1-60(100);WCHB1-60_unclassified(100);WCHB1-60_unclassified(100);WCHB1-60_unclassified(100);WCHB1-60_unclassified(100);
Otu07125	4	Bacteria(100);Candidate_division_OD1(100);Candidate_division_OD1_unclassified(100);Candidate_division_OD1_unclassified(100);Candidate_division_OD1_unclassified(100);Candidate_division_OD1_unclassified(100);
Otu07126	4	Bacteria(100);Candidate_division_OD1(100);Candidate_division_OD1_unclassified(100);Candidate_division_OD1_unclassified(100);Candidate_division_OD1_unclassified(100);Candidate_division_OD1_unclassified(100);
Otu07127	4	Bacteria(100);Firmicutes(100);Clostridia(100);Clostridiales(100);Ruminococcaceae(100);Ruminococcaceae_unclassified(100);
Otu07128	4	Bacteria(100);Bacteroidetes(100);Flavobacteriia(100);Flavobacteriales(100);Flavobacteriaceae(100);Flavobacteriaceae_unclassified(100);
Otu07129	4	Bacteria(100);Bacteria_unclassified(100);Bacteria_unclassified(100);Bacteria_unclassified(100);Bacteria_unclassified(100);Bacteria_unclassified(100);
Otu07130	4	Bacteria(100);Bacteroidetes(100);Bacteroidia(100);Bacteroidales(100);Bacteroidaceae(100);Bacteroides(100);
Otu07131	4	Bacteria(100);Bacteroidetes(100);Bacteroidia(100);Bacteroidales(100);S24-7(100);S24-7_unclassified(100);
Otu07132	4	Bacteria(100);Firmicutes(100);Clostridia(100);Clostridiales(100);Clostridiaceae_1(100);Clostridiaceae_1_unclassified(100);
Otu07133	4	Bacteria(100);Actinobacteria(100);Actinobacteria(100);Propionibacteriales(100);Nocardioidaceae(100);Nocardioides(100);
Otu07134	4	Bacteria(100);Bacteria_unclassified(100);Bacteria_unclassified(100);Bacteria_unclassified(100);Bacteria_unclassified(100);Bacteria_unclassified(100);
Otu07135	4	Bacteria(100);Proteobacteria(100);Gammaproteobacteria(100);Enterobacteriales(100);Enterobacteriaceae(100);Enterobacteriaceae_unclassified(100);
Otu07136	4	Bacteria(100);Bacteroidetes(100);Bacteroidia(100);Bacteroidales(100);S24-7(100);S24-7_unclassified(100);
Otu07137	4	Bacteria(100);Chlamydiae(100);Chlamydiae(100);Chlamydiales(100);Simkaniaceae(100);Simkania(100);
Otu07138	4	Bacteria(100);Bacteroidetes(100);Bacteroidia(100);Bacteroidales(100);Bacteroidaceae(100);Bacteroides(100);
Otu07139	4	Bacteria(100);Bacteria_unclassified(100);Bacteria_unclassified(100);Bacteria_unclassified(100);Bacteria_unclassified(100);Bacteria_unclassified(100);
Otu07140	4	Bacteria(100);Proteobacteria(100);Gammaproteobacteria(100);Enterobacteriales(100);Enterobacteriaceae(100);Enterobacteriaceae_unclassified(100);
Otu07141	4	Bacteria(100);Bacteroidetes(100);Bacteroidia(100);Bacteroidales(100);S24-7(100);S24-7_unclassified(100);
Otu07142	4	Bacteria(100);Spirochaetae(100);Spirochaetes(100);Spirochaetales(100);Spirochaetaceae(100);Spirochaeta(100);
Otu07143	4	Bacteria(100);Proteobacteria(100);Gammaproteobacteria(100);Enterobacteriales(100);Enterobacteriaceae(100);Enterobacteriaceae_unclassified(100);
Otu07144	4	Bacteria(100);Bacteria_unclassified(100);Bacteria_unclassified(100);Bacteria_unclassified(100);Bacteria_unclassified(100);Bacteria_unclassified(100);
Otu07145	4	Bacteria(100);Bacteroidetes(100);Bacteroidia(100);Bacteroidales(100);Bacteroidaceae(100);Bacteroides(100);
Otu07146	4	Bacteria(100);Firmicutes(100);Clostridia(100);Clostridiales(100);Clostridiaceae_1(100);Clostridiaceae_1_unclassified(100);
Otu07147	4	Bacteria(100);Actinobacteria(100);Actinobacteria(100);Bifidobacteriales(100);Bifidobacteriaceae(100);Bifidobacterium(100);
Otu07148	4	Bacteria(100);Proteobacteria(100);Deltaproteobacteria(100);Desulfurellales(100);Desulfurellaceae(100);Desulfurellaceae_unclassified(100);
Otu07149	4	Bacteria(100);Bacteria_unclassified(100);Bacteria_unclassified(100);Bacteria_unclassified(100);Bacteria_unclassified(100);Bacteria_unclassified(100);
Otu07150	4	Bacteria(100);Proteobacteria(100);Deltaproteobacteria(100);Myxococcales(100);Myxococcales_unclassified(100);Myxococcales_unclassified(100);
Otu07151	4	Bacteria(100);Firmicutes(100);Bacilli(75);Lactobacillales(75);Lactobacillales_unclassified(75);Lactobacillales_unclassified(75);
Otu07152	4	Bacteria(100);Firmicutes(100);Clostridia(100);Clostridiales(100);Lachnospiraceae(100);Incertae_Sedis(75);
Otu07153	4	Bacteria(100);Bacteroidetes(100);Bacteroidia(100);Bacteroidales(100);S24-7(100);S24-7_unclassified(100);
Otu07154	4	Bacteria(100);Firmicutes(100);Bacilli(100);Bacilli_unclassified(100);Bacilli_unclassified(100);Bacilli_unclassified(100);
Otu07155	4	Bacteria(100);Bacteria_unclassified(100);Bacteria_unclassified(100);Bacteria_unclassified(100);Bacteria_unclassified(100);Bacteria_unclassified(100);
Otu07156	4	Bacteria(100);Firmicutes(100);Bacilli(100);Lactobacillales(100);Lactobacillales_unclassified(100);Lactobacillales_unclassified(100);
Otu07157	4	Bacteria(100);Proteobacteria(100);Gammaproteobacteria(100);Enterobacteriales(100);Enterobacteriaceae(100);Enterobacteriaceae_unclassified(100);
Otu07158	4	Bacteria(100);Firmicutes(100);Bacilli(100);Bacillales(75);Bacillales_unclassified(75);Bacillales_unclassified(75);
Otu07159	4	Bacteria(100);Proteobacteria(100);Gammaproteobacteria(100);Enterobacteriales(100);Enterobacteriaceae(100);Enterobacteriaceae_unclassified(100);
Otu07160	4	Bacteria(100);Firmicutes(100);Firmicutes_unclassified(100);Firmicutes_unclassified(100);Firmicutes_unclassified(100);Firmicutes_unclassified(100);
Otu07161	4	Bacteria(100);Lentisphaerae(100);RFP12_gut_group(100);RFP12_gut_group_unclassified(100);RFP12_gut_group_unclassified(100);RFP12_gut_group_unclassified(100);
Otu07162	4	Bacteria(100);Firmicutes(100);Erysipelotrichia(100);Erysipelotrichales(100);Erysipelotrichaceae(100);Erysipelotrichaceae_unclassified(100);
Otu07163	4	Bacteria(100);Bacteroidetes(100);Bacteroidia(100);Bacteroidales(100);Porphyromonadaceae(100);Porphyromonadaceae_unclassified(75);
Otu07164	4	Bacteria(100);Bacteroidetes(100);Bacteroidia(100);Bacteroidales(100);S24-7(100);S24-7_unclassified(100);
Otu07165	4	Bacteria(100);Proteobacteria(100);Gammaproteobacteria(100);Xanthomonadales(100);Xanthomonadaceae(100);Arenimonas(75);
Otu07166	4	Bacteria(100);Bacteria_unclassified(75);Bacteria_unclassified(75);Bacteria_unclassified(75);Bacteria_unclassified(75);Bacteria_unclassified(75);
Otu07167	4	Bacteria(100);Chloroflexi(100);KD4-96(100);KD4-96_unclassified(100);KD4-96_unclassified(100);KD4-96_unclassified(100);
Otu07168	4	Bacteria(100);Firmicutes(100);Clostridia(100);Clostridiales(100);Lachnospiraceae(100);Incertae_Sedis(100);
Otu07169	4	Bacteria(100);Firmicutes(100);Clostridia(100);Clostridiales(100);vadinBB60(100);vadinBB60_unclassified(100);
Otu07170	4	Bacteria(100);Firmicutes(100);Bacilli(100);Bacilli_unclassified(75);Bacilli_unclassified(75);Bacilli_unclassified(75);
Otu07171	4	Bacteria(100);Firmicutes(100);Erysipelotrichia(100);Erysipelotrichales(100);Erysipelotrichaceae(100);Allobaculum(100);
Otu07172	4	Bacteria(100);Firmicutes(100);Clostridia(100);Clostridiales(100);Clostridiaceae_1(100);Clostridiaceae_1_unclassified(100);
Otu07173	4	Bacteria(100);Proteobacteria(100);Gammaproteobacteria(100);Enterobacteriales(100);Enterobacteriaceae(100);Enterobacteriaceae_unclassified(100);
Otu07174	4	Bacteria(100);Planctomycetes(100);Planctomycetacia(100);Planctomycetales(100);Planctomycetaceae(100);Planctomycetaceae_unclassified(100);
Otu07175	4	Bacteria(100);Bacteroidetes(100);Bacteroidia(100);Bacteroidales(100);S24-7(100);S24-7_unclassified(100);
Otu07176	4	Bacteria(100);Proteobacteria(75);Proteobacteria_unclassified(75);Proteobacteria_unclassified(75);Proteobacteria_unclassified(75);Proteobacteria_unclassified(75);
Otu07177	4	Bacteria(100);Proteobacteria(100);Gammaproteobacteria(100);Legionellales(100);Coxiellaceae(100);Aquicella(100);
Otu07178	4	Bacteria(100);Proteobacteria(100);Gammaproteobacteria(100);Enterobacteriales(100);Enterobacteriaceae(100);Enterobacteriaceae_unclassified(100);
Otu07179	4	Bacteria(100);Firmicutes(100);Clostridia(100);Clostridiales(100);Clostridiaceae_1(100);Clostridium_sensu_stricto_1(75);
Otu07180	4	Bacteria(100);Firmicutes(100);Clostridia(100);Clostridiales(100);Clostridiaceae_1(100);Clostridiaceae_1_unclassified(100);
Otu07181	4	Bacteria(100);Bacteria_unclassified(100);Bacteria_unclassified(100);Bacteria_unclassified(100);Bacteria_unclassified(100);Bacteria_unclassified(100);
Otu07182	4	Bacteria(100);Firmicutes(100);Firmicutes_unclassified(100);Firmicutes_unclassified(100);Firmicutes_unclassified(100);Firmicutes_unclassified(100);
Otu07183	4	Bacteria(100);Bacteroidetes(100);Cytophagia(100);Cytophagales(100);Cytophagales_unclassified(100);Cytophagales_unclassified(100);
Otu07184	4	Bacteria(100);Proteobacteria(100);Gammaproteobacteria(100);Enterobacteriales(100);Enterobacteriaceae(100);Enterobacteriaceae_unclassified(100);
Otu07185	4	Bacteria(100);Chloroflexi(100);Anaerolineae(100);Anaerolineales(100);Anaerolineaceae(100);Anaerolineaceae_unclassified(100);
Otu07186	4	Bacteria(100);Proteobacteria(100);Deltaproteobacteria(100);GR-WP33-30(100);GR-WP33-30_unclassified(100);GR-WP33-30_unclassified(100);
Otu07187	4	Bacteria(100);Bacteroidetes(100);Sphingobacteriia(100);Sphingobacteriales(100);NS11-12_marine_group(100);NS11-12_marine_group_unclassified(100);
Otu07188	4	Bacteria(100);Firmicutes(100);Bacilli(100);Bacilli_unclassified(100);Bacilli_unclassified(100);Bacilli_unclassified(100);
Otu07189	4	Bacteria(100);Bacteroidetes(100);Bacteroidia(100);Bacteroidales(100);Bacteroidales_unclassified(100);Bacteroidales_unclassified(100);
Otu07190	4	Bacteria(100);Spirochaetae(100);Spirochaetes(100);Spirochaetales(100);Spirochaetaceae(100);Treponema(100);
Otu07191	4	Bacteria(100);Firmicutes(100);Clostridia(100);Clostridiales(100);Lachnospiraceae(100);Incertae_Sedis(75);
Otu07192	4	Bacteria(100);Bacteria_unclassified(100);Bacteria_unclassified(100);Bacteria_unclassified(100);Bacteria_unclassified(100);Bacteria_unclassified(100);
Otu07193	4	Bacteria(100);Proteobacteria(100);Gammaproteobacteria(100);Enterobacteriales(75);Enterobacteriaceae(75);Enterobacteriaceae_unclassified(75);
Otu07194	4	Bacteria(100);Bacteroidetes(100);Sphingobacteriia(100);Sphingobacteriales(100);Sphingobacteriaceae(100);Sphingobacteriaceae_unclassified(100);
Otu07195	4	Bacteria(100);Acidobacteria(100);Acidobacteria(100);Subgroup_4(100);Unknown_Family(100);Blastocatella(100);
Otu07196	4	Bacteria(100);Proteobacteria(100);Gammaproteobacteria(100);Enterobacteriales(75);Enterobacteriaceae(75);Leminorella(75);
Otu07197	4	Bacteria(100);Proteobacteria(100);Betaproteobacteria(100);Burkholderiales(100);Comamonadaceae(100);Comamonadaceae_unclassified(100);
