## Supplementary material for "The impact of early life experiences and gut microbiota on neurobehavioral development among preterm infants: A longitudinal cohort study": S Table 2.xlsx (part 2 of 3)

### Sheet: S Table 2 Taxonamy (continued)
S Table 2 Taxonomy of each OUT
Otu07198	4	Bacteria(100);Proteobacteria(100);Gammaproteobacteria(100);Gammaproteobacteria_unclassified(100);Gammaproteobacteria_unclassified(100);Gammaproteobacteria_unclassified(100);
Otu07199	4	Bacteria(100);Bacteria_unclassified(100);Bacteria_unclassified(100);Bacteria_unclassified(100);Bacteria_unclassified(100);Bacteria_unclassified(100);
Otu07200	4	Bacteria(100);Firmicutes(100);Bacilli(100);Bacilli_unclassified(100);Bacilli_unclassified(100);Bacilli_unclassified(100);
Otu07201	4	Bacteria(100);Bacteroidetes(100);Bacteroidia(100);Bacteroidales(100);Bacteroidaceae(100);Bacteroides(100);
Otu07202	4	Bacteria(100);Bacteroidetes(100);Bacteroidia(100);Bacteroidales(100);S24-7(100);S24-7_unclassified(100);
Otu07203	4	Bacteria(100);Firmicutes(100);Clostridia(100);Clostridiales(100);Clostridiaceae_1(100);Clostridiaceae_1_unclassified(100);
Otu07204	4	Bacteria(100);Proteobacteria(100);Gammaproteobacteria(100);Gammaproteobacteria_unclassified(75);Gammaproteobacteria_unclassified(75);Gammaproteobacteria_unclassified(75);
Otu07205	4	Bacteria(100);Firmicutes(100);Clostridia(100);Clostridiales(100);Clostridiaceae_1(100);Clostridiaceae_1_unclassified(100);
Otu07206	4	Bacteria(100);Proteobacteria(100);Gammaproteobacteria(100);Enterobacteriales(100);Enterobacteriaceae(100);Enterobacteriaceae_unclassified(100);
Otu07207	4	Bacteria(100);Candidate_division_OD1(100);Candidate_division_OD1_unclassified(100);Candidate_division_OD1_unclassified(100);Candidate_division_OD1_unclassified(100);Candidate_division_OD1_unclassified(100);
Otu07208	4	Bacteria(100);Synergistetes(100);Synergistia(100);Synergistales(100);Synergistaceae(100);Synergistaceae_unclassified(100);
Otu07209	4	Bacteria(100);Proteobacteria(100);Gammaproteobacteria(100);Pasteurellales(100);Pasteurellaceae(100);Pasteurellaceae_unclassified(100);
Otu07210	4	Bacteria(100);Bacteroidetes(100);Bacteroidia(100);Bacteroidales(100);S24-7(100);S24-7_unclassified(100);
Otu07211	4	Bacteria(100);Firmicutes(100);Clostridia(100);Clostridiales(100);Clostridiaceae_1(100);Clostridiaceae_1_unclassified(100);
Otu07212	4	Bacteria(100);Firmicutes(100);Bacilli(100);Lactobacillales(100);Lactobacillales_unclassified(100);Lactobacillales_unclassified(100);
Otu07213	4	Bacteria(100);Nitrospirae(100);Nitrospira(100);Nitrospirales(100);Sh765B-TzT-35(100);Sh765B-TzT-35_unclassified(100);
Otu07214	4	Bacteria(100);Firmicutes(100);Clostridia(100);Clostridiales(100);Clostridiaceae_1(100);Clostridiaceae_1_unclassified(100);
Otu07215	4	Bacteria(100);Firmicutes(100);Firmicutes_unclassified(75);Firmicutes_unclassified(75);Firmicutes_unclassified(75);Firmicutes_unclassified(75);
Otu07216	4	Bacteria(100);Actinobacteria(100);Actinobacteria(100);Bifidobacteriales(100);Bifidobacteriaceae(100);Bifidobacterium(100);
Otu07217	4	Bacteria(100);Firmicutes(100);Clostridia(100);Clostridiales(100);Clostridiales_unclassified(100);Clostridiales_unclassified(100);
Otu07218	4	Bacteria(100);Firmicutes(100);Bacilli(100);Lactobacillales(100);Streptococcaceae(100);Streptococcus(100);
Otu07219	4	Bacteria(100);Bacteroidetes(100);Bacteroidia(100);Bacteroidales(100);S24-7(100);S24-7_unclassified(100);
Otu07220	4	Bacteria(100);Chlamydiae(100);Chlamydiae(100);Chlamydiales(100);Chlamydiales_unclassified(100);Chlamydiales_unclassified(100);
Otu07221	4	Bacteria(100);Proteobacteria(100);Deltaproteobacteria(100);Myxococcales(100);0319-6G20(100);0319-6G20_unclassified(100);
Otu07222	4	Bacteria(100);Bacteroidetes(100);Bacteroidia(100);Bacteroidales(100);S24-7(100);S24-7_unclassified(100);
Otu07223	4	Bacteria(100);Firmicutes(100);Bacilli(100);Lactobacillales(75);Lactobacillaceae(75);Lactobacillaceae_unclassified(75);
Otu07224	4	Bacteria(100);Bacteria_unclassified(75);Bacteria_unclassified(75);Bacteria_unclassified(75);Bacteria_unclassified(75);Bacteria_unclassified(75);
Otu07225	4	Bacteria(100);Verrucomicrobia(100);Opitutae(100);Opitutae_unclassified(100);Opitutae_unclassified(100);Opitutae_unclassified(100);
Otu07226	4	Bacteria(100);Bacteroidetes(100);Bacteroidia(100);Bacteroidales(100);S24-7(100);S24-7_unclassified(100);
Otu07227	4	Bacteria(100);Proteobacteria(100);Gammaproteobacteria(100);Enterobacteriales(100);Enterobacteriaceae(100);Enterobacteriaceae_unclassified(100);
Otu07228	4	Bacteria(100);Proteobacteria(100);Gammaproteobacteria(100);Gammaproteobacteria_unclassified(100);Gammaproteobacteria_unclassified(100);Gammaproteobacteria_unclassified(100);
Otu07229	4	Bacteria(100);Firmicutes(100);Firmicutes_unclassified(100);Firmicutes_unclassified(100);Firmicutes_unclassified(100);Firmicutes_unclassified(100);
Otu07230	4	Bacteria(100);Bacteria_unclassified(100);Bacteria_unclassified(100);Bacteria_unclassified(100);Bacteria_unclassified(100);Bacteria_unclassified(100);
Otu07231	4	Bacteria(100);Firmicutes(100);Bacilli(100);Lactobacillales(100);Lactobacillales_unclassified(75);Lactobacillales_unclassified(75);
Otu07232	4	Bacteria(100);Bacteroidetes(100);Bacteroidia(100);Bacteroidales(100);S24-7(100);S24-7_unclassified(100);
Otu07233	4	Bacteria(100);Acidobacteria(100);Acidobacteria(100);Subgroup_17(100);Subgroup_17_unclassified(100);Subgroup_17_unclassified(100);
Otu07234	4	Bacteria(100);Firmicutes(100);Bacilli(100);Bacilli_unclassified(100);Bacilli_unclassified(100);Bacilli_unclassified(100);
Otu07235	4	Bacteria(100);Proteobacteria(100);Betaproteobacteria(100);Nitrosomonadales(100);Nitrosomonadaceae(100);Nitrosomonas(100);
Otu07236	4	Bacteria(100);Bacteroidetes(100);Bacteroidia(100);Bacteroidales(100);Porphyromonadaceae(100);Candidatus_Symbiothrix(100);
Otu07237	4	Bacteria(100);Firmicutes(100);Bacilli(100);Lactobacillales(100);Lactobacillales_unclassified(75);Lactobacillales_unclassified(75);
Otu07238	4	Bacteria(100);Proteobacteria(100);Gammaproteobacteria(100);Gammaproteobacteria_unclassified(75);Gammaproteobacteria_unclassified(75);Gammaproteobacteria_unclassified(75);
Otu07239	4	Bacteria(100);Candidate_division_BRC1(100);Candidate_division_BRC1_unclassified(100);Candidate_division_BRC1_unclassified(100);Candidate_division_BRC1_unclassified(100);Candidate_division_BRC1_unclassified(100);
Otu07240	4	Bacteria(100);Gemmatimonadetes(100);Gemmatimonadetes(100);Gemmatimonadales(100);Gemmatimonadaceae(100);Gemmatimonadaceae_unclassified(100);
Otu07241	4	Bacteria(100);Spirochaetae(100);Spirochaetes(100);Spirochaetales(100);Spirochaetaceae(100);Treponema(100);
Otu07242	4	Bacteria(100);Firmicutes(100);Clostridia(100);Clostridiales(100);Lachnospiraceae(100);Lachnospiraceae_unclassified(100);
Otu07243	4	Bacteria(100);Bacteroidetes(100);Cytophagia(100);Cytophagales(100);Cytophagaceae(100);Chryseolinea(100);
Otu07244	4	Bacteria(100);Proteobacteria(100);Alphaproteobacteria(100);Rhizobiales(100);Rhizobiales_unclassified(100);Rhizobiales_unclassified(100);
Otu07245	4	Bacteria(100);Firmicutes(100);Clostridia(100);Clostridiales(100);Ruminococcaceae(100);Ruminococcaceae_unclassified(100);
Otu07246	4	Bacteria(100);Bacteroidetes(100);Bacteroidia(100);Bacteroidales(100);S24-7(100);S24-7_unclassified(100);
Otu07247	4	Bacteria(100);Firmicutes(100);Bacilli(100);Lactobacillales(100);Lactobacillaceae(100);Lactobacillus(100);
Otu07248	4	Bacteria(100);Firmicutes(100);Bacilli(100);Bacilli_unclassified(100);Bacilli_unclassified(100);Bacilli_unclassified(100);
Otu07249	4	Bacteria(100);Firmicutes(100);Clostridia(100);Clostridiales(100);Clostridiaceae_1(100);Clostridiaceae_1_unclassified(75);
Otu07250	4	Bacteria(100);Bacteria_unclassified(100);Bacteria_unclassified(100);Bacteria_unclassified(100);Bacteria_unclassified(100);Bacteria_unclassified(100);
Otu07251	4	Bacteria(100);Firmicutes(100);Clostridia(100);Clostridiales(100);Clostridiales_unclassified(75);Clostridiales_unclassified(75);
Otu07252	4	Bacteria(100);Firmicutes(100);Firmicutes_unclassified(100);Firmicutes_unclassified(100);Firmicutes_unclassified(100);Firmicutes_unclassified(100);
Otu07253	4	Bacteria(100);Proteobacteria(100);Gammaproteobacteria(100);Enterobacteriales(100);Enterobacteriaceae(100);Enterobacteriaceae_unclassified(100);
Otu07254	4	Bacteria(100);Firmicutes(100);Bacilli(100);Lactobacillales(100);Lactobacillales_unclassified(100);Lactobacillales_unclassified(100);
Otu07255	4	Bacteria(100);Firmicutes(100);Bacilli(100);Bacillales(100);Bacillales_unclassified(100);Bacillales_unclassified(100);
Otu07256	4	Bacteria(100);Firmicutes(100);Bacilli(100);Bacillales(75);Bacillales_unclassified(75);Bacillales_unclassified(75);
Otu07257	4	Bacteria(100);Actinobacteria(100);Actinobacteria(100);Corynebacteriales(100);Corynebacteriaceae(100);Corynebacterium(100);
Otu07258	4	Bacteria(100);Proteobacteria(100);Gammaproteobacteria(100);Oceanospirillales(100);Halomonadaceae(100);Cobetia(100);
Otu07259	4	Bacteria(100);Firmicutes(100);Bacilli(100);Bacilli_unclassified(75);Bacilli_unclassified(75);Bacilli_unclassified(75);
Otu07260	4	Bacteria(100);Bacteria_unclassified(100);Bacteria_unclassified(100);Bacteria_unclassified(100);Bacteria_unclassified(100);Bacteria_unclassified(100);
Otu07261	4	Bacteria(100);Firmicutes(100);Firmicutes_unclassified(75);Firmicutes_unclassified(75);Firmicutes_unclassified(75);Firmicutes_unclassified(75);
Otu07262	4	Bacteria(100);Bacteria_unclassified(100);Bacteria_unclassified(100);Bacteria_unclassified(100);Bacteria_unclassified(100);Bacteria_unclassified(100);
Otu07263	4	Bacteria(100);Bacteroidetes(100);Bacteroidia(100);Bacteroidales(100);Prevotellaceae(100);Prevotella(100);
Otu07264	4	Bacteria(100);Firmicutes(100);Clostridia(100);Clostridiales(100);vadinBB60(100);vadinBB60_unclassified(100);
Otu07265	4	Bacteria(100);Firmicutes(100);Clostridia(100);Clostridiales(100);Lachnospiraceae(100);Lachnospiraceae_unclassified(100);
Otu07266	4	Bacteria(100);Firmicutes(100);Firmicutes_unclassified(75);Firmicutes_unclassified(75);Firmicutes_unclassified(75);Firmicutes_unclassified(75);
Otu07267	4	Bacteria(100);Firmicutes(100);Clostridia(100);Clostridiales(100);Clostridiales_unclassified(100);Clostridiales_unclassified(100);
Otu07268	4	Bacteria(100);Firmicutes(100);Bacilli(100);Lactobacillales(100);Streptococcaceae(100);Streptococcus(100);
Otu07269	4	Bacteria(100);Bacteroidetes(100);Bacteroidia(100);Bacteroidales(100);Rikenellaceae(100);Alistipes(100);
Otu07270	4	Bacteria(100);Proteobacteria(100);Alphaproteobacteria(100);Alphaproteobacteria_unclassified(100);Alphaproteobacteria_unclassified(100);Alphaproteobacteria_unclassified(100);
Otu07271	4	Bacteria(100);Proteobacteria(100);Deltaproteobacteria(100);Myxococcales(100);Polyangiaceae(100);Polyangiaceae_unclassified(100);
Otu07272	4	Bacteria(100);Firmicutes(100);Bacilli(100);Bacilli_unclassified(100);Bacilli_unclassified(100);Bacilli_unclassified(100);
Otu07273	4	Bacteria(100);Firmicutes(100);Bacilli(100);Bacilli_unclassified(100);Bacilli_unclassified(100);Bacilli_unclassified(100);
Otu07274	4	Bacteria(100);Firmicutes(100);Clostridia(100);Clostridiales(100);Clostridiaceae_1(100);Clostridiaceae_1_unclassified(75);
Otu07275	4	Bacteria(100);Firmicutes(100);Clostridia(100);Clostridiales(100);Ruminococcaceae(100);Ruminococcaceae_unclassified(100);
Otu07276	4	Bacteria(100);Firmicutes(100);Clostridia(100);Clostridiales(100);Lachnospiraceae(100);Lachnospiraceae_unclassified(100);
Otu07277	4	Bacteria(100);Bacteria_unclassified(100);Bacteria_unclassified(100);Bacteria_unclassified(100);Bacteria_unclassified(100);Bacteria_unclassified(100);
Otu07278	4	Bacteria(100);Firmicutes(100);Firmicutes_unclassified(100);Firmicutes_unclassified(100);Firmicutes_unclassified(100);Firmicutes_unclassified(100);
Otu07279	4	Bacteria(100);Tenericutes(100);Mollicutes(100);RF9(100);RF9_unclassified(100);RF9_unclassified(100);
Otu07280	4	Bacteria(100);Firmicutes(100);Bacilli(100);Bacillales(100);Bacillales_unclassified(100);Bacillales_unclassified(100);
Otu07281	4	Bacteria(100);Proteobacteria(100);Epsilonproteobacteria(100);Campylobacterales(100);Campylobacteraceae(100);Campylobacter(100);
Otu07282	4	Bacteria(100);Proteobacteria(100);Deltaproteobacteria(100);Myxococcales(100);0319-6G20(100);0319-6G20_unclassified(100);
Otu07283	4	Bacteria(100);Firmicutes(100);Firmicutes_unclassified(100);Firmicutes_unclassified(100);Firmicutes_unclassified(100);Firmicutes_unclassified(100);
Otu07284	4	Bacteria(100);Firmicutes(100);Clostridia(75);Clostridiales(75);Clostridiaceae_1(75);Clostridiaceae_1_unclassified(75);
Otu07285	4	Bacteria(100);SM2F11(100);SM2F11_unclassified(100);SM2F11_unclassified(100);SM2F11_unclassified(100);SM2F11_unclassified(100);
Otu07286	4	Bacteria(100);Firmicutes(100);Bacilli(100);Bacilli_unclassified(100);Bacilli_unclassified(100);Bacilli_unclassified(100);
Otu07287	4	Bacteria(100);Bacteroidetes(100);Bacteroidia(100);Bacteroidales(100);S24-7(100);S24-7_unclassified(100);
Otu07288	4	Bacteria(100);Verrucomicrobia(100);Spartobacteria(100);Chthoniobacterales(100);DA101_soil_group(100);DA101_soil_group_unclassified(100);
Otu07289	4	Bacteria(100);Bacteroidetes(100);Bacteroidia(100);Bacteroidales(100);S24-7(100);S24-7_unclassified(100);
Otu07290	4	Bacteria(100);Firmicutes(100);Bacilli(100);Lactobacillales(100);Lactobacillales_unclassified(75);Lactobacillales_unclassified(75);
Otu07291	4	Bacteria(100);Proteobacteria(100);Gammaproteobacteria(100);Enterobacteriales(100);Enterobacteriaceae(100);Enterobacteriaceae_unclassified(100);
Otu07292	4	Bacteria(100);Proteobacteria(100);Betaproteobacteria(100);SC-I-84(100);SC-I-84_unclassified(100);SC-I-84_unclassified(100);
Otu07293	4	Bacteria(100);Actinobacteria(100);Actinobacteria(100);Corynebacteriales(100);Nocardiaceae(100);Rhodococcus(100);
Otu07294	4	Bacteria(100);Bacteria_unclassified(100);Bacteria_unclassified(100);Bacteria_unclassified(100);Bacteria_unclassified(100);Bacteria_unclassified(100);
Otu07295	4	Bacteria(100);Bacteria_unclassified(100);Bacteria_unclassified(100);Bacteria_unclassified(100);Bacteria_unclassified(100);Bacteria_unclassified(100);
Otu07296	4	Bacteria(100);Firmicutes(100);Negativicutes(100);Selenomonadales(100);Veillonellaceae(100);Veillonella(100);
Otu07297	4	Bacteria(100);Bacteroidetes(100);Bacteroidia(100);Bacteroidales(100);Porphyromonadaceae(100);Parabacteroides(100);
Otu07298	4	Bacteria(100);Firmicutes(75);Clostridia(75);Clostridiales(75);Clostridiales_unclassified(75);Clostridiales_unclassified(75);
Otu07299	4	Bacteria(100);Bacteroidetes(100);Bacteroidia(100);Bacteroidales(100);Prevotellaceae(100);Prevotella(100);
Otu07300	4	Bacteria(100);Proteobacteria(100);Alphaproteobacteria(100);Rhodospirillales(100);Acetobacteraceae(100);Craurococcus(100);
Otu07301	4	Bacteria(100);Firmicutes(100);Bacilli(100);Lactobacillales(100);Aerococcaceae(100);Abiotrophia(100);
Otu07302	4	Bacteria(100);Candidate_division_OP11(100);Candidate_division_OP11_unclassified(100);Candidate_division_OP11_unclassified(100);Candidate_division_OP11_unclassified(100);Candidate_division_OP11_unclassified(100);
Otu07303	4	Bacteria(100);Actinobacteria(100);Actinobacteria(100);Micrococcales(100);Micrococcales_unclassified(75);Micrococcales_unclassified(75);
Otu07304	4	Bacteria(100);Bacteroidetes(100);Bacteroidia(100);Bacteroidales(100);Porphyromonadaceae(100);Porphyromonadaceae_unclassified(100);
Otu07305	4	Bacteria(100);Bacteroidetes(100);Bacteroidia(100);Bacteroidales(100);S24-7(100);S24-7_unclassified(100);
Otu07306	4	Bacteria(100);Firmicutes(100);Bacilli(100);Lactobacillales(100);Lactobacillales_unclassified(75);Lactobacillales_unclassified(75);
Otu07307	4	Bacteria(100);Firmicutes(100);Clostridia(100);Clostridiales(100);Peptostreptococcaceae(100);Incertae_Sedis(100);
Otu07308	4	Bacteria(100);Firmicutes(100);Bacilli(100);Bacillales(100);Bacillales_unclassified(100);Bacillales_unclassified(100);
Otu07309	4	Bacteria(100);Proteobacteria(100);Proteobacteria_unclassified(100);Proteobacteria_unclassified(100);Proteobacteria_unclassified(100);Proteobacteria_unclassified(100);
Otu07310	4	Bacteria(100);Firmicutes(100);Firmicutes_unclassified(75);Firmicutes_unclassified(75);Firmicutes_unclassified(75);Firmicutes_unclassified(75);
Otu07311	4	Bacteria(100);Proteobacteria(100);Deltaproteobacteria(100);Myxococcales(100);0319-6G20(100);0319-6G20_unclassified(100);
Otu07312	4	Bacteria(100);Bacteria_unclassified(100);Bacteria_unclassified(100);Bacteria_unclassified(100);Bacteria_unclassified(100);Bacteria_unclassified(100);
Otu07313	4	Bacteria(100);Bacteroidetes(100);Bacteroidia(100);Bacteroidales(100);S24-7(100);S24-7_unclassified(100);
Otu07314	4	Bacteria(100);Bacteroidetes(100);Bacteroidia(100);Bacteroidales(100);S24-7(100);S24-7_unclassified(100);
Otu07315	4	Bacteria(100);Actinobacteria(100);Actinobacteria(100);Actinomycetales(100);Actinomycetaceae(100);Actinomycetaceae_unclassified(100);
Otu07316	4	Bacteria(100);Bacteroidetes(100);Sphingobacteriia(100);Sphingobacteriales(100);Chitinophagaceae(100);Chitinophagaceae_unclassified(100);
Otu07317	4	Bacteria(100);Bacteria_unclassified(100);Bacteria_unclassified(100);Bacteria_unclassified(100);Bacteria_unclassified(100);Bacteria_unclassified(100);
Otu07318	4	Bacteria(100);Firmicutes(100);Clostridia(100);Clostridiales(100);Clostridiaceae_1(100);Clostridium_sensu_stricto_1(100);
Otu07319	4	Bacteria(100);Bacteria_unclassified(100);Bacteria_unclassified(100);Bacteria_unclassified(100);Bacteria_unclassified(100);Bacteria_unclassified(100);
Otu07320	4	Bacteria(100);Proteobacteria(100);Gammaproteobacteria(100);Enterobacteriales(100);Enterobacteriaceae(100);Enterobacteriaceae_unclassified(100);
Otu07321	4	Bacteria(100);Candidate_division_OD1(100);Candidate_division_OD1_unclassified(100);Candidate_division_OD1_unclassified(100);Candidate_division_OD1_unclassified(100);Candidate_division_OD1_unclassified(100);
Otu07322	4	Bacteria(100);Planctomycetes(100);Planctomycetacia(100);Planctomycetales(100);Planctomycetaceae(100);Planctomyces(100);
Otu07323	4	Bacteria(100);Firmicutes(100);Clostridia(100);Clostridiales(100);Lachnospiraceae(100);Roseburia(100);
Otu07324	4	Bacteria(100);Proteobacteria(100);Betaproteobacteria(100);Rhodocyclales(100);Rhodocyclaceae(100);Rhodocyclaceae_unclassified(100);
Otu07325	4	Bacteria(100);Firmicutes(100);Bacilli(100);Lactobacillales(75);Lactobacillales_unclassified(75);Lactobacillales_unclassified(75);
Otu07326	4	Bacteria(100);Proteobacteria(100);Gammaproteobacteria(100);Enterobacteriales(100);Enterobacteriaceae(100);Enterobacteriaceae_unclassified(100);
Otu07327	4	Bacteria(100);Bacteria_unclassified(75);Bacteria_unclassified(75);Bacteria_unclassified(75);Bacteria_unclassified(75);Bacteria_unclassified(75);
Otu07328	4	Bacteria(100);Proteobacteria(100);Gammaproteobacteria(100);Gammaproteobacteria_unclassified(100);Gammaproteobacteria_unclassified(100);Gammaproteobacteria_unclassified(100);
Otu07329	4	Bacteria(100);Bacteroidetes(100);Bacteroidia(100);Bacteroidales(100);Bacteroidaceae(100);Bacteroides(100);
Otu07330	4	Bacteria(100);Actinobacteria(100);Actinobacteria(100);Pseudonocardiales(100);Pseudonocardiaceae(100);Actinomycetospora(100);
Otu07331	4	Bacteria(100);Gemmatimonadetes(100);Gemmatimonadetes(100);Gemmatimonadales(100);Gemmatimonadaceae(100);Gemmatimonas(100);
Otu07332	4	Bacteria(100);Bacteroidetes(100);Cytophagia(100);Cytophagales(100);Cytophagaceae(100);Flexibacter(100);
Otu07333	4	Bacteria(100);Firmicutes(100);Clostridia(100);Clostridiales(100);Clostridiaceae_1(100);Clostridiaceae_1_unclassified(100);
Otu07334	4	Bacteria(100);Planctomycetes(100);Phycisphaerae(100);Pla1_lineage(100);Pla1_lineage_unclassified(100);Pla1_lineage_unclassified(100);
Otu07335	4	Bacteria(100);Proteobacteria(100);Gammaproteobacteria(100);Enterobacteriales(100);Enterobacteriaceae(100);Escherichia-Shigella(75);
Otu07336	4	Bacteria(100);Firmicutes(100);Bacilli(100);Bacilli_unclassified(100);Bacilli_unclassified(100);Bacilli_unclassified(100);
Otu07337	4	Bacteria(100);Proteobacteria(100);Alphaproteobacteria(100);Rhodobacterales(100);Rhodobacteraceae(100);Rhodobacteraceae_unclassified(100);
Otu07338	4	Bacteria(100);Proteobacteria(100);Gammaproteobacteria(100);Enterobacteriales(100);Enterobacteriaceae(100);Enterobacteriaceae_unclassified(75);
Otu07339	4	Bacteria(100);Firmicutes(100);Firmicutes_unclassified(100);Firmicutes_unclassified(100);Firmicutes_unclassified(100);Firmicutes_unclassified(100);
Otu07340	4	Bacteria(100);Firmicutes(100);Bacilli(100);Bacillales(100);Bacillales_unclassified(100);Bacillales_unclassified(100);
Otu07341	4	Bacteria(100);Bacteria_unclassified(75);Bacteria_unclassified(75);Bacteria_unclassified(75);Bacteria_unclassified(75);Bacteria_unclassified(75);
Otu07342	4	Bacteria(100);Proteobacteria(100);Alphaproteobacteria(100);Rhodospirillales(100);DA111(100);DA111_unclassified(100);
Otu07343	4	Bacteria(100);Bacteria_unclassified(100);Bacteria_unclassified(100);Bacteria_unclassified(100);Bacteria_unclassified(100);Bacteria_unclassified(100);
Otu07344	4	Bacteria(100);Acidobacteria(100);Acidobacteria(100);Subgroup_6(100);Subgroup_6_unclassified(100);Subgroup_6_unclassified(100);
Otu07345	4	Bacteria(100);Bacteroidetes(100);Bacteroidia(100);Bacteroidales(100);S24-7(100);S24-7_unclassified(100);
Otu07346	4	Bacteria(100);Proteobacteria(100);Gammaproteobacteria(100);Enterobacteriales(100);Enterobacteriaceae(100);Enterobacteriaceae_unclassified(100);
Otu07347	4	Bacteria(100);Proteobacteria(100);Gammaproteobacteria(100);Enterobacteriales(100);Enterobacteriaceae(100);Trabulsiella(75);
Otu07348	4	Bacteria(100);Firmicutes(100);Bacilli(100);Lactobacillales(100);Lactobacillales_unclassified(100);Lactobacillales_unclassified(100);
Otu07349	4	Bacteria(100);Firmicutes(100);Clostridia(100);Clostridiales(100);Clostridiales_unclassified(100);Clostridiales_unclassified(100);
Otu07350	4	Bacteria(100);Bacteroidetes(100);Bacteroidia(100);Bacteroidales(100);Bacteroidaceae(100);Bacteroides(100);
Otu07351	4	Bacteria(100);Proteobacteria(100);Gammaproteobacteria(100);Enterobacteriales(100);Enterobacteriaceae(100);Enterobacteriaceae_unclassified(100);
Otu07352	4	Bacteria(100);Elusimicrobia(100);Elusimicrobia(100);Lineage_I_(Endomicrobia)(100);Lineage_I_(Endomicrobia)_unclassified(100);Lineage_I_(Endomicrobia)_unclassified(100);
Otu07353	4	Bacteria(100);Proteobacteria(100);Gammaproteobacteria(100);Legionellales(100);Coxiellaceae(100);Aquicella(100);
Otu07354	4	Bacteria(100);Bacteroidetes(100);Sphingobacteriia(100);Sphingobacteriales(100);Chitinophagaceae(100);Ferruginibacter(100);
Otu07355	4	Bacteria(100);Chloroflexi(100);Anaerolineae(100);Anaerolineales(100);Anaerolineaceae(100);Anaerolineaceae_unclassified(100);
Otu07356	4	Bacteria(100);Proteobacteria(100);Gammaproteobacteria(100);Gammaproteobacteria_unclassified(100);Gammaproteobacteria_unclassified(100);Gammaproteobacteria_unclassified(100);
Otu07357	4	Bacteria(100);Planctomycetes(100);OM190(100);OM190_unclassified(100);OM190_unclassified(100);OM190_unclassified(100);
Otu07358	4	Bacteria(100);Actinobacteria(100);Thermoleophilia(100);Solirubrobacterales(100);288-2(100);288-2_unclassified(100);
Otu07359	4	Bacteria(100);Proteobacteria(100);Gammaproteobacteria(100);Enterobacteriales(100);Enterobacteriaceae(100);Enterobacteriaceae_unclassified(100);
Otu07360	4	Bacteria(100);Firmicutes(100);Bacilli(100);Lactobacillales(75);Lactobacillales_unclassified(75);Lactobacillales_unclassified(75);
Otu07361	4	Bacteria(100);Chloroflexi(100);Ktedonobacteria(100);C0119(100);C0119_unclassified(100);C0119_unclassified(100);
Otu07362	4	Bacteria(100);Firmicutes(100);Clostridia(100);Clostridiales(100);Family_XI(100);Peptoniphilus(100);
Otu07363	4	Bacteria(100);Firmicutes(100);Erysipelotrichia(100);Erysipelotrichales(100);Erysipelotrichaceae(100);Erysipelotrichaceae_unclassified(100);
Otu07364	4	Bacteria(100);Firmicutes(100);Bacilli(75);Bacilli_unclassified(75);Bacilli_unclassified(75);Bacilli_unclassified(75);
Otu07365	4	Bacteria(100);Bacteroidetes(100);Bacteroidia(100);Bacteroidales(100);S24-7(100);S24-7_unclassified(100);
Otu07366	4	Bacteria(100);Firmicutes(100);Firmicutes_unclassified(75);Firmicutes_unclassified(75);Firmicutes_unclassified(75);Firmicutes_unclassified(75);
Otu07367	4	Bacteria(100);Firmicutes(100);Clostridia(100);Clostridiales(100);vadinBB60(100);vadinBB60_unclassified(100);
Otu07368	4	Bacteria(100);Proteobacteria(100);Gammaproteobacteria(100);Enterobacteriales(100);Enterobacteriaceae(100);Enterobacteriaceae_unclassified(100);
Otu07369	4	Bacteria(100);Firmicutes(100);Bacilli(100);Bacilli_unclassified(75);Bacilli_unclassified(75);Bacilli_unclassified(75);
Otu07370	4	Bacteria(100);Bacteroidetes(100);Bacteroidia(100);Bacteroidales(100);S24-7(100);S24-7_unclassified(100);
Otu07371	4	Bacteria(100);Firmicutes(100);Clostridia(100);Clostridiales(100);Clostridiaceae_1(100);Clostridiaceae_1_unclassified(100);
Otu07372	4	Bacteria(100);Proteobacteria(100);Gammaproteobacteria(100);Enterobacteriales(100);Enterobacteriaceae(100);Enterobacteriaceae_unclassified(100);
Otu07373	4	Bacteria(100);Firmicutes(100);Clostridia(100);Clostridiales(100);Clostridiaceae_1(100);Clostridiaceae_1_unclassified(100);
Otu07374	4	Bacteria(100);Proteobacteria(100);Gammaproteobacteria(100);Enterobacteriales(100);Enterobacteriaceae(100);Enterobacteriaceae_unclassified(100);
Otu07375	4	Bacteria(100);Bacteroidetes(100);Bacteroidia(100);Bacteroidales(100);Bacteroidaceae(100);Bacteroides(100);
Otu07376	4	Bacteria(100);Candidate_division_OD1(100);Candidate_division_OD1_unclassified(100);Candidate_division_OD1_unclassified(100);Candidate_division_OD1_unclassified(100);Candidate_division_OD1_unclassified(100);
Otu07377	4	Bacteria(100);Bacteria_unclassified(100);Bacteria_unclassified(100);Bacteria_unclassified(100);Bacteria_unclassified(100);Bacteria_unclassified(100);
Otu07378	4	Bacteria(100);Bacteria_unclassified(100);Bacteria_unclassified(100);Bacteria_unclassified(100);Bacteria_unclassified(100);Bacteria_unclassified(100);
Otu07379	4	Bacteria(100);Firmicutes(100);Clostridia(100);Clostridiales(100);Peptostreptococcaceae(100);Peptostreptococcus(75);
Otu07380	4	Bacteria(100);Bacteroidetes(100);Bacteroidia(100);Bacteroidales(100);S24-7(100);S24-7_unclassified(100);
Otu07381	4	Bacteria(100);Bacteria_unclassified(100);Bacteria_unclassified(100);Bacteria_unclassified(100);Bacteria_unclassified(100);Bacteria_unclassified(100);
Otu07382	4	Bacteria(100);Firmicutes(75);Bacilli(75);Bacilli_unclassified(75);Bacilli_unclassified(75);Bacilli_unclassified(75);
Otu07383	4	Bacteria(100);Bacteroidetes(100);Bacteroidia(100);Bacteroidales(100);S24-7(100);S24-7_unclassified(100);
Otu07384	4	Bacteria(100);Bacteroidetes(100);Bacteroidia(100);Bacteroidales(100);Bacteroidaceae(100);Bacteroides(100);
Otu07385	4	Bacteria(100);Proteobacteria(100);Gammaproteobacteria(100);Enterobacteriales(100);Enterobacteriaceae(100);Enterobacteriaceae_unclassified(100);
Otu07386	4	Bacteria(100);Proteobacteria(100);Alphaproteobacteria(100);Rhizobiales(100);Rhizobiaceae(100);Shinella(100);
Otu07387	4	Bacteria(100);Bacteria_unclassified(100);Bacteria_unclassified(100);Bacteria_unclassified(100);Bacteria_unclassified(100);Bacteria_unclassified(100);
Otu07388	4	Bacteria(100);Firmicutes(100);Clostridia(100);Clostridiales(100);Lachnospiraceae(100);Lachnospiraceae_unclassified(100);
Otu07389	4	Bacteria(100);Bacteroidetes(100);Bacteroidia(100);Bacteroidales(100);S24-7(100);S24-7_unclassified(100);
Otu07390	4	Bacteria(100);Proteobacteria(100);Gammaproteobacteria(100);Gammaproteobacteria_unclassified(100);Gammaproteobacteria_unclassified(100);Gammaproteobacteria_unclassified(100);
Otu07391	4	Bacteria(100);Proteobacteria(100);Gammaproteobacteria(100);Enterobacteriales(100);Enterobacteriaceae(100);Enterobacteriaceae_unclassified(75);
Otu07392	4	Bacteria(100);Proteobacteria(100);Deltaproteobacteria(100);Sh765B-TzT-29(100);Sh765B-TzT-29_unclassified(100);Sh765B-TzT-29_unclassified(100);
Otu07393	4	Bacteria(100);Bacteroidetes(100);Bacteroidia(100);Bacteroidales(100);S24-7(100);S24-7_unclassified(100);
Otu07394	4	Bacteria(100);Bacteroidetes(100);Bacteroidia(100);Bacteroidales(100);S24-7(100);S24-7_unclassified(100);
Otu07395	4	Bacteria(100);Firmicutes(100);Negativicutes(100);Selenomonadales(100);Veillonellaceae(100);Veillonella(100);
Otu07396	4	Bacteria(100);Proteobacteria(100);Gammaproteobacteria(100);Enterobacteriales(100);Enterobacteriaceae(100);Enterobacteriaceae_unclassified(100);
Otu07397	4	Bacteria(100);Firmicutes(100);Clostridia(100);Clostridiales(100);Clostridiaceae_1(100);Clostridiaceae_1_unclassified(100);
Otu07398	4	Bacteria(100);Bacteroidetes(100);Bacteroidia(100);Bacteroidales(100);S24-7(100);S24-7_unclassified(100);
Otu07399	4	Bacteria(100);Proteobacteria(100);Gammaproteobacteria(100);Enterobacteriales(100);Enterobacteriaceae(100);Enterobacteriaceae_unclassified(100);
Otu07400	4	Bacteria(100);Bacteroidetes(100);Bacteroidia(100);Bacteroidales(100);Bacteroidales_unclassified(100);Bacteroidales_unclassified(100);
Otu07401	4	Bacteria(100);Bacteroidetes(100);Bacteroidia(100);Bacteroidales(100);Bacteroidaceae(100);Bacteroides(100);
Otu07402	4	Bacteria(100);Firmicutes(100);Clostridia(100);Clostridiales(100);Peptostreptococcaceae(100);Incertae_Sedis(100);
Otu07403	4	Bacteria(100);Bacteroidetes(100);Bacteroidia(100);Bacteroidales(100);S24-7(100);S24-7_unclassified(100);
Otu07404	4	Bacteria(100);Actinobacteria(100);Actinobacteria(100);Corynebacteriales(100);Corynebacteriaceae(100);Corynebacterium(100);
Otu07405	4	Bacteria(100);Bacteroidetes(100);Bacteroidia(100);Bacteroidales(100);Bacteroidales_unclassified(75);Bacteroidales_unclassified(75);
Otu07406	4	Bacteria(100);Firmicutes(100);Bacilli(75);Lactobacillales(75);Lactobacillales_unclassified(75);Lactobacillales_unclassified(75);
Otu07407	4	Bacteria(100);Firmicutes(100);Bacilli(75);Bacilli_unclassified(75);Bacilli_unclassified(75);Bacilli_unclassified(75);
Otu07408	4	Bacteria(100);Firmicutes(100);Clostridia(100);Clostridiales(100);Lachnospiraceae(100);Lachnospiraceae_unclassified(100);
Otu07409	4	Bacteria(100);Proteobacteria(100);Betaproteobacteria(100);Burkholderiales(100);Comamonadaceae(100);Comamonadaceae_unclassified(100);
Otu07410	4	Bacteria(100);Lentisphaerae(100);RFP12_gut_group(100);RFP12_gut_group_unclassified(100);RFP12_gut_group_unclassified(100);RFP12_gut_group_unclassified(100);
Otu07411	4	Bacteria(100);Actinobacteria(100);Actinobacteria(100);Streptomycetales(100);Streptomycetaceae(100);Streptomyces(100);
Otu07412	4	Bacteria(100);Proteobacteria(100);Gammaproteobacteria(100);Enterobacteriales(100);Enterobacteriaceae(100);Enterobacteriaceae_unclassified(100);
Otu07413	4	Bacteria(100);Firmicutes(100);Bacilli(100);Lactobacillales(75);Lactobacillales_unclassified(75);Lactobacillales_unclassified(75);
Otu07414	4	Bacteria(100);Firmicutes(100);Bacilli(100);Lactobacillales(100);Lactobacillales_unclassified(100);Lactobacillales_unclassified(100);
Otu07415	4	Bacteria(100);Proteobacteria(100);Gammaproteobacteria(100);Gammaproteobacteria_unclassified(100);Gammaproteobacteria_unclassified(100);Gammaproteobacteria_unclassified(100);
Otu07416	4	Bacteria(100);Proteobacteria(100);Gammaproteobacteria(100);Enterobacteriales(100);Enterobacteriaceae(100);Enterobacteriaceae_unclassified(100);
Otu07417	4	Bacteria(100);Actinobacteria(100);Acidimicrobiia(100);Acidimicrobiales(100);OM1_clade(100);OM1_clade_unclassified(100);
Otu07418	4	Bacteria(100);Firmicutes(100);Bacilli(100);Bacillales(100);Staphylococcaceae(100);Staphylococcus(100);
Otu07419	4	Bacteria(100);Firmicutes(100);Clostridia(100);Clostridiales(100);Ruminococcaceae(75);Ruminococcaceae_unclassified(75);
Otu07420	4	Bacteria(100);Proteobacteria(100);Gammaproteobacteria(100);Chromatiales(100);Chromatiaceae(100);Nitrosococcus(100);
Otu07421	4	Bacteria(100);Bacteroidetes(100);Bacteroidia(100);Bacteroidales(100);S24-7(100);S24-7_unclassified(100);
Otu07422	4	Bacteria(100);Firmicutes(100);Clostridia(100);Clostridiales(100);Ruminococcaceae(100);Faecalibacterium(75);
Otu07423	4	Bacteria(100);Proteobacteria(100);Gammaproteobacteria(100);Pseudomonadales(100);Pseudomonadaceae(100);Pseudomonas(100);
Otu07424	4	Bacteria(100);Firmicutes(100);Bacilli(100);Bacilli_unclassified(100);Bacilli_unclassified(100);Bacilli_unclassified(100);
Otu07425	4	Bacteria(100);Proteobacteria(100);Gammaproteobacteria(100);Enterobacteriales(100);Enterobacteriaceae(100);Enterobacteriaceae_unclassified(100);
Otu07426	4	Bacteria(100);Firmicutes(100);Bacilli(100);Lactobacillales(100);Lactobacillales_unclassified(100);Lactobacillales_unclassified(100);
Otu07427	4	Bacteria(100);Bacteroidetes(100);Bacteroidia(100);Bacteroidales(100);S24-7(100);S24-7_unclassified(100);
Otu07428	4	Bacteria(100);Firmicutes(100);Bacilli(100);Bacilli_unclassified(100);Bacilli_unclassified(100);Bacilli_unclassified(100);
Otu07429	4	Bacteria(100);Firmicutes(100);Clostridia(100);Clostridiales(100);vadinBB60(100);vadinBB60_unclassified(100);
Otu07430	4	Bacteria(100);Firmicutes(100);Clostridia(100);Clostridiales(100);Clostridiales_unclassified(75);Clostridiales_unclassified(75);
Otu07431	4	Bacteria(100);Proteobacteria(100);Alphaproteobacteria(100);Sphingomonadales(100);Sphingomonadaceae(100);Sphingomonas(100);
Otu07432	4	Bacteria(100);Candidate_division_OD1(100);Candidate_division_OD1_unclassified(100);Candidate_division_OD1_unclassified(100);Candidate_division_OD1_unclassified(100);Candidate_division_OD1_unclassified(100);
Otu07433	4	Bacteria(100);Candidate_division_OD1(100);Candidate_division_OD1_unclassified(100);Candidate_division_OD1_unclassified(100);Candidate_division_OD1_unclassified(100);Candidate_division_OD1_unclassified(100);
Otu07434	4	Bacteria(100);Proteobacteria(100);Betaproteobacteria(100);SC-I-84(100);SC-I-84_unclassified(100);SC-I-84_unclassified(100);
Otu07435	4	Bacteria(100);Proteobacteria(100);Gammaproteobacteria(100);Enterobacteriales(100);Enterobacteriaceae(100);Enterobacteriaceae_unclassified(100);
Otu07436	4	Bacteria(100);Firmicutes(100);Bacilli(100);Bacillales(100);Staphylococcaceae(100);Staphylococcus(100);
Otu07437	4	Bacteria(100);Firmicutes(100);Negativicutes(100);Selenomonadales(100);Veillonellaceae(100);Veillonella(75);
Otu07438	4	Bacteria(100);Bacteroidetes(100);Bacteroidia(100);Bacteroidales(100);S24-7(100);S24-7_unclassified(100);
Otu07439	4	Bacteria(100);Firmicutes(100);Negativicutes(100);Selenomonadales(100);Veillonellaceae(100);Veillonellaceae_unclassified(100);
Otu07440	4	Bacteria(100);Firmicutes(100);Bacilli(100);Bacillales(100);Paenibacillaceae(100);Paenibacillaceae_unclassified(100);
Otu07441	4	Bacteria(100);Actinobacteria(100);Actinobacteria(100);Micromonosporales(100);Micromonosporaceae(100);Dactylosporangium(100);
Otu07442	4	Bacteria(100);Firmicutes(100);Clostridia(100);Clostridiales(100);Clostridiaceae_1(100);Clostridiaceae_1_unclassified(100);
Otu07443	4	Bacteria(100);Planctomycetes(100);Planctomycetes_unclassified(100);Planctomycetes_unclassified(100);Planctomycetes_unclassified(100);Planctomycetes_unclassified(100);
Otu07444	4	Bacteria(100);Spirochaetae(100);Spirochaetes(100);Spirochaetales(100);Spirochaetaceae(100);Treponema(100);
Otu07445	4	Bacteria(100);Proteobacteria(100);Proteobacteria_unclassified(75);Proteobacteria_unclassified(75);Proteobacteria_unclassified(75);Proteobacteria_unclassified(75);
Otu07446	4	Bacteria(100);TM6(100);TM6_unclassified(100);TM6_unclassified(100);TM6_unclassified(100);TM6_unclassified(100);
Otu07447	4	Bacteria(100);Firmicutes(100);Bacilli(100);Bacilli_unclassified(100);Bacilli_unclassified(100);Bacilli_unclassified(100);
Otu07448	4	Bacteria(100);Proteobacteria(100);Gammaproteobacteria(100);Enterobacteriales(100);Enterobacteriaceae(100);Enterobacteriaceae_unclassified(100);
Otu07449	4	Bacteria(100);Firmicutes(100);Clostridia(100);Clostridiales(100);Clostridiaceae_1(100);Clostridiaceae_1_unclassified(100);
Otu07450	4	Bacteria(100);Firmicutes(100);Clostridia(100);Clostridiales(100);Clostridiales_unclassified(100);Clostridiales_unclassified(100);
Otu07451	4	Bacteria(100);Proteobacteria(100);Gammaproteobacteria(100);Enterobacteriales(100);Enterobacteriaceae(100);Enterobacteriaceae_unclassified(100);
Otu07452	4	Bacteria(100);Firmicutes(100);Bacilli(100);Bacilli_unclassified(100);Bacilli_unclassified(100);Bacilli_unclassified(100);
Otu07453	4	Bacteria(100);Firmicutes(100);Negativicutes(100);Selenomonadales(100);Veillonellaceae(100);Veillonellaceae_unclassified(75);
Otu07454	4	Bacteria(100);Bacteroidetes(100);Bacteroidia(100);Bacteroidales(100);Bacteroidaceae(100);Bacteroides(100);
Otu07455	4	Bacteria(100);Bacteria_unclassified(75);Bacteria_unclassified(75);Bacteria_unclassified(75);Bacteria_unclassified(75);Bacteria_unclassified(75);
Otu07456	4	Bacteria(100);Firmicutes(100);Bacilli(100);Lactobacillales(100);Lactobacillales_unclassified(100);Lactobacillales_unclassified(100);
Otu07457	4	Bacteria(100);Proteobacteria(100);Gammaproteobacteria(100);Gammaproteobacteria_unclassified(100);Gammaproteobacteria_unclassified(100);Gammaproteobacteria_unclassified(100);
Otu07458	4	Bacteria(100);Firmicutes(100);Clostridia(100);Clostridiales(100);Clostridiales_unclassified(100);Clostridiales_unclassified(100);
Otu07459	4	Bacteria(100);Acidobacteria(100);Acidobacteria(100);Acidobacteriales(100);Acidobacteriaceae_(Subgroup_1)(100);Acidobacteriaceae_(Subgroup_1)_unclassified(100);
Otu07460	4	Bacteria(100);Firmicutes(100);Firmicutes_unclassified(100);Firmicutes_unclassified(100);Firmicutes_unclassified(100);Firmicutes_unclassified(100);
Otu07461	4	Bacteria(100);Firmicutes(100);Bacilli(100);Lactobacillales(75);Lactobacillales_unclassified(75);Lactobacillales_unclassified(75);
Otu07462	4	Bacteria(100);Chloroflexi(100);Anaerolineae(100);Anaerolineales(100);Anaerolineaceae(100);Anaerolineaceae_unclassified(100);
Otu07463	4	Bacteria(100);Proteobacteria(100);Gammaproteobacteria(100);Enterobacteriales(100);Enterobacteriaceae(100);Enterobacteriaceae_unclassified(100);
Otu07464	4	Bacteria(100);Firmicutes(100);Bacilli(100);Lactobacillales(100);Lactobacillales_unclassified(100);Lactobacillales_unclassified(100);
Otu07465	4	Bacteria(100);Actinobacteria(100);Acidimicrobiia(100);Acidimicrobiales(100);Acidimicrobiaceae(100);Ilumatobacter(100);
Otu07466	4	Bacteria(100);Firmicutes(100);Clostridia(100);Clostridiales(100);Ruminococcaceae(75);Incertae_Sedis(75);
Otu07467	4	Bacteria(100);Proteobacteria(100);Betaproteobacteria(100);Rhodocyclales(100);Rhodocyclaceae(100);Uliginosibacterium(100);
Otu07468	4	Bacteria(100);Planctomycetes(100);Phycisphaerae(100);Phycisphaerales(100);Phycisphaerales_unclassified(100);Phycisphaerales_unclassified(100);
Otu07469	4	Bacteria(100);Bacteroidetes(100);Cytophagia(100);Cytophagales(100);Cytophagaceae(100);Ohtaekwangia(100);
Otu07470	4	Bacteria(100);Proteobacteria(100);Deltaproteobacteria(100);GR-WP33-30(100);GR-WP33-30_unclassified(100);GR-WP33-30_unclassified(100);
Otu07471	4	Bacteria(100);Firmicutes(100);Clostridia(100);Clostridiales(100);Lachnospiraceae(100);Lachnospiraceae_unclassified(100);
Otu07472	4	Bacteria(100);Candidate_division_BRC1(100);Candidate_division_BRC1_unclassified(100);Candidate_division_BRC1_unclassified(100);Candidate_division_BRC1_unclassified(100);Candidate_division_BRC1_unclassified(100);
Otu07473	4	Bacteria(100);Bacteria_unclassified(100);Bacteria_unclassified(100);Bacteria_unclassified(100);Bacteria_unclassified(100);Bacteria_unclassified(100);
Otu07474	4	Bacteria(100);Chloroflexi(100);Thermomicrobia(100);AKYG1722(100);AKYG1722_unclassified(100);AKYG1722_unclassified(100);
Otu07475	4	Bacteria(100);Firmicutes(100);Clostridia(100);Clostridiales(100);Lachnospiraceae(100);Lachnospiraceae_unclassified(75);
Otu07476	4	Bacteria(100);Firmicutes(100);Clostridia(100);Clostridiales(100);Lachnospiraceae(100);Roseburia(75);
Otu07477	4	Bacteria(100);Candidate_division_OP11(100);Candidate_division_OP11_unclassified(100);Candidate_division_OP11_unclassified(100);Candidate_division_OP11_unclassified(100);Candidate_division_OP11_unclassified(100);
Otu07478	4	Bacteria(100);Acidobacteria(100);Holophagae(100);Subgroup_10(100);NS72(100);NS72_unclassified(100);
Otu07479	4	Bacteria(100);Proteobacteria(100);Alphaproteobacteria(100);Rhizobiales(100);Rhizobiales_Incertae_Sedis(100);Rhizomicrobium(100);
Otu07480	4	Bacteria(100);Firmicutes(100);Bacilli(100);Lactobacillales(100);Lactobacillales_unclassified(100);Lactobacillales_unclassified(100);
Otu07481	4	Bacteria(100);Firmicutes(100);Bacilli(100);Bacilli_unclassified(100);Bacilli_unclassified(100);Bacilli_unclassified(100);
Otu07482	4	Bacteria(100);Planctomycetes(100);Planctomycetacia(100);Planctomycetales(100);Planctomycetaceae(100);Planctomycetaceae_unclassified(100);
Otu07483	4	Bacteria(100);Firmicutes(100);Bacilli(100);Bacilli_unclassified(75);Bacilli_unclassified(75);Bacilli_unclassified(75);
Otu07484	4	Bacteria(100);Firmicutes(100);Clostridia(100);Clostridiales(100);Lachnospiraceae(100);Lachnospiraceae_unclassified(75);
Otu07485	4	Bacteria(100);Proteobacteria(100);Deltaproteobacteria(100);Myxococcales(100);Haliangiaceae(100);Haliangium(100);
Otu07486	4	Bacteria(100);Firmicutes(100);Bacilli(100);Bacillales(100);Bacillales_unclassified(100);Bacillales_unclassified(100);
Otu07487	4	Bacteria(100);Firmicutes(100);Bacilli(100);Lactobacillales(100);Lactobacillales_unclassified(75);Lactobacillales_unclassified(75);
Otu07488	4	Bacteria(100);Proteobacteria(100);Gammaproteobacteria(100);Enterobacteriales(100);Enterobacteriaceae(100);Enterobacteriaceae_unclassified(100);
Otu07489	4	Bacteria(100);Firmicutes(100);Clostridia(100);Clostridiales(100);Clostridiaceae_1(100);Clostridium_sensu_stricto_11(100);
Otu07490	4	Bacteria(100);Bacteroidetes(100);Bacteroidia(100);Bacteroidales(100);S24-7(100);S24-7_unclassified(100);
Otu07491	4	Bacteria(100);Firmicutes(100);Bacilli(100);Bacilli_unclassified(75);Bacilli_unclassified(75);Bacilli_unclassified(75);
Otu07492	4	Bacteria(100);Firmicutes(100);Bacilli(100);Bacillales(100);Alicyclobacillaceae(100);Tumebacillus(100);
Otu07493	4	Bacteria(100);Candidate_division_OD1(100);Candidate_division_OD1_unclassified(100);Candidate_division_OD1_unclassified(100);Candidate_division_OD1_unclassified(100);Candidate_division_OD1_unclassified(100);
Otu07494	4	Bacteria(100);Proteobacteria(100);Gammaproteobacteria(100);Pasteurellales(100);Pasteurellaceae(100);Pasteurellaceae_unclassified(100);
Otu07495	4	Bacteria(100);Firmicutes(100);Clostridia(100);Clostridiales(100);Clostridiales_unclassified(100);Clostridiales_unclassified(100);
Otu07496	4	Bacteria(100);Firmicutes(100);Clostridia(100);Clostridiales(100);Clostridiales_unclassified(100);Clostridiales_unclassified(100);
Otu07497	4	Bacteria(100);Spirochaetae(100);Spirochaetes(100);Spirochaetales(100);Spirochaetaceae(100);Treponema(100);
Otu07498	4	Bacteria(100);Firmicutes(100);Bacilli(100);Bacillales(100);Staphylococcaceae(100);Staphylococcaceae_unclassified(75);
Otu07499	4	Bacteria(100);Planctomycetes(75);Planctomycetes_unclassified(75);Planctomycetes_unclassified(75);Planctomycetes_unclassified(75);Planctomycetes_unclassified(75);
Otu07500	4	Bacteria(100);Firmicutes(100);Clostridia(75);Clostridiales(75);Clostridiales_unclassified(75);Clostridiales_unclassified(75);
Otu07501	4	Bacteria(100);Bacteroidetes(100);Bacteroidia(100);Bacteroidales(100);Prevotellaceae(100);Prevotella(100);
Otu07502	4	Bacteria(100);Proteobacteria(100);Gammaproteobacteria(100);Enterobacteriales(100);Enterobacteriaceae(100);Enterobacteriaceae_unclassified(100);
Otu07503	4	Bacteria(100);Firmicutes(100);Clostridia(100);Clostridiales(100);Lachnospiraceae(100);Lachnospiraceae_unclassified(100);
Otu07504	4	Bacteria(100);Proteobacteria(100);Gammaproteobacteria(100);Enterobacteriales(100);Enterobacteriaceae(100);Enterobacteriaceae_unclassified(100);
Otu07505	4	Bacteria(100);Firmicutes(100);Clostridia(100);Clostridiales(100);Clostridiaceae_1(100);Clostridiaceae_1_unclassified(100);
Otu07506	4	Bacteria(100);Proteobacteria(100);Gammaproteobacteria(100);Gammaproteobacteria_unclassified(100);Gammaproteobacteria_unclassified(100);Gammaproteobacteria_unclassified(100);
Otu07507	4	Bacteria(100);Bacteria_unclassified(100);Bacteria_unclassified(100);Bacteria_unclassified(100);Bacteria_unclassified(100);Bacteria_unclassified(100);
Otu07508	4	Bacteria(100);Bacteria_unclassified(100);Bacteria_unclassified(100);Bacteria_unclassified(100);Bacteria_unclassified(100);Bacteria_unclassified(100);
Otu07509	4	Bacteria(100);Firmicutes(100);Clostridia(100);Clostridiales(100);vadinBB60(100);vadinBB60_unclassified(100);
Otu07510	4	Bacteria(100);Bacteroidetes(100);Bacteroidia(100);Bacteroidales(100);S24-7(100);S24-7_unclassified(100);
Otu07511	4	Bacteria(100);Firmicutes(100);Clostridia(100);Clostridiales(100);Lachnospiraceae(100);Lachnospiraceae_unclassified(100);
Otu07512	4	Bacteria(100);Verrucomicrobia(100);Verrucomicrobiae(100);Verrucomicrobiales(100);Verrucomicrobiaceae(100);Akkermansia(100);
Otu07513	4	Bacteria(100);Candidate_division_OD1(100);Candidate_division_OD1_unclassified(100);Candidate_division_OD1_unclassified(100);Candidate_division_OD1_unclassified(100);Candidate_division_OD1_unclassified(100);
Otu07514	4	Bacteria(100);Bacteria_unclassified(100);Bacteria_unclassified(100);Bacteria_unclassified(100);Bacteria_unclassified(100);Bacteria_unclassified(100);
Otu07515	4	Bacteria(100);Bacteria_unclassified(100);Bacteria_unclassified(100);Bacteria_unclassified(100);Bacteria_unclassified(100);Bacteria_unclassified(100);
Otu07516	4	Bacteria(100);Lentisphaerae(100);RFP12_gut_group(100);RFP12_gut_group_unclassified(100);RFP12_gut_group_unclassified(100);RFP12_gut_group_unclassified(100);
Otu07517	4	Bacteria(100);Verrucomicrobia(100);OPB35_soil_group(100);OPB35_soil_group_unclassified(100);OPB35_soil_group_unclassified(100);OPB35_soil_group_unclassified(100);
Otu07518	4	Bacteria(100);Proteobacteria(100);Gammaproteobacteria(100);Enterobacteriales(100);Enterobacteriaceae(100);Enterobacteriaceae_unclassified(100);
Otu07519	4	Bacteria(100);Firmicutes(100);Firmicutes_unclassified(100);Firmicutes_unclassified(100);Firmicutes_unclassified(100);Firmicutes_unclassified(100);
Otu07520	4	Bacteria(100);Firmicutes(100);Bacilli(100);Lactobacillales(100);Streptococcaceae(100);Streptococcus(75);
Otu07521	4	Bacteria(100);Proteobacteria(100);Gammaproteobacteria(100);Enterobacteriales(100);Enterobacteriaceae(100);Enterobacteriaceae_unclassified(100);
Otu07522	4	Bacteria(100);Candidate_division_OD1(100);Candidate_division_OD1_unclassified(100);Candidate_division_OD1_unclassified(100);Candidate_division_OD1_unclassified(100);Candidate_division_OD1_unclassified(100);
Otu07523	4	Bacteria(100);Firmicutes(100);Bacilli(100);Bacilli_unclassified(100);Bacilli_unclassified(100);Bacilli_unclassified(100);
Otu07524	4	Bacteria(100);Firmicutes(75);Firmicutes_unclassified(75);Firmicutes_unclassified(75);Firmicutes_unclassified(75);Firmicutes_unclassified(75);
Otu07525	4	Bacteria(100);Firmicutes(100);Bacilli(100);Bacilli_unclassified(100);Bacilli_unclassified(100);Bacilli_unclassified(100);
Otu07526	4	Bacteria(100);Bacteroidetes(100);Bacteroidia(100);Bacteroidales(100);S24-7(100);S24-7_unclassified(100);
Otu07527	4	Bacteria(100);Bacteria_unclassified(75);Bacteria_unclassified(75);Bacteria_unclassified(75);Bacteria_unclassified(75);Bacteria_unclassified(75);
Otu07528	4	Bacteria(100);Bacteria_unclassified(100);Bacteria_unclassified(100);Bacteria_unclassified(100);Bacteria_unclassified(100);Bacteria_unclassified(100);
Otu07529	4	Bacteria(100);Firmicutes(100);Firmicutes_unclassified(100);Firmicutes_unclassified(100);Firmicutes_unclassified(100);Firmicutes_unclassified(100);
Otu07530	4	Bacteria(100);Bacteroidetes(100);Bacteroidia(100);Bacteroidales(100);Prevotellaceae(100);Prevotella(100);
Otu07531	4	Bacteria(100);Bacteroidetes(100);Bacteroidia(100);Bacteroidales(100);S24-7(100);S24-7_unclassified(100);
Otu07532	4	Bacteria(100);Proteobacteria(100);Proteobacteria_unclassified(100);Proteobacteria_unclassified(100);Proteobacteria_unclassified(100);Proteobacteria_unclassified(100);
Otu07533	4	Bacteria(100);Proteobacteria(100);Gammaproteobacteria(100);Gammaproteobacteria_unclassified(100);Gammaproteobacteria_unclassified(100);Gammaproteobacteria_unclassified(100);
Otu07534	4	Bacteria(100);Bacteroidetes(100);Bacteroidia(100);Bacteroidales(100);Rikenellaceae(100);Alistipes(100);
Otu07535	4	Bacteria(100);Actinobacteria(100);Thermoleophilia(100);Solirubrobacterales(100);480-2(100);480-2_unclassified(100);
Otu07536	4	Bacteria(100);Firmicutes(100);Bacilli(100);Bacilli_unclassified(100);Bacilli_unclassified(100);Bacilli_unclassified(100);
Otu07537	4	Bacteria(100);Proteobacteria(100);Alphaproteobacteria(100);Rhizobiales(100);Hyphomicrobiaceae(100);Devosia(100);
Otu07538	4	Bacteria(100);Bacteroidetes(100);Bacteroidia(100);Bacteroidales(100);Rikenellaceae(100);Alistipes(100);
Otu07539	4	Bacteria(100);Firmicutes(100);Bacilli(100);Bacilli_unclassified(75);Bacilli_unclassified(75);Bacilli_unclassified(75);
Otu07540	4	Bacteria(100);Bacteroidetes(100);Bacteroidia(100);Bacteroidales(100);S24-7(100);S24-7_unclassified(100);
Otu07541	4	Bacteria(100);Firmicutes(100);Clostridia(100);Clostridiales(100);Ruminococcaceae(100);Faecalibacterium(100);
Otu07542	4	Bacteria(100);Proteobacteria(100);Gammaproteobacteria(100);Enterobacteriales(100);Enterobacteriaceae(100);Enterobacteriaceae_unclassified(100);
Otu07543	4	Bacteria(100);Proteobacteria(100);Alphaproteobacteria(100);Alphaproteobacteria_unclassified(100);Alphaproteobacteria_unclassified(100);Alphaproteobacteria_unclassified(100);
Otu07544	4	Bacteria(100);Firmicutes(100);Bacilli(100);Lactobacillales(100);Streptococcaceae(100);Streptococcus(100);
Otu07545	4	Bacteria(100);Proteobacteria(100);Gammaproteobacteria(100);Enterobacteriales(75);Enterobacteriaceae(75);Enterobacteriaceae_unclassified(75);
Otu07546	4	Bacteria(100);Firmicutes(100);Bacilli(100);Lactobacillales(100);Lactobacillaceae(75);Lactobacillus(75);
Otu07547	4	Bacteria(100);Firmicutes(100);Negativicutes(100);Selenomonadales(100);Veillonellaceae(100);Veillonella(100);
Otu07548	4	Bacteria(100);Proteobacteria(100);Gammaproteobacteria(100);Xanthomonadales(100);Xanthomonadaceae(100);Xanthomonadaceae_unclassified(100);
Otu07549	4	Bacteria(100);Planctomycetes(100);Phycisphaerae(100);WD2101_soil_group(100);WD2101_soil_group_unclassified(100);WD2101_soil_group_unclassified(100);
Otu07550	4	Bacteria(100);Bacteroidetes(100);Bacteroidia(100);Bacteroidales(100);Porphyromonadaceae(100);Parabacteroides(100);
Otu07551	4	Bacteria(100);Proteobacteria(100);Gammaproteobacteria(100);Legionellales(100);Coxiellaceae(100);Aquicella(100);
Otu07552	4	Bacteria(100);Gemmatimonadetes(100);Gemmatimonadetes(100);Gemmatimonadales(100);Gemmatimonadaceae(100);Gemmatimonadaceae_unclassified(100);
Otu07553	4	Bacteria(100);Candidate_division_OD1(100);Candidate_division_OD1_unclassified(100);Candidate_division_OD1_unclassified(100);Candidate_division_OD1_unclassified(100);Candidate_division_OD1_unclassified(100);
Otu07554	4	Bacteria(100);Firmicutes(100);Bacilli(100);Bacilli_unclassified(100);Bacilli_unclassified(100);Bacilli_unclassified(100);
Otu07555	4	Bacteria(100);WCHB1-60(100);WCHB1-60_unclassified(100);WCHB1-60_unclassified(100);WCHB1-60_unclassified(100);WCHB1-60_unclassified(100);
Otu07556	4	Bacteria(100);Elusimicrobia(100);Elusimicrobia(100);Lineage_IIb(100);Lineage_IIb_unclassified(100);Lineage_IIb_unclassified(100);
Otu07557	4	Bacteria(100);Bacteroidetes(100);Bacteroidia(100);Bacteroidales(100);S24-7(100);S24-7_unclassified(100);
Otu07558	4	Bacteria(100);Planctomycetes(100);Planctomycetacia(100);Planctomycetales(100);Planctomycetaceae(100);Singulisphaera(100);
Otu07559	4	Bacteria(100);Firmicutes(75);Bacilli(75);Lactobacillales(75);Lactobacillales_unclassified(75);Lactobacillales_unclassified(75);
Otu07560	4	Bacteria(100);Proteobacteria(100);Alphaproteobacteria(100);Rhizobiales(100);Hyphomicrobiaceae(100);Devosia(100);
Otu07561	4	Bacteria(100);Planctomycetes(100);Planctomycetacia(100);Planctomycetales(100);Planctomycetaceae(100);Planctomycetaceae_unclassified(100);
Otu07562	4	Bacteria(100);Firmicutes(100);Clostridia(100);Clostridiales(100);Clostridiaceae_1(100);Clostridiaceae_1_unclassified(100);
Otu07563	4	Bacteria(100);Bacteroidetes(100);Bacteroidia(100);Bacteroidales(100);S24-7(100);S24-7_unclassified(100);
Otu07564	4	Bacteria(100);Proteobacteria(100);Gammaproteobacteria(100);Enterobacteriales(100);Enterobacteriaceae(100);Enterobacteriaceae_unclassified(100);
Otu07565	4	Bacteria(100);Firmicutes(100);Clostridia(100);Clostridiales(100);Christensenellaceae(100);Christensenellaceae_unclassified(100);
Otu07566	4	Bacteria(100);Proteobacteria(100);Alphaproteobacteria(100);Rhizobiales(75);Rhizobiales_unclassified(75);Rhizobiales_unclassified(75);
Otu07567	4	Bacteria(100);Bacteroidetes(100);Bacteroidia(100);Bacteroidales(100);S24-7(100);S24-7_unclassified(100);
Otu07568	4	Bacteria(100);Bacteroidetes(100);Bacteroidia(100);Bacteroidales(100);S24-7(100);S24-7_unclassified(100);
Otu07569	4	Bacteria(100);Proteobacteria(100);Gammaproteobacteria(100);Enterobacteriales(100);Enterobacteriaceae(100);Enterobacteriaceae_unclassified(100);
Otu07570	4	Bacteria(100);Firmicutes(100);Bacilli(100);Lactobacillales(100);Lactobacillales_unclassified(100);Lactobacillales_unclassified(100);
Otu07571	4	Bacteria(100);Bacteroidetes(100);Bacteroidia(100);Bacteroidales(100);Rikenellaceae(100);Alistipes(100);
Otu07572	4	Bacteria(100);Proteobacteria(100);Alphaproteobacteria(100);Rhodospirillales(100);DA111(100);DA111_unclassified(100);
Otu07573	4	Bacteria(100);Proteobacteria(100);Gammaproteobacteria(100);Alteromonadales(100);Alteromonadaceae(100);Pseudohaliea(100);
Otu07574	4	Bacteria(100);Firmicutes(100);Clostridia(100);Clostridiales(100);Ruminococcaceae(100);Incertae_Sedis(100);
Otu07575	4	Bacteria(100);Proteobacteria(100);Gammaproteobacteria(100);Enterobacteriales(100);Enterobacteriaceae(100);Enterobacteriaceae_unclassified(100);
Otu07576	4	Bacteria(100);Firmicutes(100);Clostridia(100);Clostridiales(100);Peptostreptococcaceae(75);Incertae_Sedis(75);
Otu07577	4	Bacteria(100);Bacteroidetes(100);Bacteroidia(100);Bacteroidales(100);Porphyromonadaceae(100);Parabacteroides(100);
Otu07578	4	Bacteria(100);Firmicutes(100);Clostridia(100);Clostridiales(100);Lachnospiraceae(100);Lachnospiraceae_unclassified(100);
Otu07579	4	Bacteria(100);Verrucomicrobia(100);Opitutae(100);Opitutales(100);Opitutaceae(100);Opitutus(100);
Otu07580	4	Bacteria(100);Firmicutes(100);Clostridia(100);Clostridiales(100);Peptostreptococcaceae(100);Incertae_Sedis(100);
Otu07581	4	Bacteria(100);Firmicutes(100);Clostridia(100);Clostridia_unclassified(75);Clostridia_unclassified(75);Clostridia_unclassified(75);
Otu07582	4	Bacteria(100);Proteobacteria(100);Gammaproteobacteria(100);Pasteurellales(100);Pasteurellaceae(100);Pasteurellaceae_unclassified(100);
Otu07583	4	Bacteria(100);Proteobacteria(100);Gammaproteobacteria(100);Enterobacteriales(100);Enterobacteriaceae(100);Enterobacteriaceae_unclassified(100);
Otu07584	4	Bacteria(100);Candidate_division_OD1(100);Candidate_division_OD1_unclassified(100);Candidate_division_OD1_unclassified(100);Candidate_division_OD1_unclassified(100);Candidate_division_OD1_unclassified(100);
Otu07585	4	Bacteria(100);Bacteria_unclassified(100);Bacteria_unclassified(100);Bacteria_unclassified(100);Bacteria_unclassified(100);Bacteria_unclassified(100);
Otu07586	4	Bacteria(100);Firmicutes(100);Bacilli(100);Bacilli_unclassified(100);Bacilli_unclassified(100);Bacilli_unclassified(100);
Otu07587	4	Bacteria(100);Firmicutes(100);Negativicutes(100);Selenomonadales(100);Veillonellaceae(100);Veillonella(100);
Otu07588	4	Bacteria(100);Proteobacteria(100);Gammaproteobacteria(100);Enterobacteriales(100);Enterobacteriaceae(100);Enterobacteriaceae_unclassified(100);
Otu07589	4	Bacteria(100);Proteobacteria(100);Gammaproteobacteria(100);Enterobacteriales(100);Enterobacteriaceae(100);Enterobacteriaceae_unclassified(100);
Otu07590	4	Bacteria(100);Bacteria_unclassified(100);Bacteria_unclassified(100);Bacteria_unclassified(100);Bacteria_unclassified(100);Bacteria_unclassified(100);
Otu07591	4	Bacteria(100);Planctomycetes(100);Planctomycetacia(100);Planctomycetales(100);Planctomycetaceae(100);Pir4_lineage(100);
Otu07592	4	Bacteria(100);Proteobacteria(100);Gammaproteobacteria(100);Enterobacteriales(100);Enterobacteriaceae(100);Enterobacteriaceae_unclassified(100);
Otu07593	4	Bacteria(100);Actinobacteria(100);Thermoleophilia(100);Gaiellales(100);Gaiellales_unclassified(100);Gaiellales_unclassified(100);
Otu07594	4	Bacteria(100);Proteobacteria(100);Deltaproteobacteria(100);Bdellovibrionales(100);Bacteriovoracaceae(100);Bacteriovorax(100);
Otu07595	4	Bacteria(100);Bacteroidetes(100);Bacteroidia(100);Bacteroidales(100);S24-7(100);S24-7_unclassified(100);
Otu07596	4	Bacteria(100);Bacteria_unclassified(100);Bacteria_unclassified(100);Bacteria_unclassified(100);Bacteria_unclassified(100);Bacteria_unclassified(100);
Otu07597	4	Bacteria(100);Bacteroidetes(100);Bacteroidia(100);Bacteroidales(100);S24-7(100);S24-7_unclassified(100);
Otu07598	4	Bacteria(100);Proteobacteria(100);Gammaproteobacteria(100);Gammaproteobacteria_unclassified(100);Gammaproteobacteria_unclassified(100);Gammaproteobacteria_unclassified(100);
Otu07599	4	Bacteria(100);Acidobacteria(100);Acidobacteria(100);Subgroup_2(100);Subgroup_2_unclassified(100);Subgroup_2_unclassified(100);
Otu07600	4	Bacteria(100);Bacteroidetes(100);Bacteroidia(100);Bacteroidales(100);S24-7(100);S24-7_unclassified(100);
Otu07601	4	Bacteria(100);Chlamydiae(100);Chlamydiae(100);Chlamydiales(100);Chlamydiales_unclassified(100);Chlamydiales_unclassified(100);
Otu07602	4	Bacteria(100);Firmicutes(100);Negativicutes(100);Selenomonadales(100);Veillonellaceae(100);Veillonellaceae_unclassified(100);
Otu07603	4	Bacteria(100);Firmicutes(100);Clostridia(100);Clostridiales(100);vadinBB60(100);vadinBB60_unclassified(100);
Otu07604	4	Bacteria(100);Firmicutes(100);Bacilli(100);Lactobacillales(100);Lactobacillales_unclassified(100);Lactobacillales_unclassified(100);
Otu07605	4	Bacteria(100);TM6(100);TM6_unclassified(100);TM6_unclassified(100);TM6_unclassified(100);TM6_unclassified(100);
Otu07606	4	Bacteria(100);Firmicutes(100);Bacilli(100);Lactobacillales(100);Streptococcaceae(100);Streptococcus(100);
Otu07607	4	Bacteria(100);Firmicutes(100);Negativicutes(100);Selenomonadales(100);Veillonellaceae(100);Veillonellaceae_unclassified(75);
Otu07608	4	Bacteria(100);Candidate_division_OD1(100);Candidate_division_OD1_unclassified(100);Candidate_division_OD1_unclassified(100);Candidate_division_OD1_unclassified(100);Candidate_division_OD1_unclassified(100);
Otu07609	4	Bacteria(100);Bacteroidetes(100);Cytophagia(100);Cytophagales(100);Cytophagaceae(100);Chryseolinea(100);
Otu07610	4	Bacteria(100);Firmicutes(100);Clostridia(100);Clostridiales(100);Lachnospiraceae(100);Lachnospiraceae_unclassified(100);
Otu07611	4	Bacteria(100);Bacteroidetes(100);Cytophagia(100);Cytophagales(100);Cytophagaceae(100);Cytophagaceae_unclassified(100);
Otu07612	4	Bacteria(100);Bacteroidetes(100);Sphingobacteriia(100);Sphingobacteriales(100);Sphingobacteriales_unclassified(100);Sphingobacteriales_unclassified(100);
Otu07613	4	Bacteria(100);Candidate_division_OD1(100);Candidate_division_OD1_unclassified(100);Candidate_division_OD1_unclassified(100);Candidate_division_OD1_unclassified(100);Candidate_division_OD1_unclassified(100);
Otu07614	4	Bacteria(100);Firmicutes(100);Bacilli(100);Bacilli_unclassified(100);Bacilli_unclassified(100);Bacilli_unclassified(100);
Otu07615	4	Bacteria(100);Proteobacteria(100);Gammaproteobacteria(100);Enterobacteriales(100);Enterobacteriaceae(100);Klebsiella(75);
Otu07616	4	Bacteria(100);Bacteroidetes(100);Sphingobacteriia(100);Sphingobacteriales(100);Chitinophagaceae(100);Filimonas(100);
Otu07617	4	Bacteria(100);Planctomycetes(100);Planctomycetacia(100);Planctomycetales(100);Planctomycetaceae(100);Planctomyces(100);
Otu07618	4	Bacteria(100);Candidate_division_OD1(100);Candidate_division_OD1_unclassified(100);Candidate_division_OD1_unclassified(100);Candidate_division_OD1_unclassified(100);Candidate_division_OD1_unclassified(100);
Otu07619	4	Bacteria(100);Bacteroidetes(100);Bacteroidia(100);Bacteroidales(100);S24-7(100);S24-7_unclassified(100);
Otu07620	4	Bacteria(100);Bacteria_unclassified(100);Bacteria_unclassified(100);Bacteria_unclassified(100);Bacteria_unclassified(100);Bacteria_unclassified(100);
Otu07621	4	Bacteria(100);Bacteria_unclassified(100);Bacteria_unclassified(100);Bacteria_unclassified(100);Bacteria_unclassified(100);Bacteria_unclassified(100);
Otu07622	4	Bacteria(100);Proteobacteria(100);Gammaproteobacteria(100);Enterobacteriales(100);Enterobacteriaceae(100);Enterobacteriaceae_unclassified(100);
Otu07623	4	Bacteria(100);Planctomycetes(100);Planctomycetacia(100);Planctomycetales(100);Planctomycetaceae(100);Rhodopirellula(100);
Otu07624	4	Bacteria(100);Firmicutes(100);Clostridia(100);Clostridiales(100);Peptostreptococcaceae(75);Incertae_Sedis(75);
Otu07625	4	Bacteria(100);Actinobacteria(100);Thermoleophilia(100);Gaiellales(100);Gaiellaceae(100);Gaiella(100);
Otu07626	4	Bacteria(100);Actinobacteria(100);Thermoleophilia(100);Solirubrobacterales(100);Solirubrobacterales_unclassified(100);Solirubrobacterales_unclassified(100);
Otu07627	4	Bacteria(100);Chloroflexi(100);Anaerolineae(100);Anaerolineales(100);Anaerolineaceae(100);Anaerolinea(100);
Otu07628	4	Bacteria(100);Bacteria_unclassified(100);Bacteria_unclassified(100);Bacteria_unclassified(100);Bacteria_unclassified(100);Bacteria_unclassified(100);
Otu07629	4	Bacteria(100);Bacteria_unclassified(100);Bacteria_unclassified(100);Bacteria_unclassified(100);Bacteria_unclassified(100);Bacteria_unclassified(100);
Otu07630	4	Bacteria(100);Proteobacteria(100);Gammaproteobacteria(100);Enterobacteriales(100);Enterobacteriaceae(100);Enterobacteriaceae_unclassified(100);
Otu07631	4	Bacteria(100);Acidobacteria(100);Holophagae(100);Subgroup_10(100);Subgroup_10_unclassified(100);Subgroup_10_unclassified(100);
Otu07632	4	Bacteria(100);Bacteroidetes(100);Bacteroidia(100);Bacteroidales(100);S24-7(100);S24-7_unclassified(100);
Otu07633	4	Bacteria(100);Bacteria_unclassified(75);Bacteria_unclassified(75);Bacteria_unclassified(75);Bacteria_unclassified(75);Bacteria_unclassified(75);
Otu07634	4	Bacteria(100);Firmicutes(100);Clostridia(100);Clostridiales(100);Clostridiaceae_1(100);Clostridium_sensu_stricto_1(75);
Otu07635	4	Bacteria(100);Bacteroidetes(100);Bacteroidia(100);Bacteroidales(100);S24-7(100);S24-7_unclassified(100);
Otu07636	4	Bacteria(100);Actinobacteria(100);Actinobacteria(100);Bifidobacteriales(100);Bifidobacteriaceae(100);Bifidobacterium(75);
Otu07637	4	Bacteria(100);Acidobacteria(100);Acidobacteria(100);Subgroup_5(100);Subgroup_5_unclassified(100);Subgroup_5_unclassified(100);
Otu07638	4	Bacteria(100);Bacteroidetes(100);Bacteroidia(100);Bacteroidales(100);Bacteroidaceae(100);Bacteroides(100);
Otu07639	4	Bacteria(100);Firmicutes(100);Negativicutes(100);Selenomonadales(100);Veillonellaceae(100);Veillonella(100);
Otu07640	4	Bacteria(100);Firmicutes(100);Clostridia(100);Clostridiales(100);Clostridiales_unclassified(100);Clostridiales_unclassified(100);
Otu07641	4	Bacteria(100);TM6(100);TM6_unclassified(100);TM6_unclassified(100);TM6_unclassified(100);TM6_unclassified(100);
Otu07642	4	Bacteria(100);Firmicutes(100);Clostridia(100);Clostridiales(100);Peptostreptococcaceae(100);Peptostreptococcus(100);
Otu07643	4	Bacteria(100);Candidate_division_OD1(100);Candidate_division_OD1_unclassified(100);Candidate_division_OD1_unclassified(100);Candidate_division_OD1_unclassified(100);Candidate_division_OD1_unclassified(100);
Otu07644	4	Bacteria(100);Firmicutes(100);Clostridia(100);Clostridiales(100);Clostridiaceae_1(100);Clostridiaceae_1_unclassified(100);
Otu07645	4	Bacteria(100);Firmicutes(100);Clostridia(100);Clostridiales(100);Lachnospiraceae(100);Lachnospiraceae_unclassified(75);
Otu07646	4	Bacteria(100);Bacteroidetes(100);Sphingobacteriia(100);Sphingobacteriales(100);Saprospiraceae(100);Saprospiraceae_unclassified(100);
Otu07647	4	Bacteria(100);Firmicutes(100);Clostridia(100);Clostridiales(100);Clostridiaceae_1(75);Clostridiaceae_1_unclassified(75);
Otu07648	4	Bacteria(100);Candidate_division_OD1(100);Candidate_division_OD1_unclassified(100);Candidate_division_OD1_unclassified(100);Candidate_division_OD1_unclassified(100);Candidate_division_OD1_unclassified(100);
Otu07649	4	Bacteria(100);Bacteroidetes(100);Bacteroidia(100);Bacteroidales(100);S24-7(100);S24-7_unclassified(100);
Otu07650	4	Bacteria(100);Proteobacteria(100);Gammaproteobacteria(100);Gammaproteobacteria_unclassified(100);Gammaproteobacteria_unclassified(100);Gammaproteobacteria_unclassified(100);
Otu07651	3	Bacteria(100);Bacteroidetes(100);Bacteroidia(100);Bacteroidales(100);Porphyromonadaceae(100);Parabacteroides(100);
Otu07652	3	Bacteria(100);Proteobacteria(100);Deltaproteobacteria(100);Myxococcales(100);Sandaracinaceae(100);Sandaracinus(100);
Otu07653	3	Bacteria(100);Proteobacteria(100);Gammaproteobacteria(100);Enterobacteriales(100);Enterobacteriaceae(100);Enterobacteriaceae_unclassified(100);
Otu07654	3	Bacteria(100);Bacteroidetes(100);Bacteroidia(100);Bacteroidales(100);S24-7(100);S24-7_unclassified(100);
Otu07655	3	Bacteria(100);Firmicutes(100);Clostridia(100);Clostridiales(100);Clostridiaceae_1(100);Clostridiaceae_1_unclassified(67);
Otu07656	3	Bacteria(100);Bacteroidetes(100);Bacteroidetes_unclassified(100);Bacteroidetes_unclassified(100);Bacteroidetes_unclassified(100);Bacteroidetes_unclassified(100);
Otu07657	3	Bacteria(100);Proteobacteria(100);Gammaproteobacteria(100);Enterobacteriales(100);Enterobacteriaceae(100);Enterobacteriaceae_unclassified(100);
Otu07658	3	Bacteria(100);Bacteria_unclassified(100);Bacteria_unclassified(100);Bacteria_unclassified(100);Bacteria_unclassified(100);Bacteria_unclassified(100);
Otu07659	3	Bacteria(100);Chloroflexi(100);Anaerolineae(100);Anaerolineales(100);Anaerolineaceae(100);Anaerolineaceae_unclassified(100);
Otu07660	3	Bacteria(100);Firmicutes(100);Bacilli(100);Bacilli_unclassified(100);Bacilli_unclassified(100);Bacilli_unclassified(100);
Otu07661	3	Bacteria(100);Bacteroidetes(100);Bacteroidia(100);Bacteroidales(100);S24-7(100);S24-7_unclassified(100);
Otu07662	3	Bacteria(100);Firmicutes(100);Bacilli(100);Bacilli_unclassified(100);Bacilli_unclassified(100);Bacilli_unclassified(100);
Otu07663	3	Bacteria(100);Proteobacteria(100);Gammaproteobacteria(100);Enterobacteriales(100);Enterobacteriaceae(100);Enterobacteriaceae_unclassified(100);
Otu07664	3	Bacteria(100);Firmicutes(100);Bacilli(100);Lactobacillales(100);Lactobacillales_unclassified(67);Lactobacillales_unclassified(67);
Otu07665	3	Bacteria(100);Firmicutes(100);Bacilli(100);Lactobacillales(100);Lactobacillales_unclassified(67);Lactobacillales_unclassified(67);
Otu07666	3	Bacteria(100);Firmicutes(100);Clostridia(100);Clostridiales(100);Family_XI(100);Anaerococcus(100);
Otu07667	3	Bacteria(100);Bacteroidetes(100);Flavobacteriia(100);Flavobacteriales(100);Flavobacteriaceae(100);Chryseobacterium(67);
Otu07668	3	Bacteria(100);Bacteroidetes(100);Bacteroidia(100);Bacteroidales(100);S24-7(100);S24-7_unclassified(100);
Otu07669	3	Bacteria(100);Proteobacteria(100);Gammaproteobacteria(100);Enterobacteriales(100);Enterobacteriaceae(100);Enterobacteriaceae_unclassified(100);
Otu07670	3	Bacteria(100);Verrucomicrobia(100);Spartobacteria(100);Chthoniobacterales(100);Xiphinematobacteraceae(100);Candidatus_Xiphinematobacter(100);
Otu07671	3	Bacteria(100);Firmicutes(100);Bacilli(100);Lactobacillales(100);Lactobacillales_unclassified(67);Lactobacillales_unclassified(67);
Otu07672	3	Bacteria(100);Bacteroidetes(100);Bacteroidia(100);Bacteroidales(100);S24-7(100);S24-7_unclassified(100);
Otu07673	3	Bacteria(100);Proteobacteria(100);Gammaproteobacteria(100);Enterobacteriales(100);Enterobacteriaceae(100);Enterobacteriaceae_unclassified(100);
Otu07674	3	Bacteria(100);Proteobacteria(100);Gammaproteobacteria(100);Enterobacteriales(100);Enterobacteriaceae(100);Enterobacteriaceae_unclassified(100);
Otu07675	3	Bacteria(100);Proteobacteria(100);Deltaproteobacteria(100);Myxococcales(100);Polyangiaceae(100);Byssovorax(100);
Otu07676	3	Bacteria(100);Firmicutes(100);Clostridia(100);Clostridiales(100);Clostridiaceae_1(100);Clostridiaceae_1_unclassified(100);
Otu07677	3	Bacteria(100);Firmicutes(100);Clostridia(100);Clostridiales(100);Lachnospiraceae(100);Lachnospiraceae_unclassified(67);
Otu07678	3	Bacteria(100);Firmicutes(100);Bacilli(100);Bacilli_unclassified(67);Bacilli_unclassified(67);Bacilli_unclassified(67);
Otu07679	3	Bacteria(100);Firmicutes(100);Bacilli(100);Lactobacillales(100);Lactobacillales_unclassified(100);Lactobacillales_unclassified(100);
Otu07680	3	Bacteria(100);Firmicutes(100);Bacilli(100);Lactobacillales(67);Lactobacillales_unclassified(67);Lactobacillales_unclassified(67);
Otu07681	3	Bacteria(100);Firmicutes(100);Clostridia(100);Clostridiales(100);Clostridiaceae_1(100);Clostridiaceae_1_unclassified(100);
Otu07682	3	Bacteria(100);Firmicutes(100);Bacilli(100);Bacilli_unclassified(67);Bacilli_unclassified(67);Bacilli_unclassified(67);
Otu07683	3	Bacteria(100);Proteobacteria(100);Gammaproteobacteria(100);Enterobacteriales(100);Enterobacteriaceae(100);Enterobacteriaceae_unclassified(100);
Otu07684	3	Bacteria(100);Acidobacteria(100);Acidobacteria(100);Subgroup_2(100);Subgroup_2_unclassified(100);Subgroup_2_unclassified(100);
Otu07685	3	Bacteria(100);Firmicutes(100);Clostridia(100);Clostridiales(100);Lachnospiraceae(100);Incertae_Sedis(67);
Otu07686	3	Bacteria(100);Firmicutes(100);Bacilli(100);Bacillales(100);Staphylococcaceae(100);Staphylococcus(100);
Otu07687	3	Bacteria(100);Firmicutes(100);Bacilli(100);Bacilli_unclassified(67);Bacilli_unclassified(67);Bacilli_unclassified(67);
Otu07688	3	Bacteria(100);Firmicutes(100);Bacilli(100);Bacillales(100);Staphylococcaceae(100);Staphylococcus(67);
Otu07689	3	Bacteria(100);Proteobacteria(100);Gammaproteobacteria(100);Enterobacteriales(100);Enterobacteriaceae(100);Enterobacteriaceae_unclassified(100);
Otu07690	3	Bacteria(100);Bacteria_unclassified(100);Bacteria_unclassified(100);Bacteria_unclassified(100);Bacteria_unclassified(100);Bacteria_unclassified(100);
Otu07691	3	Bacteria(100);Firmicutes(100);Bacilli(100);Bacilli_unclassified(67);Bacilli_unclassified(67);Bacilli_unclassified(67);
Otu07692	3	Bacteria(100);Proteobacteria(100);Betaproteobacteria(100);Burkholderiales(100);Oxalobacteraceae(100);Massilia(100);
Otu07693	3	Bacteria(100);Firmicutes(100);Clostridia(100);Clostridiales(100);Peptostreptococcaceae(100);Incertae_Sedis(100);
Otu07694	3	Bacteria(100);Proteobacteria(100);Gammaproteobacteria(100);Enterobacteriales(100);Enterobacteriaceae(100);Enterobacteriaceae_unclassified(100);
Otu07695	3	Bacteria(100);Firmicutes(100);Clostridia(100);Clostridiales(100);Lachnospiraceae(100);Blautia(100);
Otu07696	3	Bacteria(100);Firmicutes(100);Clostridia(100);Clostridiales(100);Peptostreptococcaceae(67);Peptostreptococcaceae_unclassified(67);
Otu07697	3	Bacteria(100);Proteobacteria(100);Gammaproteobacteria(100);Enterobacteriales(100);Enterobacteriaceae(100);Enterobacteriaceae_unclassified(100);
Otu07698	3	Bacteria(100);Bacteroidetes(100);Bacteroidia(100);Bacteroidales(100);Bacteroidaceae(100);Bacteroides(100);
Otu07699	3	Bacteria(100);Firmicutes(100);Clostridia(100);Clostridiales(100);Family_XI(100);Anaerococcus(100);
Otu07700	3	Bacteria(100);Actinobacteria(100);Actinobacteria(100);Corynebacteriales(100);Corynebacteriales_unclassified(67);Corynebacteriales_unclassified(67);
Otu07701	3	Bacteria(100);Firmicutes(100);Bacilli(100);Lactobacillales(100);Lactobacillales_unclassified(100);Lactobacillales_unclassified(100);
Otu07702	3	Bacteria(100);Firmicutes(100);Bacilli(100);Lactobacillales(100);Lactobacillales_unclassified(100);Lactobacillales_unclassified(100);
Otu07703	3	Bacteria(100);Proteobacteria(100);Gammaproteobacteria(100);Enterobacteriales(100);Enterobacteriaceae(100);Enterobacteriaceae_unclassified(100);
Otu07704	3	Bacteria(100);Proteobacteria(100);Gammaproteobacteria(100);Enterobacteriales(100);Enterobacteriaceae(100);Enterobacteriaceae_unclassified(100);
Otu07705	3	Bacteria(100);Firmicutes(100);Bacilli(100);Bacilli_unclassified(67);Bacilli_unclassified(67);Bacilli_unclassified(67);
Otu07706	3	Bacteria(100);Proteobacteria(100);Alphaproteobacteria(100);Sphingomonadales(100);Sphingomonadaceae(67);Novosphingobium(67);
Otu07707	3	Bacteria(100);Bacteria_unclassified(100);Bacteria_unclassified(100);Bacteria_unclassified(100);Bacteria_unclassified(100);Bacteria_unclassified(100);
Otu07708	3	Bacteria(100);Firmicutes(100);Bacilli(100);Bacilli_unclassified(100);Bacilli_unclassified(100);Bacilli_unclassified(100);
Otu07709	3	Bacteria(100);Gemmatimonadetes(100);Gemmatimonadetes(100);S0134_terrestrial_group(100);S0134_terrestrial_group_unclassified(100);S0134_terrestrial_group_unclassified(100);
Otu07710	3	Bacteria(100);Bacteria_unclassified(100);Bacteria_unclassified(100);Bacteria_unclassified(100);Bacteria_unclassified(100);Bacteria_unclassified(100);
Otu07711	3	Bacteria(100);Bacteroidetes(100);Bacteroidia(100);Bacteroidales(100);S24-7(100);S24-7_unclassified(100);
Otu07712	3	Bacteria(100);Spirochaetae(100);Spirochaetes(100);Spirochaetales(100);Brachyspiraceae(100);Brachyspira(100);
Otu07713	3	Bacteria(100);Bacteroidetes(100);Bacteroidia(100);Bacteroidales(100);S24-7(100);S24-7_unclassified(100);
Otu07714	3	Bacteria(100);Bacteroidetes(100);Bacteroidia(100);Bacteroidales(100);S24-7(100);S24-7_unclassified(100);
Otu07715	3	Bacteria(100);Bacteroidetes(100);Sphingobacteriia(100);Sphingobacteriales(100);Sphingobacteriaceae(100);Pedobacter(100);
Otu07716	3	Bacteria(100);Firmicutes(100);Bacilli(100);Lactobacillales(100);Streptococcaceae(67);Streptococcus(67);
Otu07717	3	Bacteria(100);Tenericutes(100);Mollicutes(100);RF9(100);RF9_unclassified(100);RF9_unclassified(100);
Otu07718	3	Bacteria(100);Firmicutes(100);Clostridia(100);Clostridiales(100);Clostridiaceae_1(100);Clostridiaceae_1_unclassified(100);
Otu07719	3	Bacteria(100);Proteobacteria(100);Gammaproteobacteria(100);NKB5(100);NKB5_unclassified(100);NKB5_unclassified(100);
Otu07720	3	Bacteria(100);Bacteroidetes(100);Bacteroidia(100);Bacteroidales(100);S24-7(100);S24-7_unclassified(100);
Otu07721	3	Bacteria(100);Bacteroidetes(100);Bacteroidia(100);Bacteroidales(100);S24-7(100);S24-7_unclassified(100);
Otu07722	3	Bacteria(100);Actinobacteria(100);Actinobacteria(100);Bifidobacteriales(100);Bifidobacteriaceae(100);Bifidobacterium(100);
Otu07723	3	Bacteria(100);Proteobacteria(100);Gammaproteobacteria(100);Enterobacteriales(100);Enterobacteriaceae(100);Enterobacteriaceae_unclassified(100);
Otu07724	3	Bacteria(100);Actinobacteria(100);Actinobacteria(100);Bifidobacteriales(100);Bifidobacteriaceae(100);Bifidobacterium(100);
Otu07725	3	Bacteria(100);Bacteroidetes(100);Bacteroidia(100);Bacteroidales(100);S24-7(100);S24-7_unclassified(100);
Otu07726	3	Bacteria(100);Firmicutes(100);Clostridia(100);Clostridiales(100);Lachnospiraceae(100);Blautia(100);
Otu07727	3	Bacteria(100);Bacteroidetes(100);Bacteroidia(100);Bacteroidales(100);S24-7(100);S24-7_unclassified(100);
Otu07728	3	Bacteria(100);Actinobacteria(100);Acidimicrobiia(100);Acidimicrobiales(100);Iamiaceae(100);Iamia(100);
Otu07729	3	Bacteria(100);Proteobacteria(100);Gammaproteobacteria(100);Pasteurellales(100);Pasteurellaceae(100);Pasteurellaceae_unclassified(100);
Otu07730	3	Bacteria(100);Firmicutes(100);Bacilli(100);Lactobacillales(100);Streptococcaceae(100);Streptococcus(100);
Otu07731	3	Bacteria(100);Firmicutes(100);Clostridia(100);Clostridiales(100);Clostridiaceae_1(100);Clostridiaceae_1_unclassified(100);
Otu07732	3	Bacteria(100);Bacteroidetes(100);Bacteroidia(100);Bacteroidales(100);S24-7(100);S24-7_unclassified(100);
Otu07733	3	Bacteria(100);Proteobacteria(100);Gammaproteobacteria(100);Alteromonadales(100);Shewanellaceae(67);Shewanella(67);
Otu07734	3	Bacteria(100);Firmicutes(100);Firmicutes_unclassified(100);Firmicutes_unclassified(100);Firmicutes_unclassified(100);Firmicutes_unclassified(100);
Otu07735	3	Bacteria(100);Firmicutes(100);Firmicutes_unclassified(100);Firmicutes_unclassified(100);Firmicutes_unclassified(100);Firmicutes_unclassified(100);
Otu07736	3	Bacteria(100);Bacteroidetes(100);Bacteroidia(100);Bacteroidales(100);S24-7(100);S24-7_unclassified(100);
Otu07737	3	Bacteria(100);Firmicutes(100);Bacilli(100);Bacilli_unclassified(100);Bacilli_unclassified(100);Bacilli_unclassified(100);
Otu07738	3	Bacteria(100);Proteobacteria(67);Gammaproteobacteria(67);Enterobacteriales(67);Enterobacteriaceae(67);Trabulsiella(67);
Otu07739	3	Bacteria(100);Bacteroidetes(100);Bacteroidia(100);Bacteroidales(100);S24-7(100);S24-7_unclassified(100);
Otu07740	3	Bacteria(100);Bacteroidetes(100);Bacteroidia(100);Bacteroidales(100);Bacteroidaceae(100);Bacteroides(100);
Otu07741	3	Bacteria(100);Bacteroidetes(100);Bacteroidia(100);Bacteroidales(100);S24-7(100);S24-7_unclassified(100);
Otu07742	3	Bacteria(100);Firmicutes(100);Clostridia(100);Clostridiales(100);Clostridiaceae_1(100);Clostridiaceae_1_unclassified(100);
Otu07743	3	Bacteria(100);Proteobacteria(100);Gammaproteobacteria(100);Enterobacteriales(100);Enterobacteriaceae(100);Enterobacteriaceae_unclassified(100);
Otu07744	3	Bacteria(100);Bacteroidetes(100);Bacteroidia(100);Bacteroidales(100);S24-7(100);S24-7_unclassified(100);
Otu07745	3	Bacteria(100);Firmicutes(100);Negativicutes(100);Selenomonadales(100);Veillonellaceae(100);Veillonella(67);
Otu07746	3	Bacteria(100);Firmicutes(100);Clostridia(100);Clostridiales(100);Ruminococcaceae(100);Faecalibacterium(67);
Otu07747	3	Bacteria(100);Firmicutes(100);Bacilli(67);Lactobacillales(67);Lactobacillales_unclassified(67);Lactobacillales_unclassified(67);
Otu07748	3	Bacteria(100);Firmicutes(100);Bacilli(100);Lactobacillales(100);Lactobacillales_unclassified(100);Lactobacillales_unclassified(100);
Otu07749	3	Bacteria(100);Firmicutes(100);Clostridia(100);Clostridiales(100);Lachnospiraceae(100);Lachnospiraceae_unclassified(67);
Otu07750	3	Bacteria(100);Firmicutes(100);Negativicutes(100);Selenomonadales(100);Veillonellaceae(100);Veillonellaceae_unclassified(100);
Otu07751	3	Bacteria(100);Proteobacteria(100);Gammaproteobacteria(100);Gammaproteobacteria_unclassified(100);Gammaproteobacteria_unclassified(100);Gammaproteobacteria_unclassified(100);
Otu07752	3	Bacteria(100);Firmicutes(100);Clostridia(100);Clostridiales(100);Clostridiaceae_1(100);Clostridiaceae_1_unclassified(100);
Otu07753	3	Bacteria(100);Firmicutes(100);Bacilli(100);Bacilli_unclassified(67);Bacilli_unclassified(67);Bacilli_unclassified(67);
Otu07754	3	Bacteria(100);Actinobacteria(100);Actinobacteria(100);Propionibacteriales(100);Propionibacteriaceae(100);Aestuariimicrobium(100);
Otu07755	3	Bacteria(100);Firmicutes(100);Clostridia(100);Clostridiales(100);Peptostreptococcaceae(100);Incertae_Sedis(100);
Otu07756	3	Bacteria(100);Bacteroidetes(100);Bacteroidia(100);Bacteroidales(100);S24-7(100);S24-7_unclassified(100);
Otu07757	3	Bacteria(100);Firmicutes(100);Bacilli(100);Lactobacillales(100);Lactobacillaceae(100);Lactobacillus(100);
Otu07758	3	Bacteria(100);Actinobacteria(100);Actinobacteria_unclassified(100);Actinobacteria_unclassified(100);Actinobacteria_unclassified(100);Actinobacteria_unclassified(100);
Otu07759	3	Bacteria(100);Firmicutes(100);Clostridia(100);Clostridiales(100);Lachnospiraceae(100);Lachnospiraceae_unclassified(100);
Otu07760	3	Bacteria(100);Proteobacteria(100);Proteobacteria_unclassified(67);Proteobacteria_unclassified(67);Proteobacteria_unclassified(67);Proteobacteria_unclassified(67);
Otu07761	3	Bacteria(100);Actinobacteria(100);Acidimicrobiia(100);Acidimicrobiales(100);Iamiaceae(100);Iamia(100);
Otu07762	3	Bacteria(100);Firmicutes(100);Bacilli(100);Lactobacillales(100);Streptococcaceae(100);Streptococcus(100);
Otu07763	3	Bacteria(100);Firmicutes(100);Bacilli(100);Bacillales(67);Bacillales_unclassified(67);Bacillales_unclassified(67);
Otu07764	3	Bacteria(100);Bacteroidetes(100);Bacteroidia(100);Bacteroidales(100);S24-7(100);S24-7_unclassified(100);
Otu07765	3	Bacteria(100);Firmicutes(100);Bacilli(100);Lactobacillales(100);Lactobacillaceae(100);Pediococcus(100);
Otu07766	3	Bacteria(100);Bacteroidetes(100);Bacteroidia(100);Bacteroidales(100);S24-7(100);S24-7_unclassified(100);
Otu07767	3	Bacteria(100);Bacteroidetes(100);Bacteroidia(100);Bacteroidales(100);S24-7(100);S24-7_unclassified(100);
Otu07768	3	Bacteria(100);Bacteroidetes(100);Bacteroidia(100);Bacteroidales(100);Prevotellaceae(100);Prevotella(100);
Otu07769	3	Bacteria(100);Firmicutes(100);Bacilli(100);Lactobacillales(100);Lactobacillales_unclassified(100);Lactobacillales_unclassified(100);
Otu07770	3	Bacteria(100);Firmicutes(100);Clostridia(100);Clostridiales(100);Clostridiaceae_1(100);Clostridiaceae_1_unclassified(100);
Otu07771	3	Bacteria(100);Firmicutes(100);Clostridia(100);Clostridiales(100);Clostridiaceae_1(100);Clostridiaceae_1_unclassified(100);
Otu07772	3	Bacteria(100);Chlamydiae(100);Chlamydiae(100);Chlamydiales(100);Chlamydiales_unclassified(100);Chlamydiales_unclassified(100);
Otu07773	3	Bacteria(100);Actinobacteria(100);Actinobacteria(100);Bifidobacteriales(100);Bifidobacteriaceae(100);Bifidobacteriaceae_unclassified(67);
Otu07774	3	Bacteria(100);Firmicutes(100);Bacilli(100);Bacilli_unclassified(67);Bacilli_unclassified(67);Bacilli_unclassified(67);
Otu07775	3	Bacteria(100);Bacteria_unclassified(100);Bacteria_unclassified(100);Bacteria_unclassified(100);Bacteria_unclassified(100);Bacteria_unclassified(100);
Otu07776	3	Bacteria(100);Chloroflexi(100);Chloroflexi_unclassified(100);Chloroflexi_unclassified(100);Chloroflexi_unclassified(100);Chloroflexi_unclassified(100);
Otu07777	3	Bacteria(100);Firmicutes(100);Clostridia(100);Clostridiales(100);vadinBB60(100);vadinBB60_unclassified(100);
Otu07778	3	Bacteria(100);Firmicutes(100);Bacilli(100);Lactobacillales(100);Streptococcaceae(67);Streptococcus(67);
Otu07779	3	Bacteria(100);Firmicutes(100);Clostridia(100);Clostridiales(100);Lachnospiraceae(100);Lachnospiraceae_unclassified(67);
Otu07780	3	Bacteria(100);Bacteria_unclassified(100);Bacteria_unclassified(100);Bacteria_unclassified(100);Bacteria_unclassified(100);Bacteria_unclassified(100);
Otu07781	3	Bacteria(100);Bacteria_unclassified(100);Bacteria_unclassified(100);Bacteria_unclassified(100);Bacteria_unclassified(100);Bacteria_unclassified(100);
Otu07782	3	Bacteria(100);Firmicutes(100);Negativicutes(100);Selenomonadales(100);Acidaminococcaceae(100);Phascolarctobacterium(100);
Otu07783	3	Bacteria(100);Proteobacteria(100);Alphaproteobacteria(100);Rhodobacterales(100);Rhodobacteraceae(100);Rhodobacteraceae_unclassified(100);
Otu07784	3	Bacteria(100);Bacteroidetes(100);Flavobacteriia(100);Flavobacteriales(100);NS9_marine_group(100);NS9_marine_group_unclassified(100);
Otu07785	3	Bacteria(100);Bacteroidetes(100);Bacteroidia(100);Bacteroidales(100);Bacteroidaceae(100);Bacteroides(100);
Otu07786	3	Bacteria(100);Bacteria_unclassified(100);Bacteria_unclassified(100);Bacteria_unclassified(100);Bacteria_unclassified(100);Bacteria_unclassified(100);
Otu07787	3	Bacteria(100);Proteobacteria(100);Alphaproteobacteria(100);Rhizobiales(100);Rhizobiaceae(67);Rhizobiaceae_unclassified(67);
Otu07788	3	Bacteria(100);Firmicutes(100);Clostridia(100);Clostridiales(100);Lachnospiraceae(100);Lachnospiraceae_unclassified(100);
Otu07789	3	Bacteria(100);Firmicutes(100);Bacilli(100);Lactobacillales(100);Lactobacillales_unclassified(100);Lactobacillales_unclassified(100);
Otu07790	3	Bacteria(100);Proteobacteria(100);Gammaproteobacteria(100);Enterobacteriales(100);Enterobacteriaceae(100);Enterobacteriaceae_unclassified(100);
Otu07791	3	Bacteria(100);Proteobacteria(100);Gammaproteobacteria(100);Enterobacteriales(100);Enterobacteriaceae(100);Enterobacteriaceae_unclassified(100);
Otu07792	3	Bacteria(100);Spirochaetae(67);Spirochaetes(67);Spirochaetales(67);Spirochaetaceae(67);Spirochaetaceae_unclassified(67);
Otu07793	3	Bacteria(100);Acidobacteria(100);Acidobacteria(100);Subgroup_17(100);Subgroup_17_unclassified(100);Subgroup_17_unclassified(100);
Otu07794	3	Bacteria(100);Firmicutes(100);Bacilli(100);Lactobacillales(100);Lactobacillales_unclassified(100);Lactobacillales_unclassified(100);
Otu07795	3	Bacteria(100);Candidate_division_BRC1(100);Candidate_division_BRC1_unclassified(100);Candidate_division_BRC1_unclassified(100);Candidate_division_BRC1_unclassified(100);Candidate_division_BRC1_unclassified(100);
Otu07796	3	Bacteria(100);Firmicutes(100);Firmicutes_unclassified(100);Firmicutes_unclassified(100);Firmicutes_unclassified(100);Firmicutes_unclassified(100);
Otu07797	3	Bacteria(100);Firmicutes(100);Bacilli(100);Bacillales(100);Staphylococcaceae(100);Staphylococcus(100);
Otu07798	3	Bacteria(100);Firmicutes(100);Firmicutes_unclassified(67);Firmicutes_unclassified(67);Firmicutes_unclassified(67);Firmicutes_unclassified(67);
Otu07799	3	Bacteria(100);Firmicutes(100);Clostridia(100);Clostridiales(100);Clostridiaceae_1(100);Clostridiaceae_1_unclassified(100);
Otu07800	3	Bacteria(100);Firmicutes(100);Bacilli(100);Lactobacillales(100);Lactobacillales_unclassified(100);Lactobacillales_unclassified(100);
Otu07801	3	Bacteria(100);Firmicutes(100);Bacilli(100);Lactobacillales(100);Lactobacillales_unclassified(67);Lactobacillales_unclassified(67);
Otu07802	3	Bacteria(100);Bacteroidetes(100);Bacteroidia(100);Bacteroidales(100);Bacteroidales_Incertae_Sedis(100);Phocaeicola(100);
Otu07803	3	Bacteria(100);Bacteroidetes(100);Bacteroidia(100);Bacteroidales(100);S24-7(100);S24-7_unclassified(100);
Otu07804	3	Bacteria(100);Bacteroidetes(100);Bacteroidia(100);Bacteroidales(100);Bacteroidaceae(100);Bacteroides(100);
Otu07805	3	Bacteria(100);Tenericutes(100);Mollicutes(100);RF9(100);RF9_unclassified(100);RF9_unclassified(100);
Otu07806	3	Bacteria(100);Bacteria_unclassified(100);Bacteria_unclassified(100);Bacteria_unclassified(100);Bacteria_unclassified(100);Bacteria_unclassified(100);
Otu07807	3	Bacteria(100);Bacteria_unclassified(100);Bacteria_unclassified(100);Bacteria_unclassified(100);Bacteria_unclassified(100);Bacteria_unclassified(100);
Otu07808	3	Bacteria(100);Firmicutes(100);Clostridia(100);Clostridiales(100);Clostridiaceae_1(100);Clostridium_sensu_stricto_1(67);
Otu07809	3	Bacteria(100);Firmicutes(100);Bacilli(100);Bacillales(100);Staphylococcaceae(100);Staphylococcus(100);
Otu07810	3	Bacteria(100);Actinobacteria(100);Actinobacteria(100);Bifidobacteriales(100);Bifidobacteriaceae(100);Bifidobacterium(100);
Otu07811	3	Bacteria(100);Bacteria_unclassified(100);Bacteria_unclassified(100);Bacteria_unclassified(100);Bacteria_unclassified(100);Bacteria_unclassified(100);
Otu07812	3	Bacteria(100);Firmicutes(100);Bacilli(100);Lactobacillales(100);Streptococcaceae(100);Streptococcus(100);
Otu07813	3	Bacteria(100);Bacteroidetes(100);Bacteroidia(100);Bacteroidales(100);Bacteroidaceae(100);Bacteroides(100);
Otu07814	3	Bacteria(100);Firmicutes(100);Bacilli(100);Bacilli_unclassified(100);Bacilli_unclassified(100);Bacilli_unclassified(100);
Otu07815	3	Bacteria(100);Bacteroidetes(100);Bacteroidia(100);Bacteroidales(100);S24-7(100);S24-7_unclassified(100);
Otu07816	3	Bacteria(100);Proteobacteria(100);Gammaproteobacteria(100);Gammaproteobacteria_unclassified(100);Gammaproteobacteria_unclassified(100);Gammaproteobacteria_unclassified(100);
Otu07817	3	Bacteria(100);Firmicutes(100);Bacilli(100);Bacilli_unclassified(100);Bacilli_unclassified(100);Bacilli_unclassified(100);
Otu07818	3	Bacteria(100);Proteobacteria(100);Gammaproteobacteria(100);Enterobacteriales(100);Enterobacteriaceae(100);Enterobacteriaceae_unclassified(100);
Otu07819	3	Bacteria(100);Proteobacteria(100);Gammaproteobacteria(100);Legionellales(100);Coxiellaceae(100);Aquicella(100);
Otu07820	3	Bacteria(100);Firmicutes(100);Clostridia(100);Clostridiales(100);Clostridiaceae_1(100);Clostridiaceae_1_unclassified(67);
Otu07821	3	Bacteria(100);Actinobacteria(100);Actinobacteria(100);Propionibacteriales(100);Propionibacteriaceae(100);Propionibacterium(67);
Otu07822	3	Bacteria(100);Spirochaetae(100);Spirochaetes(100);Spirochaetales(100);Spirochaetaceae(100);Treponema(100);
Otu07823	3	Bacteria(100);Bacteroidetes(100);Bacteroidia(100);Bacteroidales(100);S24-7(100);S24-7_unclassified(100);
Otu07824	3	Bacteria(100);Bacteria_unclassified(100);Bacteria_unclassified(100);Bacteria_unclassified(100);Bacteria_unclassified(100);Bacteria_unclassified(100);
Otu07825	3	Bacteria(100);Firmicutes(100);Clostridia(100);Clostridiales(100);Clostridiaceae_1(100);Clostridiaceae_1_unclassified(100);
Otu07826	3	Bacteria(100);Proteobacteria(100);Gammaproteobacteria(100);Enterobacteriales(100);Enterobacteriaceae(100);Enterobacteriaceae_unclassified(100);
Otu07827	3	Bacteria(100);Tenericutes(100);Mollicutes(100);NB1-n(100);NB1-n_unclassified(100);NB1-n_unclassified(100);
Otu07828	3	Bacteria(100);Proteobacteria(100);Gammaproteobacteria(100);Enterobacteriales(100);Enterobacteriaceae(100);Enterobacteriaceae_unclassified(100);
Otu07829	3	Bacteria(100);Bacteroidetes(100);Bacteroidia(100);Bacteroidales(100);S24-7(100);S24-7_unclassified(100);
Otu07830	3	Bacteria(100);Firmicutes(100);Clostridia(100);Clostridiales(100);Lachnospiraceae(100);Lachnospiraceae_unclassified(67);
Otu07831	3	Bacteria(100);Bacteroidetes(100);Bacteroidia(100);Bacteroidales(100);Porphyromonadaceae(100);Parabacteroides(100);
Otu07832	3	Bacteria(100);Spirochaetae(100);Spirochaetes(100);Spirochaetales(100);Spirochaetaceae(100);Treponema(100);
Otu07833	3	Bacteria(100);Actinobacteria(100);Actinobacteria(100);Propionibacteriales(100);Propionibacteriaceae(100);Propionibacterium(100);
Otu07834	3	Bacteria(100);Bacteroidetes(100);Bacteroidia(100);Bacteroidales(100);S24-7(100);S24-7_unclassified(100);
Otu07835	3	Bacteria(100);Firmicutes(100);Bacilli(100);Bacilli_unclassified(100);Bacilli_unclassified(100);Bacilli_unclassified(100);
Otu07836	3	Bacteria(100);Firmicutes(100);Bacilli(100);Lactobacillales(100);Streptococcaceae(100);Streptococcus(100);
Otu07837	3	Bacteria(100);Proteobacteria(100);Gammaproteobacteria(100);Enterobacteriales(100);Enterobacteriaceae(100);Enterobacteriaceae_unclassified(67);
Otu07838	3	Bacteria(100);Bacteria_unclassified(67);Bacteria_unclassified(67);Bacteria_unclassified(67);Bacteria_unclassified(67);Bacteria_unclassified(67);
Otu07839	3	Bacteria(100);Bacteroidetes(100);Bacteroidia(100);Bacteroidales(100);S24-7(100);S24-7_unclassified(100);
Otu07840	3	Bacteria(100);Firmicutes(100);Clostridia(100);Clostridiales(100);Lachnospiraceae(100);Roseburia(100);
Otu07841	3	Bacteria(100);Proteobacteria(100);Gammaproteobacteria(100);Enterobacteriales(100);Enterobacteriaceae(100);Enterobacteriaceae_unclassified(100);
Otu07842	3	Bacteria(100);Proteobacteria(100);Gammaproteobacteria(100);Enterobacteriales(100);Enterobacteriaceae(100);Enterobacteriaceae_unclassified(100);
Otu07843	3	Bacteria(100);Proteobacteria(100);Alphaproteobacteria(100);Caulobacterales(100);Caulobacteraceae(100);Caulobacter(100);
Otu07844	3	Bacteria(100);Actinobacteria(100);Actinobacteria(100);Bifidobacteriales(100);Bifidobacteriaceae(100);Bifidobacterium(67);
Otu07845	3	Bacteria(100);Firmicutes(100);Clostridia(100);Clostridiales(100);Defluviitaleaceae(100);Incertae_Sedis(100);
Otu07846	3	Bacteria(100);Spirochaetae(100);Spirochaetes(100);Spirochaetales(100);Spirochaetaceae(100);Treponema(100);
Otu07847	3	Bacteria(100);Firmicutes(100);Firmicutes_unclassified(67);Firmicutes_unclassified(67);Firmicutes_unclassified(67);Firmicutes_unclassified(67);
Otu07848	3	Bacteria(100);Proteobacteria(100);Gammaproteobacteria(100);Enterobacteriales(100);Enterobacteriaceae(100);Enterobacteriaceae_unclassified(100);
Otu07849	3	Bacteria(100);Proteobacteria(100);Deltaproteobacteria(100);Myxococcales(100);0319-6G20(100);0319-6G20_unclassified(100);
Otu07850	3	Bacteria(100);Proteobacteria(100);Alphaproteobacteria(100);Alphaproteobacteria_unclassified(100);Alphaproteobacteria_unclassified(100);Alphaproteobacteria_unclassified(100);
Otu07851	3	Bacteria(100);Bacteroidetes(100);Bacteroidia(100);Bacteroidales(100);S24-7(100);S24-7_unclassified(100);
Otu07852	3	Bacteria(100);Proteobacteria(100);Gammaproteobacteria(100);Pseudomonadales(100);Pseudomonadaceae(100);Azomonas(67);
Otu07853	3	Bacteria(100);Proteobacteria(100);Gammaproteobacteria(100);Gammaproteobacteria_unclassified(67);Gammaproteobacteria_unclassified(67);Gammaproteobacteria_unclassified(67);
Otu07854	3	Bacteria(100);Proteobacteria(100);Gammaproteobacteria(100);Pasteurellales(67);Pasteurellaceae(67);Pasteurellaceae_unclassified(67);
Otu07855	3	Bacteria(100);Firmicutes(100);Bacilli(100);Bacilli_unclassified(100);Bacilli_unclassified(100);Bacilli_unclassified(100);
Otu07856	3	Bacteria(100);Bacteroidetes(100);Bacteroidia(100);Bacteroidales(100);S24-7(100);S24-7_unclassified(100);
Otu07857	3	Bacteria(100);Actinobacteria(100);Actinobacteria(100);Actinomycetales(100);Actinomycetaceae(100);Varibaculum(100);
Otu07858	3	Bacteria(100);Firmicutes(100);Bacilli(100);Bacilli_unclassified(100);Bacilli_unclassified(100);Bacilli_unclassified(100);
Otu07859	3	Bacteria(100);Firmicutes(100);Clostridia(100);Clostridiales(100);Ruminococcaceae(100);Ruminococcaceae_unclassified(100);
Otu07860	3	Bacteria(100);Firmicutes(100);Bacilli(100);Bacillales(100);Bacillaceae(67);Bacillaceae_unclassified(67);
Otu07861	3	Bacteria(100);Firmicutes(100);Clostridia(100);Clostridiales(100);Lachnospiraceae(100);Lachnospiraceae_unclassified(100);
Otu07862	3	Bacteria(100);Bacteroidetes(100);Bacteroidia(100);Bacteroidales(100);S24-7(100);S24-7_unclassified(100);
Otu07863	3	Bacteria(100);Proteobacteria(100);Gammaproteobacteria(100);Enterobacteriales(100);Enterobacteriaceae(100);Enterobacteriaceae_unclassified(67);
Otu07864	3	Bacteria(100);Chlamydiae(100);Chlamydiae(100);Chlamydiales(100);Parachlamydiaceae(100);Parachlamydiaceae_unclassified(100);
Otu07865	3	Bacteria(100);Bacteroidetes(100);Bacteroidia(100);Bacteroidales(100);S24-7(100);S24-7_unclassified(100);
Otu07866	3	Bacteria(100);Bacteria_unclassified(100);Bacteria_unclassified(100);Bacteria_unclassified(100);Bacteria_unclassified(100);Bacteria_unclassified(100);
Otu07867	3	Bacteria(100);Proteobacteria(100);Gammaproteobacteria(100);Legionellales(100);Coxiellaceae(100);Coxiella(100);
Otu07868	3	Bacteria(100);Bacteroidetes(100);Bacteroidia(100);Bacteroidales(100);S24-7(100);S24-7_unclassified(100);
Otu07869	3	Bacteria(100);Chlamydiae(100);Chlamydiae(100);Chlamydiales(100);Chlamydiales_unclassified(100);Chlamydiales_unclassified(100);
Otu07870	3	Bacteria(100);Proteobacteria(100);Betaproteobacteria(100);Betaproteobacteria_unclassified(67);Betaproteobacteria_unclassified(67);Betaproteobacteria_unclassified(67);
Otu07871	3	Bacteria(100);Firmicutes(100);Clostridia(100);Clostridiales(100);Ruminococcaceae(67);Ruminococcaceae_unclassified(67);
Otu07872	3	Bacteria(100);Firmicutes(100);Bacilli(100);Bacillales(100);Staphylococcaceae(100);Staphylococcus(100);
Otu07873	3	Bacteria(100);Firmicutes(100);Bacilli(100);Bacillales(67);Bacillales_unclassified(67);Bacillales_unclassified(67);
Otu07874	3	Bacteria(100);Firmicutes(100);Bacilli(100);Lactobacillales(100);Lactobacillales_unclassified(100);Lactobacillales_unclassified(100);
Otu07875	3	Bacteria(100);Firmicutes(100);Clostridia(100);Clostridiales(100);vadinBB60(100);vadinBB60_unclassified(100);
Otu07876	3	Bacteria(100);Firmicutes(100);Clostridia(67);Clostridiales(67);Clostridiaceae_1(67);Clostridiaceae_1_unclassified(67);
Otu07877	3	Bacteria(100);Tenericutes(100);Mollicutes(100);RF9(100);RF9_unclassified(100);RF9_unclassified(100);
Otu07878	3	Bacteria(100);Firmicutes(100);Clostridia(100);Clostridiales(100);Ruminococcaceae(100);Ruminococcaceae_unclassified(100);
Otu07879	3	Bacteria(100);Bacteroidetes(100);Bacteroidia(100);Bacteroidales(100);S24-7(100);S24-7_unclassified(100);
Otu07880	3	Bacteria(100);Proteobacteria(100);Gammaproteobacteria(100);Enterobacteriales(100);Enterobacteriaceae(100);Enterobacteriaceae_unclassified(100);
Otu07881	3	Bacteria(100);Bacteria_unclassified(100);Bacteria_unclassified(100);Bacteria_unclassified(100);Bacteria_unclassified(100);Bacteria_unclassified(100);
Otu07882	3	Bacteria(100);Firmicutes(100);Bacilli(100);Bacilli_unclassified(67);Bacilli_unclassified(67);Bacilli_unclassified(67);
Otu07883	3	Bacteria(100);Bacteroidetes(100);Bacteroidia(100);Bacteroidales(100);S24-7(100);S24-7_unclassified(100);
Otu07884	3	Bacteria(100);Firmicutes(100);Bacilli(100);Bacilli_unclassified(67);Bacilli_unclassified(67);Bacilli_unclassified(67);
Otu07885	3	Bacteria(100);Firmicutes(100);Clostridia(100);Clostridiales(100);Family_XIII(100);Anaerovorax(100);
Otu07886	3	Bacteria(100);Bacteria_unclassified(100);Bacteria_unclassified(100);Bacteria_unclassified(100);Bacteria_unclassified(100);Bacteria_unclassified(100);
Otu07887	3	Bacteria(100);Proteobacteria(100);Gammaproteobacteria(100);Enterobacteriales(100);Enterobacteriaceae(100);Enterobacteriaceae_unclassified(100);
Otu07888	3	Bacteria(100);Bacteria_unclassified(100);Bacteria_unclassified(100);Bacteria_unclassified(100);Bacteria_unclassified(100);Bacteria_unclassified(100);
Otu07889	3	Bacteria(100);Proteobacteria(100);Gammaproteobacteria(100);Enterobacteriales(100);Enterobacteriaceae(100);Enterobacteriaceae_unclassified(100);
Otu07890	3	Bacteria(100);Firmicutes(100);Bacilli(100);Lactobacillales(100);Lactobacillales_unclassified(100);Lactobacillales_unclassified(100);
Otu07891	3	Bacteria(100);Proteobacteria(100);Gammaproteobacteria(100);Enterobacteriales(100);Enterobacteriaceae(100);Enterobacteriaceae_unclassified(100);
Otu07892	3	Bacteria(100);Bacteroidetes(100);Bacteroidia(100);Bacteroidales(100);S24-7(100);S24-7_unclassified(100);
Otu07893	3	Bacteria(100);Bacteroidetes(100);Bacteroidia(100);Bacteroidales(100);S24-7(100);S24-7_unclassified(100);
Otu07894	3	Bacteria(100);Firmicutes(100);Firmicutes_unclassified(100);Firmicutes_unclassified(100);Firmicutes_unclassified(100);Firmicutes_unclassified(100);
Otu07895	3	Bacteria(100);Firmicutes(100);Negativicutes(100);Selenomonadales(100);Veillonellaceae(100);Veillonella(100);
Otu07896	3	Bacteria(100);Bacteroidetes(100);Bacteroidia(100);Bacteroidales(100);Bacteroidaceae(100);Bacteroides(100);
Otu07897	3	Bacteria(100);Firmicutes(100);Bacilli(100);Bacillales(100);Bacillales_unclassified(67);Bacillales_unclassified(67);
Otu07898	3	Bacteria(100);Proteobacteria(100);Gammaproteobacteria(100);Enterobacteriales(100);Enterobacteriaceae(100);Enterobacteriaceae_unclassified(100);
Otu07899	3	Bacteria(100);Firmicutes(100);Clostridia(100);Clostridiales(100);Lachnospiraceae(67);Lachnospiraceae_unclassified(67);
Otu07900	3	Bacteria(100);Cyanobacteria(100);Melainabacteria(100);Gastranaerophilales(100);Gastranaerophilales_unclassified(100);Gastranaerophilales_unclassified(100);
Otu07901	3	Bacteria(100);Firmicutes(100);Clostridia(100);Clostridiales(100);Clostridiaceae_1(100);Clostridiaceae_1_unclassified(100);
Otu07902	3	Bacteria(100);Proteobacteria(100);Gammaproteobacteria(100);Oceanospirillales(67);Oceanospirillales_unclassified(67);Oceanospirillales_unclassified(67);
Otu07903	3	Bacteria(100);Firmicutes(100);Bacilli(100);Lactobacillales(100);Streptococcaceae(100);Streptococcus(100);
Otu07904	3	Bacteria(100);Firmicutes(100);Bacilli(100);Lactobacillales(67);Lactobacillaceae(67);Lactobacillus(67);
Otu07905	3	Bacteria(100);Firmicutes(100);Negativicutes(100);Selenomonadales(100);Veillonellaceae(100);Veillonella(100);
Otu07906	3	Bacteria(100);Firmicutes(100);Clostridia(100);Clostridiales(100);Ruminococcaceae(100);Ruminococcaceae_unclassified(100);
Otu07907	3	Bacteria(100);Firmicutes(100);Bacilli(100);Lactobacillales(100);Lactobacillales_unclassified(100);Lactobacillales_unclassified(100);
Otu07908	3	Bacteria(100);Bacteroidetes(100);Bacteroidia(100);Bacteroidales(100);Prevotellaceae(100);Prevotella(100);
Otu07909	3	Bacteria(100);Firmicutes(100);Clostridia(100);Clostridiales(100);Lachnospiraceae(100);Lachnospiraceae_unclassified(67);
Otu07910	3	Bacteria(100);Bacteroidetes(100);Bacteroidia(100);Bacteroidales(100);S24-7(100);S24-7_unclassified(100);
Otu07911	3	Bacteria(100);Firmicutes(67);Clostridia(67);Clostridiales(67);Clostridiales_unclassified(67);Clostridiales_unclassified(67);
Otu07912	3	Bacteria(100);Actinobacteria(100);Actinobacteria(100);Actinobacteria_unclassified(67);Actinobacteria_unclassified(67);Actinobacteria_unclassified(67);
Otu07913	3	Bacteria(100);Firmicutes(100);Bacilli(100);Lactobacillales(100);Lactobacillaceae(100);Lactobacillus(100);
Otu07914	3	Bacteria(100);Firmicutes(100);Bacilli(100);Lactobacillales(100);Lactobacillales_unclassified(100);Lactobacillales_unclassified(100);
Otu07915	3	Bacteria(100);Bacteroidetes(100);Bacteroidia(100);Bacteroidales(100);S24-7(100);S24-7_unclassified(100);
Otu07916	3	Bacteria(100);Bacteroidetes(100);Bacteroidia(100);Bacteroidales(100);S24-7(100);S24-7_unclassified(100);
Otu07917	3	Bacteria(100);Proteobacteria(100);Gammaproteobacteria(100);Enterobacteriales(100);Enterobacteriaceae(100);Enterobacteriaceae_unclassified(100);
Otu07918	3	Bacteria(100);Cyanobacteria(100);Melainabacteria(100);Vampirovibrionales(100);Vampirovibrionales_unclassified(100);Vampirovibrionales_unclassified(100);
Otu07919	3	Bacteria(100);Bacteroidetes(100);Bacteroidia(100);Bacteroidales(100);S24-7(100);S24-7_unclassified(100);
Otu07920	3	Bacteria(100);Proteobacteria(100);Gammaproteobacteria(100);Enterobacteriales(100);Enterobacteriaceae(100);Enterobacteriaceae_unclassified(100);
Otu07921	3	Bacteria(100);Firmicutes(100);Clostridia(100);Clostridiales(100);Lachnospiraceae(100);Lachnospiraceae_unclassified(100);
Otu07922	3	Bacteria(100);Firmicutes(100);Clostridia(100);Clostridiales(100);Ruminococcaceae(67);Ruminococcaceae_unclassified(67);
Otu07923	3	Bacteria(100);Bacteroidetes(100);Bacteroidia(100);Bacteroidales(100);S24-7(100);S24-7_unclassified(100);
Otu07924	3	Bacteria(100);Firmicutes(100);Clostridia(100);Clostridiales(100);Lachnospiraceae(100);Lachnospiraceae_unclassified(100);
Otu07925	3	Bacteria(100);Bacteroidetes(100);Bacteroidia(100);Bacteroidales(100);Bacteroidales_unclassified(100);Bacteroidales_unclassified(100);
Otu07926	3	Bacteria(100);Bacteroidetes(100);Bacteroidia(100);Bacteroidales(100);S24-7(100);S24-7_unclassified(100);
Otu07927	3	Bacteria(100);Tenericutes(100);Mollicutes(100);RF9(100);RF9_unclassified(100);RF9_unclassified(100);
Otu07928	3	Bacteria(100);Bacteroidetes(100);Bacteroidia(100);Bacteroidales(100);Prevotellaceae(100);Prevotella(100);
Otu07929	3	Bacteria(100);Bacteroidetes(100);Bacteroidia(100);Bacteroidales(100);S24-7(100);S24-7_unclassified(100);
Otu07930	3	Bacteria(100);Bacteria_unclassified(100);Bacteria_unclassified(100);Bacteria_unclassified(100);Bacteria_unclassified(100);Bacteria_unclassified(100);
Otu07931	3	Bacteria(100);Firmicutes(100);Clostridia(100);Clostridiales(100);Ruminococcaceae(100);Ruminococcaceae_unclassified(100);
Otu07932	3	Bacteria(100);Bacteroidetes(100);Bacteroidia(100);Bacteroidales(100);S24-7(100);S24-7_unclassified(100);
Otu07933	3	Bacteria(100);Firmicutes(100);Clostridia(100);Clostridiales(100);Clostridiaceae_1(100);Clostridium_sensu_stricto_1(100);
Otu07934	3	Bacteria(100);Firmicutes(100);Bacilli(100);Bacilli_unclassified(100);Bacilli_unclassified(100);Bacilli_unclassified(100);
Otu07935	3	Bacteria(100);Tenericutes(100);Mollicutes(100);RF9(100);RF9_unclassified(100);RF9_unclassified(100);
Otu07936	3	Bacteria(100);Firmicutes(100);Bacilli(100);Lactobacillales(100);Streptococcaceae(100);Streptococcus(100);
Otu07937	3	Bacteria(100);Bacteroidetes(100);Bacteroidia(100);Bacteroidales(100);Porphyromonadaceae(100);Parabacteroides(100);
Otu07938	3	Bacteria(100);Firmicutes(100);Bacilli(100);Bacilli_unclassified(67);Bacilli_unclassified(67);Bacilli_unclassified(67);
Otu07939	3	Bacteria(100);Proteobacteria(100);Gammaproteobacteria(100);Pseudomonadales(100);Moraxellaceae(100);Acinetobacter(67);
Otu07940	3	Bacteria(100);Firmicutes(100);Bacilli(100);Bacilli_unclassified(100);Bacilli_unclassified(100);Bacilli_unclassified(100);
Otu07941	3	Bacteria(100);Proteobacteria(100);Gammaproteobacteria(100);Enterobacteriales(100);Enterobacteriaceae(100);Enterobacteriaceae_unclassified(100);
Otu07942	3	Bacteria(100);Proteobacteria(100);Gammaproteobacteria(100);Enterobacteriales(100);Enterobacteriaceae(100);Enterobacteriaceae_unclassified(100);
Otu07943	3	Bacteria(100);Proteobacteria(100);Gammaproteobacteria(100);Enterobacteriales(100);Enterobacteriaceae(100);Enterobacteriaceae_unclassified(100);
Otu07944	3	Bacteria(100);Firmicutes(100);Bacilli(100);Lactobacillales(100);Lactobacillales_unclassified(100);Lactobacillales_unclassified(100);
Otu07945	3	Bacteria(100);Proteobacteria(100);Gammaproteobacteria(100);Enterobacteriales(100);Enterobacteriaceae(100);Enterobacteriaceae_unclassified(100);
Otu07946	3	Bacteria(100);Bacteroidetes(100);Bacteroidia(100);Bacteroidales(100);Bacteroidaceae(100);Bacteroides(100);
Otu07947	3	Bacteria(100);Acidobacteria(100);Acidobacteria(100);Subgroup_25(100);Subgroup_25_unclassified(100);Subgroup_25_unclassified(100);
Otu07948	3	Bacteria(100);Bacteroidetes(100);Bacteroidia(100);Bacteroidales(100);S24-7(100);S24-7_unclassified(100);
Otu07949	3	Bacteria(100);Firmicutes(100);Clostridia(100);Clostridiales(100);Peptostreptococcaceae(100);Peptostreptococcaceae_unclassified(67);
Otu07950	3	Bacteria(100);Bacteroidetes(100);Bacteroidia(100);Bacteroidales(100);Prevotellaceae(100);Prevotella(100);
Otu07951	3	Bacteria(100);Firmicutes(100);Bacilli(100);Lactobacillales(100);Streptococcaceae(100);Streptococcus(100);
Otu07952	3	Bacteria(100);Firmicutes(100);Clostridia(100);Clostridiales(100);Clostridiaceae_1(100);Clostridiaceae_1_unclassified(100);
Otu07953	3	Bacteria(100);Firmicutes(100);Bacilli(100);Lactobacillales(100);Lactobacillales_unclassified(100);Lactobacillales_unclassified(100);
Otu07954	3	Bacteria(100);Firmicutes(100);Negativicutes(100);Selenomonadales(100);Veillonellaceae(100);Veillonella(100);
Otu07955	3	Bacteria(100);Firmicutes(100);Firmicutes_unclassified(100);Firmicutes_unclassified(100);Firmicutes_unclassified(100);Firmicutes_unclassified(100);
Otu07956	3	Bacteria(100);Firmicutes(100);Bacilli(100);Bacilli_unclassified(67);Bacilli_unclassified(67);Bacilli_unclassified(67);
Otu07957	3	Bacteria(100);Firmicutes(100);Negativicutes(100);Selenomonadales(100);Veillonellaceae(100);Veillonella(100);
Otu07958	3	Bacteria(100);Firmicutes(100);Clostridia(100);Clostridiales(100);Clostridiaceae_1(100);Clostridiaceae_1_unclassified(100);
Otu07959	3	Bacteria(100);Proteobacteria(100);Gammaproteobacteria(100);Enterobacteriales(100);Enterobacteriaceae(100);Enterobacteriaceae_unclassified(100);
Otu07960	3	Bacteria(100);Bacteroidetes(100);Bacteroidia(100);Bacteroidales(100);Rikenellaceae(100);Rikenellaceae_unclassified(100);
Otu07961	3	Bacteria(100);Firmicutes(100);Clostridia(100);Clostridiales(100);Ruminococcaceae(100);Ruminococcus(100);
Otu07962	3	Bacteria(100);Proteobacteria(100);Gammaproteobacteria(100);Pasteurellales(100);Pasteurellaceae(100);Pasteurellaceae_unclassified(100);
Otu07963	3	Bacteria(100);Firmicutes(100);Clostridia(100);Clostridiales(100);Peptostreptococcaceae(100);Incertae_Sedis(100);
Otu07964	3	Bacteria(100);Bacteroidetes(100);Bacteroidia(100);Bacteroidales(100);Bacteroidaceae(100);Bacteroides(100);
Otu07965	3	Bacteria(100);Bacteroidetes(100);Bacteroidia(100);Bacteroidales(100);Bacteroidaceae(100);Bacteroides(100);
Otu07966	3	Bacteria(100);Firmicutes(100);Clostridia(67);Clostridiales(67);Family_XI(67);Finegoldia(67);
Otu07967	3	Bacteria(100);Proteobacteria(100);Gammaproteobacteria(100);Enterobacteriales(100);Enterobacteriaceae(100);Buttiauxella(67);
Otu07968	3	Bacteria(100);Firmicutes(100);Clostridia(100);Clostridiales(100);Clostridiales_unclassified(67);Clostridiales_unclassified(67);
Otu07969	3	Bacteria(100);Firmicutes(100);Clostridia(67);Clostridiales(67);Clostridiales_unclassified(67);Clostridiales_unclassified(67);
Otu07970	3	Bacteria(100);Firmicutes(100);Bacilli(100);Bacilli_unclassified(100);Bacilli_unclassified(100);Bacilli_unclassified(100);
Otu07971	3	Bacteria(100);Proteobacteria(100);Gammaproteobacteria(100);BD7-8_marine_group(100);BD7-8_marine_group_unclassified(100);BD7-8_marine_group_unclassified(100);
Otu07972	3	Bacteria(100);Firmicutes(100);Bacilli(67);Bacilli_unclassified(67);Bacilli_unclassified(67);Bacilli_unclassified(67);
Otu07973	3	Bacteria(100);Actinobacteria(100);Coriobacteriia(100);Coriobacteriales(100);Coriobacteriaceae(100);Coriobacteriaceae_unclassified(100);
Otu07974	3	Bacteria(100);Proteobacteria(67);Gammaproteobacteria(67);Gammaproteobacteria_unclassified(67);Gammaproteobacteria_unclassified(67);Gammaproteobacteria_unclassified(67);
Otu07975	3	Bacteria(100);Firmicutes(100);Clostridia(100);Clostridiales(100);Clostridiaceae_1(100);Clostridiaceae_1_unclassified(100);
Otu07976	3	Bacteria(100);Firmicutes(100);Firmicutes_unclassified(100);Firmicutes_unclassified(100);Firmicutes_unclassified(100);Firmicutes_unclassified(100);
Otu07977	3	Bacteria(100);Firmicutes(100);Clostridia(100);Clostridiales(100);Ruminococcaceae(100);Ruminococcaceae_unclassified(100);
Otu07978	3	Bacteria(100);Firmicutes(100);Clostridia(100);Clostridiales(100);Clostridiaceae_1(100);Clostridiaceae_1_unclassified(100);
Otu07979	3	Bacteria(100);Firmicutes(100);Clostridia(100);Clostridiales(100);Ruminococcaceae(100);Incertae_Sedis(67);
Otu07980	3	Bacteria(100);Firmicutes(100);Bacilli(100);Bacilli_unclassified(67);Bacilli_unclassified(67);Bacilli_unclassified(67);
Otu07981	3	Bacteria(100);Proteobacteria(100);Deltaproteobacteria(100);Myxococcales(100);Myxococcales_unclassified(100);Myxococcales_unclassified(100);
Otu07982	3	Bacteria(100);Bacteroidetes(100);Bacteroidia(100);Bacteroidales(100);Porphyromonadaceae(100);Parabacteroides(100);
Otu07983	3	Bacteria(100);Proteobacteria(100);Gammaproteobacteria(100);Pseudomonadales(100);Moraxellaceae(100);Acinetobacter(100);
Otu07984	3	Bacteria(100);Firmicutes(100);Firmicutes_unclassified(67);Firmicutes_unclassified(67);Firmicutes_unclassified(67);Firmicutes_unclassified(67);
Otu07985	3	Bacteria(100);Lentisphaerae(100);RFP12_gut_group(100);RFP12_gut_group_unclassified(100);RFP12_gut_group_unclassified(100);RFP12_gut_group_unclassified(100);
Otu07986	3	Bacteria(100);Firmicutes(100);Clostridia(67);Clostridiales(67);Clostridiaceae_1(67);Clostridiaceae_1_unclassified(67);
Otu07987	3	Bacteria(100);Bacteroidetes(100);Bacteroidia(100);Bacteroidales(100);S24-7(100);S24-7_unclassified(100);
Otu07988	3	Bacteria(100);Lentisphaerae(100);RFP12_gut_group(100);RFP12_gut_group_unclassified(100);RFP12_gut_group_unclassified(100);RFP12_gut_group_unclassified(100);
Otu07989	3	Bacteria(100);Bacteroidetes(100);Bacteroidia(100);Bacteroidales(100);S24-7(100);S24-7_unclassified(100);
Otu07990	3	Bacteria(100);Firmicutes(100);Clostridia(100);Clostridiales(100);Clostridiaceae_1(100);Clostridiaceae_1_unclassified(100);
Otu07991	3	Bacteria(100);Proteobacteria(100);Gammaproteobacteria(100);Gammaproteobacteria_unclassified(100);Gammaproteobacteria_unclassified(100);Gammaproteobacteria_unclassified(100);
Otu07992	3	Bacteria(100);Elusimicrobia(100);Elusimicrobia(100);Lineage_I_(Endomicrobia)(100);Lineage_I_(Endomicrobia)_unclassified(100);Lineage_I_(Endomicrobia)_unclassified(100);
Otu07993	3	Bacteria(100);Firmicutes(100);Clostridia(100);Clostridiales(100);Clostridiaceae_1(100);Clostridiaceae_1_unclassified(100);
Otu07994	3	Bacteria(100);Firmicutes(100);Clostridia(100);Clostridiales(100);Lachnospiraceae(100);Lachnospiraceae_unclassified(100);
Otu07995	3	Bacteria(100);Proteobacteria(100);Gammaproteobacteria(100);Gammaproteobacteria_unclassified(67);Gammaproteobacteria_unclassified(67);Gammaproteobacteria_unclassified(67);
Otu07996	3	Bacteria(100);Proteobacteria(100);Gammaproteobacteria(100);NKB5(100);NKB5_unclassified(100);NKB5_unclassified(100);
Otu07997	3	Bacteria(100);Firmicutes(100);Clostridia(100);Clostridiales(100);Clostridiaceae_1(100);Clostridiaceae_1_unclassified(100);
Otu07998	3	Bacteria(100);Firmicutes(100);Bacilli(100);Lactobacillales(100);Lactobacillales_unclassified(100);Lactobacillales_unclassified(100);
Otu07999	3	Bacteria(100);Firmicutes(100);Bacilli(100);Bacilli_unclassified(67);Bacilli_unclassified(67);Bacilli_unclassified(67);
Otu08000	3	Bacteria(100);Proteobacteria(100);Gammaproteobacteria(100);Enterobacteriales(100);Enterobacteriaceae(100);Enterobacteriaceae_unclassified(67);
Otu08001	3	Bacteria(100);Firmicutes(100);Bacilli(100);Lactobacillales(100);Lactobacillales_unclassified(100);Lactobacillales_unclassified(100);
Otu08002	3	Bacteria(100);Firmicutes(100);Bacilli(100);Lactobacillales(100);Streptococcaceae(100);Streptococcus(100);
Otu08003	3	Bacteria(100);Bacteroidetes(100);Bacteroidia(100);Bacteroidales(100);S24-7(100);S24-7_unclassified(100);
Otu08004	3	Bacteria(100);Firmicutes(100);Clostridia(100);Clostridiales(100);Clostridiales_unclassified(100);Clostridiales_unclassified(100);
Otu08005	3	Bacteria(100);Proteobacteria(100);Alphaproteobacteria(100);Alphaproteobacteria_unclassified(100);Alphaproteobacteria_unclassified(100);Alphaproteobacteria_unclassified(100);
Otu08006	3	Bacteria(100);Bacteria_unclassified(100);Bacteria_unclassified(100);Bacteria_unclassified(100);Bacteria_unclassified(100);Bacteria_unclassified(100);
Otu08007	3	Bacteria(100);Bacteroidetes(100);Bacteroidia(100);Bacteroidales(100);RF16(100);RF16_unclassified(100);
Otu08008	3	Bacteria(100);Firmicutes(100);Clostridia(100);Clostridiales(100);Lachnospiraceae(100);Lachnospiraceae_unclassified(100);
Otu08009	3	Bacteria(100);Bacteroidetes(100);Bacteroidia(100);Bacteroidales(100);S24-7(100);S24-7_unclassified(100);
Otu08010	3	Bacteria(100);Bacteroidetes(100);Bacteroidia(100);Bacteroidales(100);Porphyromonadaceae(100);Parabacteroides(100);
Otu08011	3	Bacteria(100);Firmicutes(100);Clostridia(100);Clostridiales(100);Defluviitaleaceae(100);Incertae_Sedis(100);
Otu08012	3	Bacteria(100);Bacteroidetes(100);Bacteroidia(100);Bacteroidales(100);S24-7(100);S24-7_unclassified(100);
Otu08013	3	Bacteria(100);Firmicutes(100);Negativicutes(100);Selenomonadales(100);Veillonellaceae(100);Veillonella(100);
Otu08014	3	Bacteria(100);Bacteroidetes(100);Bacteroidia(100);Bacteroidales(100);S24-7(100);S24-7_unclassified(100);
Otu08015	3	Bacteria(100);Bacteria_unclassified(67);Bacteria_unclassified(67);Bacteria_unclassified(67);Bacteria_unclassified(67);Bacteria_unclassified(67);
Otu08016	3	Bacteria(100);Firmicutes(100);Bacilli(100);Bacilli_unclassified(100);Bacilli_unclassified(100);Bacilli_unclassified(100);
Otu08017	3	Bacteria(100);Firmicutes(100);Bacilli(100);Bacilli_unclassified(67);Bacilli_unclassified(67);Bacilli_unclassified(67);
Otu08018	3	Bacteria(100);Firmicutes(100);Bacilli(100);Bacilli_unclassified(100);Bacilli_unclassified(100);Bacilli_unclassified(100);
Otu08019	3	Bacteria(100);Firmicutes(100);Bacilli(100);Bacillales(100);Staphylococcaceae(100);Staphylococcus(100);
Otu08020	3	Bacteria(100);Bacteroidetes(100);Bacteroidia(100);Bacteroidales(100);Rikenellaceae(100);RC9_gut_group(100);
Otu08021	3	Bacteria(100);Firmicutes(100);Bacilli(100);Lactobacillales(100);Streptococcaceae(100);Streptococcus(100);
Otu08022	3	Bacteria(100);Proteobacteria(100);Gammaproteobacteria(100);Gammaproteobacteria_unclassified(100);Gammaproteobacteria_unclassified(100);Gammaproteobacteria_unclassified(100);
Otu08023	3	Bacteria(100);Firmicutes(100);Clostridia(100);Clostridiales(100);Peptostreptococcaceae(100);Incertae_Sedis(67);
Otu08024	3	Bacteria(100);Firmicutes(100);Negativicutes(100);Selenomonadales(100);Veillonellaceae(100);Veillonella(100);
Otu08025	3	Bacteria(100);Proteobacteria(100);Alphaproteobacteria(100);Rhodobacterales(100);Rhodobacteraceae(100);Rhodobacteraceae_unclassified(100);
Otu08026	3	Bacteria(100);Firmicutes(100);Clostridia(100);Clostridiales(100);Christensenellaceae(100);Christensenella(100);
Otu08027	3	Bacteria(100);Firmicutes(100);Clostridia(100);Clostridiales(100);Lachnospiraceae(100);Lachnospiraceae_unclassified(100);
Otu08028	3	Bacteria(100);Bacteroidetes(100);Bacteroidia(100);Bacteroidales(100);S24-7(100);S24-7_unclassified(100);
Otu08029	3	Bacteria(100);Proteobacteria(100);Gammaproteobacteria(100);Enterobacteriales(100);Enterobacteriaceae(100);Enterobacteriaceae_unclassified(100);
Otu08030	3	Bacteria(100);Firmicutes(100);Clostridia(100);Clostridiales(100);Ruminococcaceae(100);Incertae_Sedis(100);
Otu08031	3	Bacteria(100);Bacteria_unclassified(100);Bacteria_unclassified(100);Bacteria_unclassified(100);Bacteria_unclassified(100);Bacteria_unclassified(100);
Otu08032	3	Bacteria(100);Acidobacteria(100);Acidobacteria(100);Subgroup_25(100);Subgroup_25_unclassified(100);Subgroup_25_unclassified(100);
Otu08033	3	Bacteria(100);Firmicutes(100);Clostridia(100);Clostridiales(100);Clostridiaceae_1(100);Clostridiaceae_1_unclassified(67);
Otu08034	3	Bacteria(100);Firmicutes(100);Bacilli(100);Bacillales(67);Staphylococcaceae(67);Staphylococcus(67);
Otu08035	3	Bacteria(100);Bacteroidetes(100);Bacteroidia(100);Bacteroidales(100);Bacteroidaceae(100);Bacteroides(100);
Otu08036	3	Bacteria(100);Proteobacteria(100);Alphaproteobacteria(100);Rhizobiales(100);Bradyrhizobiaceae(67);Bradyrhizobiaceae_unclassified(67);
Otu08037	3	Bacteria(100);Firmicutes(100);Negativicutes(100);Selenomonadales(100);Veillonellaceae(100);Veillonella(100);
Otu08038	3	Bacteria(100);Firmicutes(100);Negativicutes(100);Selenomonadales(100);Veillonellaceae(100);Veillonella(100);
Otu08039	3	Bacteria(100);Proteobacteria(100);Gammaproteobacteria(100);Enterobacteriales(100);Enterobacteriaceae(100);Enterobacteriaceae_unclassified(100);
Otu08040	3	Bacteria(100);Bacteroidetes(100);Bacteroidia(100);Bacteroidales(100);S24-7(100);S24-7_unclassified(100);
Otu08041	3	Bacteria(100);Firmicutes(100);Firmicutes_unclassified(67);Firmicutes_unclassified(67);Firmicutes_unclassified(67);Firmicutes_unclassified(67);
Otu08042	3	Bacteria(100);Firmicutes(100);Clostridia(100);Clostridiales(100);Ruminococcaceae(100);Faecalibacterium(100);
Otu08043	3	Bacteria(100);Proteobacteria(100);Betaproteobacteria(100);TRA3-20(100);TRA3-20_unclassified(100);TRA3-20_unclassified(100);
Otu08044	3	Bacteria(100);Bacteria_unclassified(67);Bacteria_unclassified(67);Bacteria_unclassified(67);Bacteria_unclassified(67);Bacteria_unclassified(67);
Otu08045	3	Bacteria(100);Proteobacteria(100);Gammaproteobacteria(100);Enterobacteriales(100);Enterobacteriaceae(100);Enterobacteriaceae_unclassified(100);
Otu08046	3	Bacteria(100);Firmicutes(100);Clostridia(100);Clostridiales(100);Ruminococcaceae(100);Incertae_Sedis(100);
Otu08047	3	Bacteria(100);Firmicutes(100);Clostridia(100);Clostridiales(100);Peptostreptococcaceae(100);Incertae_Sedis(100);
Otu08048	3	Bacteria(100);Bacteroidetes(100);Bacteroidia(100);Bacteroidales(100);S24-7(100);S24-7_unclassified(100);
Otu08049	3	Bacteria(100);Firmicutes(100);Bacilli(100);Lactobacillales(100);Lactobacillales_unclassified(67);Lactobacillales_unclassified(67);
Otu08050	3	Bacteria(100);Bacteroidetes(100);Bacteroidia(100);Bacteroidales(100);S24-7(100);S24-7_unclassified(100);
Otu08051	3	Bacteria(100);Bacteroidetes(100);Bacteroidia(100);Bacteroidales(100);S24-7(100);S24-7_unclassified(100);
Otu08052	3	Bacteria(100);Firmicutes(100);Bacilli(100);Lactobacillales(100);Streptococcaceae(100);Streptococcus(100);
Otu08053	3	Bacteria(100);Bacteroidetes(100);Bacteroidia(100);Bacteroidales(100);S24-7(100);S24-7_unclassified(100);
Otu08054	3	Bacteria(100);Bacteroidetes(100);Sphingobacteriia(100);Sphingobacteriales(100);Chitinophagaceae(100);Chitinophagaceae_unclassified(100);
Otu08055	3	Bacteria(100);Firmicutes(100);Bacilli(100);Lactobacillales(100);Lactobacillales_unclassified(67);Lactobacillales_unclassified(67);
Otu08056	3	Bacteria(100);Spirochaetae(100);Spirochaetes(100);Spirochaetales(100);Spirochaetaceae(100);Treponema(100);
Otu08057	3	Bacteria(100);Bacteria_unclassified(100);Bacteria_unclassified(100);Bacteria_unclassified(100);Bacteria_unclassified(100);Bacteria_unclassified(100);
Otu08058	3	Bacteria(100);Firmicutes(67);Firmicutes_unclassified(67);Firmicutes_unclassified(67);Firmicutes_unclassified(67);Firmicutes_unclassified(67);
Otu08059	3	Bacteria(100);Actinobacteria(100);Actinobacteria(100);Propionibacteriales(100);Propionibacteriaceae(100);Propionibacterium(100);
Otu08060	3	Bacteria(100);Proteobacteria(100);Gammaproteobacteria(100);Enterobacteriales(100);Enterobacteriaceae(100);Enterobacteriaceae_unclassified(100);
Otu08061	3	Bacteria(100);Firmicutes(100);Bacilli(100);Bacillales(100);Bacillales_unclassified(67);Bacillales_unclassified(67);
Otu08062	3	Bacteria(100);Spirochaetae(100);Spirochaetes(100);Spirochaetales(100);Spirochaetaceae(100);Treponema(100);
Otu08063	3	Bacteria(100);Bacteroidetes(100);Bacteroidia(100);Bacteroidales(100);Bacteroidaceae(100);Bacteroides(100);
Otu08064	3	Bacteria(100);Firmicutes(100);Bacilli(100);Bacillales(100);Staphylococcaceae(67);Staphylococcaceae_unclassified(67);
Otu08065	3	Bacteria(100);Spirochaetae(100);Spirochaetes(100);Spirochaetales(100);Spirochaetaceae(100);Treponema(100);
Otu08066	3	Bacteria(100);Firmicutes(100);Clostridia(100);Clostridiales(100);Clostridiaceae_1(100);Clostridiaceae_1_unclassified(100);
Otu08067	3	Bacteria(100);Planctomycetes(100);Pla4_lineage(100);Pla4_lineage_unclassified(100);Pla4_lineage_unclassified(100);Pla4_lineage_unclassified(100);
Otu08068	3	Bacteria(100);Proteobacteria(100);Gammaproteobacteria(100);Enterobacteriales(100);Enterobacteriaceae(100);Enterobacteriaceae_unclassified(100);
Otu08069	3	Bacteria(100);Proteobacteria(100);Gammaproteobacteria(100);Enterobacteriales(100);Enterobacteriaceae(100);Escherichia-Shigella(100);
Otu08070	3	Bacteria(100);Proteobacteria(100);Gammaproteobacteria(100);Enterobacteriales(100);Enterobacteriaceae(100);Enterobacteriaceae_unclassified(100);
Otu08071	3	Bacteria(100);Bacteria_unclassified(100);Bacteria_unclassified(100);Bacteria_unclassified(100);Bacteria_unclassified(100);Bacteria_unclassified(100);
Otu08072	3	Bacteria(100);Firmicutes(100);Firmicutes_unclassified(67);Firmicutes_unclassified(67);Firmicutes_unclassified(67);Firmicutes_unclassified(67);
Otu08073	3	Bacteria(100);Bacteroidetes(100);Bacteroidia(100);Bacteroidales(100);S24-7(100);S24-7_unclassified(100);
Otu08074	3	Bacteria(100);Firmicutes(100);Firmicutes_unclassified(67);Firmicutes_unclassified(67);Firmicutes_unclassified(67);Firmicutes_unclassified(67);
Otu08075	3	Bacteria(100);Actinobacteria(100);Actinobacteria(100);Frankiales(100);Sporichthyaceae(100);Candidatus_Planktophila(100);
Otu08076	3	Bacteria(100);Spirochaetae(100);Spirochaetes(100);Spirochaetales(100);Spirochaetaceae(100);Treponema(100);
Otu08077	3	Bacteria(100);Bacteroidetes(100);Bacteroidia(67);Bacteroidales(67);Bacteroidales_unclassified(67);Bacteroidales_unclassified(67);
Otu08078	3	Bacteria(100);Firmicutes(100);Firmicutes_unclassified(67);Firmicutes_unclassified(67);Firmicutes_unclassified(67);Firmicutes_unclassified(67);
Otu08079	3	Bacteria(100);Proteobacteria(100);Gammaproteobacteria(100);Enterobacteriales(100);Enterobacteriaceae(100);Enterobacteriaceae_unclassified(100);
Otu08080	3	Bacteria(100);Bacteria_unclassified(100);Bacteria_unclassified(100);Bacteria_unclassified(100);Bacteria_unclassified(100);Bacteria_unclassified(100);
Otu08081	3	Bacteria(100);Bacteroidetes(100);Bacteroidia(100);Bacteroidales(100);S24-7(100);S24-7_unclassified(100);
Otu08082	3	Bacteria(100);Chloroflexi(100);Anaerolineae(100);Anaerolineales(100);Anaerolineaceae(100);Anaerolineaceae_unclassified(100);
Otu08083	3	Bacteria(100);Bacteroidetes(100);Bacteroidia(100);Bacteroidales(100);Bacteroidaceae(100);Bacteroides(100);
Otu08084	3	Bacteria(100);Firmicutes(100);Clostridia(100);Clostridiales(100);Peptostreptococcaceae(67);Peptostreptococcaceae_unclassified(67);
Otu08085	3	Bacteria(100);Bacteroidetes(100);Bacteroidia(100);Bacteroidales(100);S24-7(100);S24-7_unclassified(100);
Otu08086	3	Bacteria(100);Bacteroidetes(100);Bacteroidia(100);Bacteroidales(100);S24-7(100);S24-7_unclassified(100);
Otu08087	3	Bacteria(100);Proteobacteria(100);Gammaproteobacteria(100);Enterobacteriales(67);Enterobacteriaceae(67);Enterobacteriaceae_unclassified(67);
Otu08088	3	Bacteria(100);Firmicutes(67);Bacilli(67);Bacilli_unclassified(67);Bacilli_unclassified(67);Bacilli_unclassified(67);
Otu08089	3	Bacteria(100);Candidate_division_OD1(100);Candidate_division_OD1_unclassified(100);Candidate_division_OD1_unclassified(100);Candidate_division_OD1_unclassified(100);Candidate_division_OD1_unclassified(100);
Otu08090	3	Bacteria(100);Firmicutes(100);Firmicutes_unclassified(100);Firmicutes_unclassified(100);Firmicutes_unclassified(100);Firmicutes_unclassified(100);
Otu08091	3	Bacteria(100);Firmicutes(100);Bacilli(100);Bacilli_unclassified(67);Bacilli_unclassified(67);Bacilli_unclassified(67);
Otu08092	3	Bacteria(100);Proteobacteria(100);Gammaproteobacteria(100);Pseudomonadales(100);Pseudomonadaceae(100);Pseudomonadaceae_unclassified(100);
Otu08093	3	Bacteria(100);Firmicutes(100);Clostridia(100);Clostridiales(100);Lachnospiraceae(100);Lachnospiraceae_unclassified(100);
Otu08094	3	Bacteria(100);Chloroflexi(100);Ktedonobacteria(100);C0119(100);C0119_unclassified(100);C0119_unclassified(100);
Otu08095	3	Bacteria(100);Firmicutes(100);Clostridia(100);Clostridiales(100);Ruminococcaceae(100);Ruminococcaceae_unclassified(100);
Otu08096	3	Bacteria(100);Bacteroidetes(100);Bacteroidia(100);Bacteroidales(100);S24-7(100);S24-7_unclassified(100);
Otu08097	3	Bacteria(100);Firmicutes(100);Clostridia(67);Clostridiales(67);Clostridiaceae_1(67);Clostridiaceae_1_unclassified(67);
Otu08098	3	Bacteria(100);Proteobacteria(100);Deltaproteobacteria(100);Myxococcales(100);Polyangiaceae(100);Sorangium(100);
Otu08099	3	Bacteria(100);Bacteroidetes(100);Bacteroidia(100);Bacteroidales(100);S24-7(100);S24-7_unclassified(100);
Otu08100	3	Bacteria(100);Firmicutes(100);Bacilli(100);Bacilli_unclassified(100);Bacilli_unclassified(100);Bacilli_unclassified(100);
Otu08101	3	Bacteria(100);Bacteroidetes(100);Bacteroidia(100);Bacteroidales(100);S24-7(100);S24-7_unclassified(100);
Otu08102	3	Bacteria(100);Chloroflexi(100);Caldilineae(100);Caldilineales(100);Caldilineaceae(100);Litorilinea(100);
Otu08103	3	Bacteria(100);Firmicutes(100);Clostridia(100);Clostridiales(100);Lachnospiraceae(100);Blautia(67);
Otu08104	3	Bacteria(100);Bacteroidetes(100);Bacteroidia(100);Bacteroidales(100);S24-7(100);S24-7_unclassified(100);
Otu08105	3	Bacteria(100);Firmicutes(100);Bacilli(100);Lactobacillales(100);Streptococcaceae(100);Streptococcus(100);
Otu08106	3	Bacteria(100);Proteobacteria(100);Gammaproteobacteria(100);Oceanospirillales(100);Oleiphilaceae(100);Oleiphilus(100);
Otu08107	3	Bacteria(100);Proteobacteria(100);Gammaproteobacteria(100);Enterobacteriales(100);Enterobacteriaceae(100);Enterobacteriaceae_unclassified(100);
Otu08108	3	Bacteria(100);Firmicutes(100);Clostridia(100);Clostridiales(100);Clostridiales_unclassified(67);Clostridiales_unclassified(67);
Otu08109	3	Bacteria(100);Bacteroidetes(100);Bacteroidia(100);Bacteroidales(100);Bacteroidaceae(100);Bacteroides(100);
Otu08110	3	Bacteria(100);Firmicutes(100);Clostridia(100);Clostridiales(100);Clostridiales_unclassified(100);Clostridiales_unclassified(100);
Otu08111	3	Bacteria(100);Firmicutes(100);Bacilli(100);Bacilli_unclassified(100);Bacilli_unclassified(100);Bacilli_unclassified(100);
Otu08112	3	Bacteria(100);Firmicutes(100);Bacilli(100);Bacilli_unclassified(67);Bacilli_unclassified(67);Bacilli_unclassified(67);
Otu08113	3	Bacteria(100);Firmicutes(100);Clostridia(100);Clostridiales(100);Peptostreptococcaceae(100);Incertae_Sedis(100);
Otu08114	3	Bacteria(100);Firmicutes(100);Clostridia(67);Clostridia_unclassified(67);Clostridia_unclassified(67);Clostridia_unclassified(67);
Otu08115	3	Bacteria(100);Spirochaetae(100);Spirochaetes(100);Spirochaetales(100);Spirochaetaceae(100);Treponema(100);
Otu08116	3	Bacteria(100);Proteobacteria(100);Gammaproteobacteria(100);Enterobacteriales(100);Enterobacteriaceae(100);Enterobacteriaceae_unclassified(100);
Otu08117	3	Bacteria(100);Proteobacteria(100);Deltaproteobacteria(100);Myxococcales(100);Phaselicystidaceae(100);Phaselicystis(100);
Otu08118	3	Bacteria(100);Bacteroidetes(100);Bacteroidia(100);Bacteroidales(100);S24-7(100);S24-7_unclassified(100);
Otu08119	3	Bacteria(100);Proteobacteria(100);Gammaproteobacteria(100);Enterobacteriales(100);Enterobacteriaceae(100);Enterobacteriaceae_unclassified(100);
Otu08120	3	Bacteria(100);Firmicutes(100);Bacilli(100);Bacillales(67);Bacillaceae(67);Bacillaceae_unclassified(67);
Otu08121	3	Bacteria(100);Planctomycetes(100);vadinHA49(100);vadinHA49_unclassified(100);vadinHA49_unclassified(100);vadinHA49_unclassified(100);
Otu08122	3	Bacteria(100);Proteobacteria(100);Gammaproteobacteria(100);Enterobacteriales(100);Enterobacteriaceae(100);Enterobacteriaceae_unclassified(100);
Otu08123	3	Bacteria(100);Bacteria_unclassified(100);Bacteria_unclassified(100);Bacteria_unclassified(100);Bacteria_unclassified(100);Bacteria_unclassified(100);
Otu08124	3	Bacteria(100);Proteobacteria(100);Betaproteobacteria(67);Betaproteobacteria_unclassified(67);Betaproteobacteria_unclassified(67);Betaproteobacteria_unclassified(67);
Otu08125	3	Bacteria(100);Proteobacteria(100);Gammaproteobacteria(100);Enterobacteriales(100);Enterobacteriaceae(100);Enterobacteriaceae_unclassified(100);
Otu08126	3	Bacteria(100);Bacteroidetes(100);Bacteroidia(100);Bacteroidales(100);Porphyromonadaceae(100);Paludibacter(100);
Otu08127	3	Bacteria(100);Proteobacteria(100);Deltaproteobacteria(100);Myxococcales(100);Sandaracinaceae(100);Sandaracinaceae_unclassified(100);
Otu08128	3	Bacteria(100);Proteobacteria(100);Gammaproteobacteria(100);Enterobacteriales(100);Enterobacteriaceae(100);Enterobacteriaceae_unclassified(100);
Otu08129	3	Bacteria(100);Spirochaetae(100);Spirochaetes(100);Spirochaetales(100);Spirochaetaceae(100);Treponema(100);
Otu08130	3	Bacteria(100);Firmicutes(100);Bacilli(100);Bacillales(100);Staphylococcaceae(100);Staphylococcus(100);
Otu08131	3	Bacteria(100);Firmicutes(100);Bacilli(100);Bacilli_unclassified(100);Bacilli_unclassified(100);Bacilli_unclassified(100);
Otu08132	3	Bacteria(100);Firmicutes(100);Clostridia(100);Clostridiales(100);Clostridiaceae_1(100);Clostridium_sensu_stricto_1(100);
Otu08133	3	Bacteria(100);Spirochaetae(100);Spirochaetes(100);Spirochaetales(100);Spirochaetaceae(100);Treponema(100);
Otu08134	3	Bacteria(100);Firmicutes(100);Bacilli(100);Lactobacillales(100);Lactobacillales_unclassified(100);Lactobacillales_unclassified(100);
Otu08135	3	Bacteria(100);Firmicutes(100);Clostridia(100);Clostridiales(100);Peptostreptococcaceae(100);Incertae_Sedis(100);
Otu08136	3	Bacteria(100);Bacteroidetes(100);Bacteroidia(100);Bacteroidales(100);Prevotellaceae(100);Prevotella(100);
Otu08137	3	Bacteria(100);Proteobacteria(100);Gammaproteobacteria(100);Enterobacteriales(100);Enterobacteriaceae(100);Enterobacteriaceae_unclassified(100);
Otu08138	3	Bacteria(100);Firmicutes(100);Clostridia(100);Clostridiales(100);Lachnospiraceae(100);Lachnospiraceae_unclassified(67);
Otu08139	3	Bacteria(100);Firmicutes(100);Clostridia(100);Clostridiales(100);Lachnospiraceae(100);Lachnospiraceae_unclassified(100);
Otu08140	3	Bacteria(100);Firmicutes(100);Clostridia(100);Clostridiales(100);Lachnospiraceae(100);Coprococcus(100);
Otu08141	3	Bacteria(100);Proteobacteria(100);Gammaproteobacteria(100);Pasteurellales(100);Pasteurellaceae(100);Pasteurellaceae_unclassified(100);
Otu08142	3	Bacteria(100);Firmicutes(100);Clostridia(100);Clostridiales(100);Clostridiaceae_1(100);Clostridiaceae_1_unclassified(100);
Otu08143	3	Bacteria(100);Bacteroidetes(100);Bacteroidia(100);Bacteroidales(100);S24-7(100);S24-7_unclassified(100);
Otu08144	3	Bacteria(100);Firmicutes(100);Clostridia(100);Clostridiales(100);Lachnospiraceae(100);Marvinbryantia(100);
Otu08145	3	Bacteria(100);Proteobacteria(100);Gammaproteobacteria(100);Gammaproteobacteria_unclassified(100);Gammaproteobacteria_unclassified(100);Gammaproteobacteria_unclassified(100);
Otu08146	3	Bacteria(100);Proteobacteria(100);Gammaproteobacteria(100);Enterobacteriales(100);Enterobacteriaceae(100);Enterobacteriaceae_unclassified(100);
Otu08147	3	Bacteria(100);Bacteroidetes(100);Bacteroidia(100);Bacteroidales(100);S24-7(100);S24-7_unclassified(100);
Otu08148	3	Bacteria(100);Bacteria_unclassified(67);Bacteria_unclassified(67);Bacteria_unclassified(67);Bacteria_unclassified(67);Bacteria_unclassified(67);
Otu08149	3	Bacteria(100);Firmicutes(100);Clostridia(100);Clostridiales(100);Lachnospiraceae(100);Lachnospiraceae_unclassified(100);
Otu08150	3	Bacteria(100);Cyanobacteria(100);Melainabacteria(100);Gastranaerophilales(100);Gastranaerophilales_unclassified(100);Gastranaerophilales_unclassified(100);
Otu08151	3	Bacteria(100);Bacteroidetes(100);Bacteroidia(100);Bacteroidales(100);S24-7(100);S24-7_unclassified(100);
Otu08152	3	Bacteria(100);Firmicutes(100);Clostridia(100);Clostridiales(100);Clostridiaceae_1(100);Clostridiaceae_1_unclassified(100);
Otu08153	3	Bacteria(100);Firmicutes(100);Clostridia(100);Clostridiales(100);Ruminococcaceae(100);Incertae_Sedis(67);
Otu08154	3	Bacteria(100);Chlorobi(100);Ignavibacteria(100);Ignavibacteriales(100);Ignavibacteriaceae(100);Ignavibacterium(100);
Otu08155	3	Bacteria(100);Firmicutes(100);Clostridia(100);Clostridiales(100);Clostridiaceae_1(100);Clostridiaceae_1_unclassified(100);
Otu08156	3	Bacteria(100);Firmicutes(100);Bacilli(100);Bacillales(100);Paenibacillaceae(100);Paenibacillus(100);
Otu08157	3	Bacteria(100);Proteobacteria(100);Proteobacteria_unclassified(100);Proteobacteria_unclassified(100);Proteobacteria_unclassified(100);Proteobacteria_unclassified(100);
Otu08158	3	Bacteria(100);Firmicutes(100);Clostridia(100);Clostridiales(100);Peptostreptococcaceae(100);Incertae_Sedis(67);
Otu08159	3	Bacteria(100);Firmicutes(100);Negativicutes(100);Selenomonadales(100);Veillonellaceae(100);Veillonella(100);
Otu08160	3	Bacteria(100);Firmicutes(100);Negativicutes(100);Selenomonadales(100);Veillonellaceae(100);Veillonellaceae_unclassified(100);
Otu08161	3	Bacteria(100);Proteobacteria(100);Gammaproteobacteria(100);Enterobacteriales(100);Enterobacteriaceae(100);Enterobacteriaceae_unclassified(100);
Otu08162	3	Bacteria(100);Bacteroidetes(100);Bacteroidia(100);Bacteroidales(100);Bacteroidaceae(100);Bacteroides(100);
Otu08163	3	Bacteria(100);Firmicutes(100);Bacilli(100);Lactobacillales(100);Lactobacillales_unclassified(100);Lactobacillales_unclassified(100);
Otu08164	3	Bacteria(100);Bacteroidetes(100);Bacteroidia(100);Bacteroidales(100);S24-7(100);S24-7_unclassified(100);
Otu08165	3	Bacteria(100);Spirochaetae(100);Spirochaetes(100);Spirochaetales(100);Spirochaetaceae(100);Treponema(100);
Otu08166	3	Bacteria(100);Proteobacteria(100);Alphaproteobacteria(100);Rhodospirillales(100);Rhodospirillaceae(100);Azospirillum(100);
Otu08167	3	Bacteria(100);Spirochaetae(100);Spirochaetes(100);Spirochaetales(100);Spirochaetaceae(100);Treponema(100);
Otu08168	3	Bacteria(100);Bacteroidetes(100);Bacteroidia(100);Bacteroidales(100);Bacteroidaceae(100);Bacteroides(100);
Otu08169	3	Bacteria(100);Firmicutes(100);Negativicutes(100);Selenomonadales(100);Veillonellaceae(100);Veillonella(100);
Otu08170	3	Bacteria(100);Proteobacteria(100);Gammaproteobacteria(100);Enterobacteriales(100);Enterobacteriaceae(100);Enterobacteriaceae_unclassified(100);
Otu08171	3	Bacteria(100);Proteobacteria(100);Gammaproteobacteria(100);Enterobacteriales(100);Enterobacteriaceae(100);Enterobacteriaceae_unclassified(100);
Otu08172	3	Bacteria(100);Bacteroidetes(100);Bacteroidia(100);Bacteroidales(100);S24-7(100);S24-7_unclassified(100);
Otu08173	3	Bacteria(100);Bacteroidetes(100);Bacteroidia(100);Bacteroidales(100);S24-7(100);S24-7_unclassified(100);
Otu08174	3	Bacteria(100);Elusimicrobia(100);Elusimicrobia(100);Lineage_I_(Endomicrobia)(100);Lineage_I_(Endomicrobia)_unclassified(100);Lineage_I_(Endomicrobia)_unclassified(100);
Otu08175	3	Bacteria(100);Bacteroidetes(100);Bacteroidia(100);Bacteroidales(100);Bacteroidaceae(100);Bacteroides(100);
Otu08176	3	Bacteria(100);Proteobacteria(100);Gammaproteobacteria(100);Enterobacteriales(100);Enterobacteriaceae(100);Enterobacteriaceae_unclassified(100);
Otu08177	3	Bacteria(100);Proteobacteria(100);Alphaproteobacteria(100);Rhodospirillales(100);Rhodospirillales_unclassified(100);Rhodospirillales_unclassified(100);
Otu08178	3	Bacteria(100);Proteobacteria(100);Alphaproteobacteria(100);Rickettsiales(100);SM2D12(100);SM2D12_unclassified(100);
Otu08179	3	Bacteria(100);Firmicutes(100);Clostridia(100);Clostridiales(100);Lachnospiraceae(100);Incertae_Sedis(100);
Otu08180	3	Bacteria(100);Spirochaetae(100);Spirochaetes(100);Spirochaetales(100);Spirochaetaceae(100);Treponema(100);
Otu08181	3	Bacteria(100);Bacteroidetes(100);Bacteroidia(100);Bacteroidales(100);S24-7(100);S24-7_unclassified(100);
Otu08182	3	Bacteria(100);Elusimicrobia(100);Elusimicrobia(100);Lineage_I_(Endomicrobia)(100);Lineage_I_(Endomicrobia)_unclassified(100);Lineage_I_(Endomicrobia)_unclassified(100);
Otu08183	3	Bacteria(100);Firmicutes(100);Clostridia(100);Clostridiales(100);Ruminococcaceae(100);Ruminococcaceae_unclassified(100);
Otu08184	3	Bacteria(100);Proteobacteria(100);Gammaproteobacteria(100);Enterobacteriales(100);Enterobacteriaceae(100);Enterobacteriaceae_unclassified(100);
Otu08185	3	Bacteria(100);Firmicutes(100);Clostridia(100);Clostridiales(100);Clostridiaceae_1(100);Clostridiaceae_1_unclassified(67);
Otu08186	3	Bacteria(100);Firmicutes(100);Bacilli(100);Bacilli_unclassified(100);Bacilli_unclassified(100);Bacilli_unclassified(100);
Otu08187	3	Bacteria(100);Firmicutes(100);Clostridia(100);Clostridiales(100);Lachnospiraceae(100);Lachnospiraceae_unclassified(100);
Otu08188	3	Bacteria(100);Proteobacteria(100);Alphaproteobacteria(100);Sphingomonadales(100);Sphingomonadales_unclassified(100);Sphingomonadales_unclassified(100);
Otu08189	3	Bacteria(100);Bacteroidetes(100);Bacteroidia(100);Bacteroidales(100);S24-7(100);S24-7_unclassified(100);
Otu08190	3	Bacteria(100);Proteobacteria(100);Gammaproteobacteria(100);Enterobacteriales(100);Enterobacteriaceae(100);Enterobacteriaceae_unclassified(100);
Otu08191	3	Bacteria(100);Bacteria_unclassified(100);Bacteria_unclassified(100);Bacteria_unclassified(100);Bacteria_unclassified(100);Bacteria_unclassified(100);
Otu08192	3	Bacteria(100);Firmicutes(100);Clostridia(100);Clostridiales(100);Lachnospiraceae(100);Blautia(67);
Otu08193	3	Bacteria(100);Firmicutes(100);Clostridia(100);Clostridiales(100);Lachnospiraceae(100);Lachnospiraceae_unclassified(67);
Otu08194	3	Bacteria(100);Bacteria_unclassified(67);Bacteria_unclassified(67);Bacteria_unclassified(67);Bacteria_unclassified(67);Bacteria_unclassified(67);
Otu08195	3	Bacteria(100);Cyanobacteria(100);ML635J-21(100);ML635J-21_unclassified(100);ML635J-21_unclassified(100);ML635J-21_unclassified(100);
Otu08196	3	Bacteria(100);Firmicutes(67);Clostridia(67);Clostridiales(67);Clostridiaceae_1(67);Clostridiaceae_1_unclassified(67);
Otu08197	3	Bacteria(100);Bacteroidetes(100);Bacteroidia(100);Bacteroidales(100);S24-7(100);S24-7_unclassified(100);
Otu08198	3	Bacteria(100);Bacteroidetes(100);Bacteroidia(100);Bacteroidales(100);Porphyromonadaceae(100);Candidatus_Armantifilum(100);
Otu08199	3	Bacteria(100);Bacteroidetes(100);Sphingobacteriia(100);Sphingobacteriales(100);Chitinophagaceae(100);Chitinophagaceae_unclassified(100);
Otu08200	3	Bacteria(100);Proteobacteria(100);Alphaproteobacteria(100);Rhizobiales(100);Rhizobiales_unclassified(100);Rhizobiales_unclassified(100);
Otu08201	3	Bacteria(100);Firmicutes(100);Clostridia(100);Clostridiales(100);Clostridiaceae_1(100);Clostridiaceae_1_unclassified(100);
Otu08202	3	Bacteria(100);Firmicutes(100);Clostridia(100);Clostridiales(100);Clostridiaceae_1(100);Clostridiaceae_1_unclassified(100);
Otu08203	3	Bacteria(100);Firmicutes(100);Bacilli(100);Lactobacillales(100);Lactobacillaceae(100);Lactobacillus(100);
Otu08204	3	Bacteria(100);Chloroflexi(100);Ktedonobacteria(100);C0119(100);C0119_unclassified(100);C0119_unclassified(100);
Otu08205	3	Bacteria(100);Proteobacteria(100);Gammaproteobacteria(100);Enterobacteriales(100);Enterobacteriaceae(100);Enterobacteriaceae_unclassified(100);
Otu08206	3	Bacteria(100);Proteobacteria(100);Alphaproteobacteria(100);Rhizobiales(100);Bradyrhizobiaceae(100);Afipia(67);
Otu08207	3	Bacteria(100);Bacteroidetes(100);Bacteroidia(100);Bacteroidales(100);S24-7(100);S24-7_unclassified(100);
Otu08208	3	Bacteria(100);Proteobacteria(100);Gammaproteobacteria(100);Enterobacteriales(100);Enterobacteriaceae(100);Enterobacteriaceae_unclassified(100);
Otu08209	3	Bacteria(100);Proteobacteria(100);Gammaproteobacteria(100);Oceanospirillales(100);Halomonadaceae(100);Halomonadaceae_unclassified(100);
Otu08210	3	Bacteria(100);Actinobacteria(100);Actinobacteria(100);Frankiales(100);Sporichthyaceae(100);hgcI_clade(100);
Otu08211	3	Bacteria(100);Spirochaetae(100);Spirochaetes(100);Spirochaetales(100);Spirochaetaceae(100);Treponema(100);
Otu08212	3	Bacteria(100);Firmicutes(100);Clostridia(100);Clostridiales(100);Ruminococcaceae(100);Faecalibacterium(67);
Otu08213	3	Bacteria(100);Bacteroidetes(100);Bacteroidia(100);Bacteroidales(100);Bacteroidaceae(100);Bacteroides(100);
Otu08214	3	Bacteria(100);Firmicutes(100);Clostridia(100);Clostridiales(100);Ruminococcaceae(100);Faecalibacterium(100);
Otu08215	3	Bacteria(100);Proteobacteria(100);Gammaproteobacteria(67);Gammaproteobacteria_unclassified(67);Gammaproteobacteria_unclassified(67);Gammaproteobacteria_unclassified(67);
Otu08216	3	Bacteria(100);Proteobacteria(100);Deltaproteobacteria(100);Myxococcales(100);0319-6G20(100);0319-6G20_unclassified(100);
Otu08217	3	Bacteria(100);Candidate_division_TM7(100);Candidate_division_TM7_unclassified(100);Candidate_division_TM7_unclassified(100);Candidate_division_TM7_unclassified(100);Candidate_division_TM7_unclassified(100);
Otu08218	3	Bacteria(100);Firmicutes(100);Bacilli(100);Bacilli_unclassified(100);Bacilli_unclassified(100);Bacilli_unclassified(100);
Otu08219	3	Bacteria(100);Firmicutes(100);Negativicutes(100);Selenomonadales(100);Veillonellaceae(100);Veillonella(100);
Otu08220	3	Bacteria(100);Proteobacteria(100);Gammaproteobacteria(100);Enterobacteriales(100);Enterobacteriaceae(100);Enterobacteriaceae_unclassified(100);
Otu08221	3	Bacteria(100);Bacteroidetes(100);Bacteroidia(100);Bacteroidales(100);Rikenellaceae(100);Alistipes(100);
Otu08222	3	Bacteria(100);Chloroflexi(100);KD4-96(100);KD4-96_unclassified(100);KD4-96_unclassified(100);KD4-96_unclassified(100);
Otu08223	3	Bacteria(100);Firmicutes(100);Bacilli(100);Lactobacillales(100);Streptococcaceae(100);Streptococcus(100);
Otu08224	3	Bacteria(100);Firmicutes(100);Bacilli(100);Lactobacillales(100);Lactobacillales_unclassified(67);Lactobacillales_unclassified(67);
Otu08225	3	Bacteria(100);Tenericutes(100);Mollicutes(100);RF9(100);RF9_unclassified(100);RF9_unclassified(100);
Otu08226	3	Bacteria(100);Firmicutes(100);Bacilli(100);Lactobacillales(100);Lactobacillaceae(100);Lactobacillus(100);
Otu08227	3	Bacteria(100);Proteobacteria(100);Gammaproteobacteria(100);Enterobacteriales(100);Enterobacteriaceae(100);Enterobacteriaceae_unclassified(100);
Otu08228	3	Bacteria(100);Bacteria_unclassified(100);Bacteria_unclassified(100);Bacteria_unclassified(100);Bacteria_unclassified(100);Bacteria_unclassified(100);
Otu08229	3	Bacteria(100);Firmicutes(100);Clostridia(100);Clostridiales(100);Lachnospiraceae(100);Blautia(67);
Otu08230	3	Bacteria(100);Actinobacteria(100);Actinobacteria(100);Propionibacteriales(100);Propionibacteriaceae(100);Propionibacteriaceae_unclassified(100);
Otu08231	3	Bacteria(100);Bacteria_unclassified(100);Bacteria_unclassified(100);Bacteria_unclassified(100);Bacteria_unclassified(100);Bacteria_unclassified(100);
Otu08232	3	Bacteria(100);Bacteroidetes(100);Bacteroidia(100);Bacteroidales(100);Porphyromonadaceae(100);Candidatus_Symbiothrix(100);
Otu08233	3	Bacteria(100);Firmicutes(100);Clostridia(100);Clostridiales(100);Family_XI(100);Peptoniphilus(100);
Otu08234	3	Bacteria(100);Firmicutes(100);Clostridia(100);Clostridiales(100);Peptostreptococcaceae(100);Incertae_Sedis(100);
Otu08235	3	Bacteria(100);Firmicutes(100);Bacilli(100);Lactobacillales(100);Lactobacillaceae(100);Lactobacillus(100);
Otu08236	3	Bacteria(100);Firmicutes(100);Bacilli(100);Lactobacillales(67);Lactobacillales_unclassified(67);Lactobacillales_unclassified(67);
Otu08237	3	Bacteria(100);Proteobacteria(100);Gammaproteobacteria(100);Enterobacteriales(100);Enterobacteriaceae(100);Enterobacteriaceae_unclassified(100);
Otu08238	3	Bacteria(100);Spirochaetae(100);Spirochaetes(100);Spirochaetales(100);Spirochaetaceae(100);Treponema(100);
Otu08239	3	Bacteria(100);Firmicutes(100);Clostridia(100);Clostridiales(100);Clostridiaceae_1(100);Clostridiaceae_1_unclassified(100);
Otu08240	3	Bacteria(100);Bacteroidetes(100);Bacteroidia(100);Bacteroidales(100);S24-7(100);S24-7_unclassified(100);
Otu08241	3	Bacteria(100);Firmicutes(100);Clostridia(100);Clostridiales(100);Lachnospiraceae(100);Lachnospiraceae_unclassified(100);
Otu08242	3	Bacteria(100);Firmicutes(67);Clostridia(67);Clostridiales(67);Clostridiales_unclassified(67);Clostridiales_unclassified(67);
Otu08243	3	Bacteria(100);Firmicutes(100);Clostridia(100);Clostridiales(100);Clostridiaceae_1(100);Clostridiaceae_1_unclassified(67);
Otu08244	3	Bacteria(100);Spirochaetae(100);Spirochaetes(100);Spirochaetales(100);Spirochaetaceae(100);Treponema(100);
Otu08245	3	Bacteria(100);Firmicutes(100);Clostridia(100);Clostridiales(100);Lachnospiraceae(100);Lachnospiraceae_unclassified(100);
Otu08246	3	Bacteria(100);Proteobacteria(100);Gammaproteobacteria(100);Gammaproteobacteria_unclassified(100);Gammaproteobacteria_unclassified(100);Gammaproteobacteria_unclassified(100);
Otu08247	3	Bacteria(100);Spirochaetae(67);Spirochaetes(67);Spirochaetales(67);Spirochaetaceae(67);Spirochaetaceae_unclassified(67);
Otu08248	3	Bacteria(100);Firmicutes(100);Bacilli(100);Lactobacillales(100);Lactobacillaceae(100);Lactobacillus(67);
Otu08249	3	Bacteria(100);Bacteroidetes(100);Bacteroidia(100);Bacteroidales(100);S24-7(100);S24-7_unclassified(100);
Otu08250	3	Bacteria(100);Firmicutes(100);Clostridia(100);Clostridiales(100);Ruminococcaceae(100);Ruminococcaceae_unclassified(100);
Otu08251	3	Bacteria(100);Proteobacteria(100);Gammaproteobacteria(100);Enterobacteriales(100);Enterobacteriaceae(100);Enterobacteriaceae_unclassified(100);
Otu08252	3	Bacteria(100);Proteobacteria(100);Gammaproteobacteria(100);Gammaproteobacteria_unclassified(100);Gammaproteobacteria_unclassified(100);Gammaproteobacteria_unclassified(100);
Otu08253	3	Bacteria(100);Actinobacteria(100);Actinobacteria_unclassified(100);Actinobacteria_unclassified(100);Actinobacteria_unclassified(100);Actinobacteria_unclassified(100);
Otu08254	3	Bacteria(100);Bacteroidetes(100);Bacteroidia(100);Bacteroidales(100);S24-7(100);S24-7_unclassified(100);
Otu08255	3	Bacteria(100);Bacteroidetes(100);Bacteroidia(100);Bacteroidales(100);S24-7(100);S24-7_unclassified(100);
Otu08256	3	Bacteria(100);Firmicutes(100);Clostridia(100);Clostridiales(100);Ruminococcaceae(100);Oscillibacter(100);
Otu08257	3	Bacteria(100);Proteobacteria(100);Gammaproteobacteria(100);Gammaproteobacteria_unclassified(67);Gammaproteobacteria_unclassified(67);Gammaproteobacteria_unclassified(67);
Otu08258	3	Bacteria(100);Firmicutes(100);Clostridia(100);Clostridiales(100);Clostridiaceae_1(100);Clostridiaceae_1_unclassified(100);
Otu08259	3	Bacteria(100);Spirochaetae(100);Spirochaetes(100);Spirochaetales(100);Spirochaetaceae(100);Treponema(100);
Otu08260	3	Bacteria(100);Bacteroidetes(100);Bacteroidia(100);Bacteroidales(100);S24-7(100);S24-7_unclassified(100);
Otu08261	3	Bacteria(100);Verrucomicrobia(100);Verrucomicrobiae(100);Verrucomicrobiales(100);Verrucomicrobiaceae(100);Akkermansia(100);
Otu08262	3	Bacteria(100);Firmicutes(100);Clostridia(100);Clostridiales(100);Lachnospiraceae(100);Incertae_Sedis(100);
Otu08263	3	Bacteria(100);Firmicutes(100);Clostridia(100);Clostridiales(100);Clostridiaceae_1(100);Clostridium_sensu_stricto_1(100);
Otu08264	3	Bacteria(100);Bacteroidetes(100);Bacteroidia(100);Bacteroidales(100);S24-7(100);S24-7_unclassified(100);
Otu08265	3	Bacteria(100);Bacteroidetes(100);Bacteroidia(100);Bacteroidales(100);S24-7(100);S24-7_unclassified(100);
Otu08266	3	Bacteria(100);Firmicutes(100);Bacilli(100);Bacillales(100);Bacillales_unclassified(100);Bacillales_unclassified(100);
Otu08267	3	Bacteria(100);Firmicutes(100);Bacilli(100);Lactobacillales(67);Lactobacillales_unclassified(67);Lactobacillales_unclassified(67);
Otu08268	3	Bacteria(100);Candidate_division_OD1(100);Candidate_division_OD1_unclassified(100);Candidate_division_OD1_unclassified(100);Candidate_division_OD1_unclassified(100);Candidate_division_OD1_unclassified(100);
Otu08269	3	Bacteria(100);Bacteroidetes(100);Bacteroidia(100);Bacteroidales(100);S24-7(100);S24-7_unclassified(100);
Otu08270	3	Bacteria(100);Proteobacteria(100);Gammaproteobacteria(100);Enterobacteriales(67);Enterobacteriaceae(67);Enterobacteriaceae_unclassified(67);
Otu08271	3	Bacteria(100);Bacteroidetes(100);Bacteroidia(100);Bacteroidales(100);Rikenellaceae(100);Alistipes(100);
Otu08272	3	Bacteria(100);Bacteroidetes(100);Flavobacteriia(100);Flavobacteriales(100);Flavobacteriaceae(100);Imtechella(100);
Otu08273	3	Bacteria(100);Firmicutes(100);Bacilli(100);Bacilli_unclassified(67);Bacilli_unclassified(67);Bacilli_unclassified(67);
Otu08274	3	Bacteria(100);Cyanobacteria(100);Cyanobacteria(100);SubsectionIV(100);FamilyI(100);Nostoc(100);
Otu08275	3	Bacteria(100);Spirochaetae(100);Spirochaetes(100);Spirochaetales(100);Spirochaetaceae(100);Treponema(100);
Otu08276	3	Bacteria(100);Bacteroidetes(100);Bacteroidia(100);Bacteroidales(100);Porphyromonadaceae(100);Parabacteroides(100);
Otu08277	3	Bacteria(100);Firmicutes(100);Clostridia(100);Clostridiales(100);Clostridiaceae_1(100);Clostridium_sensu_stricto_1(100);
Otu08278	3	Bacteria(100);Firmicutes(100);Bacilli(100);Bacilli_unclassified(67);Bacilli_unclassified(67);Bacilli_unclassified(67);
Otu08279	3	Bacteria(100);Firmicutes(100);Bacilli(100);Lactobacillales(100);Lactobacillales_unclassified(100);Lactobacillales_unclassified(100);
Otu08280	3	Bacteria(100);Spirochaetae(100);Spirochaetes(100);Spirochaetales(100);Spirochaetaceae(100);Treponema(100);
Otu08281	3	Bacteria(100);Firmicutes(100);Clostridia(100);Clostridiales(100);Peptostreptococcaceae(100);Incertae_Sedis(67);
Otu08282	3	Bacteria(100);Firmicutes(100);Bacilli(100);Lactobacillales(100);Lactobacillaceae(100);Lactobacillus(100);
Otu08283	3	Bacteria(100);Proteobacteria(100);Gammaproteobacteria(100);Gammaproteobacteria_unclassified(67);Gammaproteobacteria_unclassified(67);Gammaproteobacteria_unclassified(67);
Otu08284	3	Bacteria(100);Bacteroidetes(100);Bacteroidia(100);Bacteroidales(100);S24-7(100);S24-7_unclassified(100);
Otu08285	3	Bacteria(100);Firmicutes(100);Clostridia(100);Clostridiales(100);Lachnospiraceae(100);Acetatifactor(100);
Otu08286	3	Bacteria(100);Acidobacteria(100);Acidobacteria(100);Subgroup_25(100);Subgroup_25_unclassified(100);Subgroup_25_unclassified(100);
Otu08287	3	Bacteria(100);Chloroflexi(100);Anaerolineae(100);Anaerolineales(100);Anaerolineaceae(100);Anaerolineaceae_unclassified(100);
Otu08288	3	Bacteria(100);Firmicutes(100);Bacilli(100);Lactobacillales(100);Lactobacillales_unclassified(100);Lactobacillales_unclassified(100);
Otu08289	3	Bacteria(100);Firmicutes(100);Firmicutes_unclassified(67);Firmicutes_unclassified(67);Firmicutes_unclassified(67);Firmicutes_unclassified(67);
Otu08290	3	Bacteria(100);Firmicutes(100);Bacilli(67);Lactobacillales(67);Lactobacillales_unclassified(67);Lactobacillales_unclassified(67);
Otu08291	3	Bacteria(100);Firmicutes(100);Clostridia(100);Clostridiales(100);Ruminococcaceae(100);Ruminococcaceae_unclassified(100);
Otu08292	3	Bacteria(100);Firmicutes(100);Bacilli(100);Bacillales(67);Bacillales_unclassified(67);Bacillales_unclassified(67);
Otu08293	3	Bacteria(100);Proteobacteria(100);Gammaproteobacteria(100);Enterobacteriales(100);Enterobacteriaceae(100);Enterobacteriaceae_unclassified(100);
Otu08294	3	Bacteria(100);Firmicutes(100);Bacilli(100);Lactobacillales(100);Lactobacillaceae(100);Lactobacillus(100);
Otu08295	3	Bacteria(100);Bacteroidetes(100);Bacteroidia(100);Bacteroidales(100);Bacteroidaceae(100);Bacteroides(100);
Otu08296	3	Bacteria(100);Proteobacteria(100);Gammaproteobacteria(100);Enterobacteriales(100);Enterobacteriaceae(100);Enterobacteriaceae_unclassified(100);
Otu08297	3	Bacteria(100);Proteobacteria(100);Deltaproteobacteria(100);Deltaproteobacteria_unclassified(100);Deltaproteobacteria_unclassified(100);Deltaproteobacteria_unclassified(100);
Otu08298	3	Bacteria(100);Actinobacteria(100);Coriobacteriia(67);Coriobacteriales(67);Coriobacteriaceae(67);Coriobacteriaceae_unclassified(67);
Otu08299	3	Bacteria(100);Firmicutes(100);Bacilli(100);Bacillales(100);Staphylococcaceae(100);Staphylococcus(67);
Otu08300	3	Bacteria(100);Firmicutes(100);Firmicutes_unclassified(100);Firmicutes_unclassified(100);Firmicutes_unclassified(100);Firmicutes_unclassified(100);
Otu08301	3	Bacteria(100);Spirochaetae(100);Spirochaetes(100);Spirochaetales(100);Spirochaetaceae(100);Treponema(100);
Otu08302	3	Bacteria(100);Bacteroidetes(100);Bacteroidia(100);Bacteroidales(100);Rikenellaceae(100);Alistipes(100);
Otu08303	3	Bacteria(100);Spirochaetae(100);Spirochaetes(100);Spirochaetales(100);Spirochaetaceae(100);Treponema(100);
Otu08304	3	Bacteria(100);Firmicutes(100);Clostridia(67);Clostridiales(67);Clostridiales_unclassified(67);Clostridiales_unclassified(67);
Otu08305	3	Bacteria(100);Proteobacteria(100);Gammaproteobacteria(100);Enterobacteriales(100);Enterobacteriaceae(100);Enterobacteriaceae_unclassified(67);
Otu08306	3	Bacteria(100);Proteobacteria(100);Gammaproteobacteria(100);Enterobacteriales(100);Enterobacteriaceae(100);Enterobacteriaceae_unclassified(100);
Otu08307	3	Bacteria(100);Firmicutes(100);Firmicutes_unclassified(100);Firmicutes_unclassified(100);Firmicutes_unclassified(100);Firmicutes_unclassified(100);
Otu08308	3	Bacteria(100);Firmicutes(100);Erysipelotrichia(100);Erysipelotrichales(100);Erysipelotrichaceae(100);Allobaculum(100);
Otu08309	3	Bacteria(100);Proteobacteria(100);Gammaproteobacteria(100);Enterobacteriales(100);Enterobacteriaceae(100);Enterobacteriaceae_unclassified(100);
Otu08310	3	Bacteria(100);Proteobacteria(100);Gammaproteobacteria(100);Enterobacteriales(100);Enterobacteriaceae(100);Enterobacteriaceae_unclassified(100);
Otu08311	3	Bacteria(100);Proteobacteria(100);Gammaproteobacteria(100);Enterobacteriales(100);Enterobacteriaceae(100);Enterobacteriaceae_unclassified(100);
Otu08312	3	Bacteria(100);Firmicutes(100);Negativicutes(100);Selenomonadales(100);Veillonellaceae(100);Veillonella(100);
Otu08313	3	Bacteria(100);Bacteria_unclassified(100);Bacteria_unclassified(100);Bacteria_unclassified(100);Bacteria_unclassified(100);Bacteria_unclassified(100);
Otu08314	3	Bacteria(100);Actinobacteria(100);Actinobacteria(100);Actinobacteria_unclassified(100);Actinobacteria_unclassified(100);Actinobacteria_unclassified(100);
Otu08315	3	Bacteria(100);Acidobacteria(100);Acidobacteria(100);Subgroup_4(100);Unknown_Family(100);Blastocatella(100);
Otu08316	3	Bacteria(100);Bacteroidetes(100);Bacteroidia(100);Bacteroidales(100);S24-7(100);S24-7_unclassified(100);
Otu08317	3	Bacteria(100);Firmicutes(100);Erysipelotrichia(100);Erysipelotrichales(100);Erysipelotrichaceae(100);Allobaculum(100);
Otu08318	3	Bacteria(100);Firmicutes(100);Firmicutes_unclassified(67);Firmicutes_unclassified(67);Firmicutes_unclassified(67);Firmicutes_unclassified(67);
Otu08319	3	Bacteria(100);Bacteroidetes(100);Bacteroidia(100);Bacteroidales(100);Porphyromonadaceae(100);Porphyromonadaceae_unclassified(67);
Otu08320	3	Bacteria(100);Firmicutes(100);Erysipelotrichia(100);Erysipelotrichales(100);Erysipelotrichaceae(100);Allobaculum(100);
Otu08321	3	Bacteria(100);Proteobacteria(100);Gammaproteobacteria(100);Enterobacteriales(100);Enterobacteriaceae(100);Enterobacteriaceae_unclassified(100);
Otu08322	3	Bacteria(100);Firmicutes(100);Clostridia(100);Clostridiales(100);Ruminococcaceae(100);Incertae_Sedis(100);
Otu08323	3	Bacteria(100);Spirochaetae(100);Spirochaetes(100);Spirochaetales(100);Spirochaetaceae(100);Treponema(100);
Otu08324	3	Bacteria(100);Firmicutes(100);Bacilli(100);Bacilli_unclassified(67);Bacilli_unclassified(67);Bacilli_unclassified(67);
Otu08325	3	Bacteria(100);Firmicutes(100);Bacilli(100);Bacillales(100);Staphylococcaceae(100);Staphylococcus(100);
Otu08326	3	Bacteria(100);Candidate_division_OD1(100);Candidate_division_OD1_unclassified(100);Candidate_division_OD1_unclassified(100);Candidate_division_OD1_unclassified(100);Candidate_division_OD1_unclassified(100);
Otu08327	3	Bacteria(100);Firmicutes(100);Firmicutes_unclassified(100);Firmicutes_unclassified(100);Firmicutes_unclassified(100);Firmicutes_unclassified(100);
Otu08328	3	Bacteria(100);Spirochaetae(100);Spirochaetes(100);Spirochaetales(100);Spirochaetaceae(100);Treponema(100);
Otu08329	3	Bacteria(100);Proteobacteria(100);Gammaproteobacteria(100);Xanthomonadales(100);Xanthomonadaceae(100);Pseudoxanthomonas(100);
Otu08330	3	Bacteria(100);Bacteroidetes(100);Bacteroidia(100);Bacteroidales(100);S24-7(100);S24-7_unclassified(100);
Otu08331	3	Bacteria(100);Firmicutes(100);Negativicutes(100);Selenomonadales(100);Veillonellaceae(100);Veillonella(100);
Otu08332	3	Bacteria(100);Bacteroidetes(100);Bacteroidia(100);Bacteroidales(100);S24-7(100);S24-7_unclassified(100);
Otu08333	3	Bacteria(100);Firmicutes(100);Clostridia(100);Clostridiales(100);Clostridiaceae_1(100);Clostridiaceae_1_unclassified(100);
Otu08334	3	Bacteria(100);Firmicutes(100);Bacilli(100);Bacilli_unclassified(100);Bacilli_unclassified(100);Bacilli_unclassified(100);
Otu08335	3	Bacteria(100);Elusimicrobia(100);Elusimicrobia(100);Lineage_I_(Endomicrobia)(100);Lineage_I_(Endomicrobia)_unclassified(100);Lineage_I_(Endomicrobia)_unclassified(100);
Otu08336	3	Bacteria(100);Firmicutes(100);Bacilli(100);Bacillales(67);Bacillales_unclassified(67);Bacillales_unclassified(67);
Otu08337	3	Bacteria(100);Bacteroidetes(100);Bacteroidia(100);Bacteroidales(100);S24-7(100);S24-7_unclassified(100);
Otu08338	3	Bacteria(100);Chloroflexi(100);Anaerolineae(100);Anaerolineales(100);Anaerolineaceae(100);Anaerolineaceae_unclassified(100);
Otu08339	3	Bacteria(100);Bacteroidetes(100);Bacteroidia(100);Bacteroidales(100);S24-7(100);S24-7_unclassified(100);
Otu08340	3	Bacteria(100);Firmicutes(100);Bacilli(100);Bacilli_unclassified(67);Bacilli_unclassified(67);Bacilli_unclassified(67);
Otu08341	3	Bacteria(100);Firmicutes(100);Bacilli(100);Bacillales(100);Bacillales_unclassified(100);Bacillales_unclassified(100);
Otu08342	3	Bacteria(100);Firmicutes(100);Clostridia(100);Clostridiales(100);Clostridiaceae_1(100);Clostridiaceae_1_unclassified(100);
Otu08343	3	Bacteria(100);Firmicutes(100);Bacilli(100);Bacillales(67);Family_XI(67);Gemella(67);
Otu08344	3	Bacteria(100);Firmicutes(100);Firmicutes_unclassified(100);Firmicutes_unclassified(100);Firmicutes_unclassified(100);Firmicutes_unclassified(100);
Otu08345	3	Bacteria(100);Bacteroidetes(100);Bacteroidia(100);Bacteroidales(100);S24-7(100);S24-7_unclassified(100);
Otu08346	3	Bacteria(100);Firmicutes(100);Clostridia(100);Clostridiales(100);Lachnospiraceae(100);Incertae_Sedis(100);
Otu08347	3	Bacteria(100);Firmicutes(100);Negativicutes(100);Selenomonadales(100);Veillonellaceae(100);Veillonella(100);
Otu08348	3	Bacteria(100);Proteobacteria(100);Gammaproteobacteria(100);Pseudomonadales(100);Moraxellaceae(100);Moraxellaceae_unclassified(100);
Otu08349	3	Bacteria(100);Firmicutes(100);Firmicutes_unclassified(100);Firmicutes_unclassified(100);Firmicutes_unclassified(100);Firmicutes_unclassified(100);
Otu08350	3	Bacteria(100);Proteobacteria(100);Gammaproteobacteria(100);Enterobacteriales(100);Enterobacteriaceae(100);Leminorella(100);
Otu08351	3	Bacteria(100);Chloroflexi(100);TK10(100);TK10_unclassified(100);TK10_unclassified(100);TK10_unclassified(100);
Otu08352	3	Bacteria(100);Proteobacteria(67);Gammaproteobacteria(67);Gammaproteobacteria_unclassified(67);Gammaproteobacteria_unclassified(67);Gammaproteobacteria_unclassified(67);
Otu08353	3	Bacteria(100);Proteobacteria(100);Gammaproteobacteria(100);Pseudomonadales(100);Moraxellaceae(100);Acinetobacter(100);
Otu08354	3	Bacteria(100);Bacteroidetes(100);Bacteroidia(100);Bacteroidales(100);S24-7(100);S24-7_unclassified(100);
Otu08355	3	Bacteria(100);Bacteroidetes(100);Bacteroidia(100);Bacteroidales(100);S24-7(100);S24-7_unclassified(100);
Otu08356	3	Bacteria(100);Bacteroidetes(100);Bacteroidia(100);Bacteroidales(100);S24-7(100);S24-7_unclassified(100);
Otu08357	3	Bacteria(100);Planctomycetes(100);Planctomycetacia(100);Planctomycetales(100);Planctomycetaceae(100);Termite_planctomycete_cluster(100);
Otu08358	3	Bacteria(100);Spirochaetae(100);Spirochaetes(100);Spirochaetales(100);Spirochaetaceae(100);Treponema(100);
Otu08359	3	Bacteria(100);Firmicutes(100);Clostridia(100);Clostridiales(100);Clostridiaceae_1(100);Clostridiaceae_1_unclassified(100);
Otu08360	3	Bacteria(100);Bacteroidetes(100);Bacteroidia(100);Bacteroidales(100);Bacteroidaceae(100);Bacteroides(100);
Otu08361	3	Bacteria(100);Bacteria_unclassified(100);Bacteria_unclassified(100);Bacteria_unclassified(100);Bacteria_unclassified(100);Bacteria_unclassified(100);
Otu08362	3	Bacteria(100);Gemmatimonadetes(100);Gemmatimonadetes(100);Gemmatimonadales(100);Gemmatimonadaceae(100);Gemmatimonas(100);
Otu08363	3	Bacteria(100);Firmicutes(100);Clostridia(100);Clostridiales(100);Ruminococcaceae(100);Subdoligranulum(67);
Otu08364	3	Bacteria(100);Proteobacteria(100);Gammaproteobacteria(100);Enterobacteriales(100);Enterobacteriaceae(100);Enterobacteriaceae_unclassified(100);
Otu08365	3	Bacteria(100);Bacteroidetes(100);Bacteroidia(100);Bacteroidales(100);Bacteroidaceae(100);Bacteroides(100);
Otu08366	3	Bacteria(100);Candidate_division_OD1(100);Candidate_division_OD1_unclassified(100);Candidate_division_OD1_unclassified(100);Candidate_division_OD1_unclassified(100);Candidate_division_OD1_unclassified(100);
Otu08367	3	Bacteria(100);Firmicutes(100);Bacilli(100);Bacilli_unclassified(67);Bacilli_unclassified(67);Bacilli_unclassified(67);
Otu08368	3	Bacteria(100);Firmicutes(100);Clostridia(67);Clostridiales(67);Clostridiaceae_1(67);Clostridiaceae_1_unclassified(67);
Otu08369	3	Bacteria(100);Chloroflexi(100);KD4-96(100);KD4-96_unclassified(100);KD4-96_unclassified(100);KD4-96_unclassified(100);
Otu08370	3	Bacteria(100);Bacteroidetes(100);Bacteroidia(100);Bacteroidales(100);S24-7(100);S24-7_unclassified(100);
Otu08371	3	Bacteria(100);Proteobacteria(100);Gammaproteobacteria(100);Gammaproteobacteria_unclassified(100);Gammaproteobacteria_unclassified(100);Gammaproteobacteria_unclassified(100);
Otu08372	3	Bacteria(100);Firmicutes(100);Negativicutes(100);Selenomonadales(100);Veillonellaceae(100);Veillonellaceae_unclassified(67);
Otu08373	3	Bacteria(100);Bacteroidetes(100);Bacteroidia(100);Bacteroidales(100);S24-7(100);S24-7_unclassified(100);
Otu08374	3	Bacteria(100);Firmicutes(100);Clostridia(100);Clostridiales(100);Ruminococcaceae(100);Ruminococcaceae_unclassified(67);
Otu08375	3	Bacteria(100);Bacteroidetes(100);Bacteroidia(100);Bacteroidales(100);Prevotellaceae(100);Prevotella(100);
Otu08376	3	Bacteria(100);Proteobacteria(100);Gammaproteobacteria(100);Enterobacteriales(100);Enterobacteriaceae(100);Enterobacteriaceae_unclassified(100);
Otu08377	3	Bacteria(100);Firmicutes(100);Firmicutes_unclassified(100);Firmicutes_unclassified(100);Firmicutes_unclassified(100);Firmicutes_unclassified(100);
Otu08378	3	Bacteria(100);Proteobacteria(100);Gammaproteobacteria(100);Enterobacteriales(100);Enterobacteriaceae(100);Enterobacteriaceae_unclassified(100);
Otu08379	3	Bacteria(100);Bacteroidetes(100);Bacteroidia(100);Bacteroidales(100);S24-7(100);S24-7_unclassified(100);
Otu08380	3	Bacteria(100);Firmicutes(100);Firmicutes_unclassified(67);Firmicutes_unclassified(67);Firmicutes_unclassified(67);Firmicutes_unclassified(67);
Otu08381	3	Bacteria(100);Bacteroidetes(100);Bacteroidia(100);Bacteroidales(100);S24-7(100);S24-7_unclassified(100);
Otu08382	3	Bacteria(100);Firmicutes(100);Clostridia(100);Clostridiales(100);Ruminococcaceae(100);Ruminococcaceae_unclassified(100);
Otu08383	3	Bacteria(100);Proteobacteria(100);Gammaproteobacteria(100);Enterobacteriales(100);Enterobacteriaceae(100);Enterobacteriaceae_unclassified(100);
Otu08384	3	Bacteria(100);Proteobacteria(100);Alphaproteobacteria(100);Alphaproteobacteria_unclassified(67);Alphaproteobacteria_unclassified(67);Alphaproteobacteria_unclassified(67);
Otu08385	3	Bacteria(100);Proteobacteria(100);Gammaproteobacteria(100);Enterobacteriales(100);Enterobacteriaceae(100);Enterobacteriaceae_unclassified(100);
Otu08386	3	Bacteria(100);Bacteroidetes(100);Bacteroidia(100);Bacteroidales(100);Bacteroidaceae(100);Bacteroides(100);
Otu08387	3	Bacteria(100);Firmicutes(100);Bacilli(100);Bacilli_unclassified(67);Bacilli_unclassified(67);Bacilli_unclassified(67);
Otu08388	3	Bacteria(100);Spirochaetae(100);Spirochaetes(100);Spirochaetales(100);Spirochaetaceae(100);Treponema(100);
Otu08389	3	Bacteria(100);Firmicutes(100);Bacilli(100);Bacilli_unclassified(100);Bacilli_unclassified(100);Bacilli_unclassified(100);
Otu08390	3	Bacteria(100);Candidate_division_OD1(100);Candidate_division_OD1_unclassified(100);Candidate_division_OD1_unclassified(100);Candidate_division_OD1_unclassified(100);Candidate_division_OD1_unclassified(100);
Otu08391	3	Bacteria(100);Proteobacteria(100);Gammaproteobacteria(100);Enterobacteriales(100);Enterobacteriaceae(100);Enterobacteriaceae_unclassified(100);
Otu08392	3	Bacteria(100);Proteobacteria(100);Gammaproteobacteria(100);Legionellales(100);Legionellaceae(100);Legionella(100);
Otu08393	3	Bacteria(100);Spirochaetae(100);Spirochaetes(100);Spirochaetales(100);Spirochaetaceae(100);Treponema(100);
Otu08394	3	Bacteria(100);Firmicutes(100);Clostridia(100);Clostridiales(100);Clostridiaceae_1(100);Clostridiaceae_1_unclassified(100);
Otu08395	3	Bacteria(100);Verrucomicrobia(100);Opitutae(100);Puniceicoccales(100);Puniceicoccaceae(100);Puniceicoccaceae_unclassified(100);
Otu08396	3	Bacteria(100);Spirochaetae(100);Spirochaetes(100);Spirochaetales(100);Spirochaetaceae(100);Treponema(100);
Otu08397	3	Bacteria(100);Firmicutes(100);Bacilli(100);Bacillales(100);Bacillales_unclassified(100);Bacillales_unclassified(100);
Otu08398	3	Bacteria(100);Bacteroidetes(100);Bacteroidia(100);Bacteroidales(100);Rikenellaceae(100);Alistipes(100);
Otu08399	3	Bacteria(100);Bacteroidetes(100);Bacteroidia(100);Bacteroidales(100);Porphyromonadaceae(100);Parabacteroides(100);
Otu08400	3	Bacteria(100);Proteobacteria(100);Gammaproteobacteria(100);Enterobacteriales(100);Enterobacteriaceae(100);Enterobacteriaceae_unclassified(100);
Otu08401	3	Bacteria(100);Firmicutes(100);Bacilli(100);Lactobacillales(100);Lactobacillales_unclassified(100);Lactobacillales_unclassified(100);
Otu08402	3	Bacteria(100);Bacteroidetes(100);Bacteroidia(100);Bacteroidales(100);Bacteroidales_unclassified(67);Bacteroidales_unclassified(67);
Otu08403	3	Bacteria(100);Firmicutes(100);Bacilli(100);Bacilli_unclassified(100);Bacilli_unclassified(100);Bacilli_unclassified(100);
Otu08404	3	Bacteria(100);Bacteroidetes(100);Sphingobacteriia(100);Sphingobacteriales(100);Chitinophagaceae(100);Filimonas(100);
Otu08405	3	Bacteria(100);Verrucomicrobia(100);Verrucomicrobiae(100);Verrucomicrobiales(100);Verrucomicrobiaceae(100);Akkermansia(100);
Otu08406	3	Bacteria(100);Bacteroidetes(100);Bacteroidia(100);Bacteroidales(100);Prevotellaceae(100);Prevotella(100);
Otu08407	3	Bacteria(100);Firmicutes(100);Clostridia(100);Clostridiales(100);Clostridiaceae_1(100);Clostridium_sensu_stricto_1(67);
Otu08408	3	Bacteria(100);Proteobacteria(100);Gammaproteobacteria(100);Enterobacteriales(100);Enterobacteriaceae(100);Enterobacteriaceae_unclassified(100);
Otu08409	3	Bacteria(100);Firmicutes(100);Clostridia(100);Clostridiales(100);Lachnospiraceae(100);Blautia(67);
Otu08410	3	Bacteria(100);Proteobacteria(100);Gammaproteobacteria(100);Xanthomonadales(100);Xanthomonadales_unclassified(100);Xanthomonadales_unclassified(100);
Otu08411	3	Bacteria(100);Firmicutes(100);Clostridia(100);Clostridiales(100);Peptostreptococcaceae(67);Incertae_Sedis(67);
Otu08412	3	Bacteria(100);Proteobacteria(100);Gammaproteobacteria(100);Legionellales(100);Coxiellaceae(100);Aquicella(100);
Otu08413	3	Bacteria(100);Bacteria_unclassified(67);Bacteria_unclassified(67);Bacteria_unclassified(67);Bacteria_unclassified(67);Bacteria_unclassified(67);
Otu08414	3	Bacteria(100);Firmicutes(100);Clostridia(100);Clostridiales(100);Lachnospiraceae(100);Incertae_Sedis(67);
Otu08415	3	Bacteria(100);Bacteria_unclassified(100);Bacteria_unclassified(100);Bacteria_unclassified(100);Bacteria_unclassified(100);Bacteria_unclassified(100);
Otu08416	3	Bacteria(100);Firmicutes(100);Clostridia(100);Clostridiales(100);Clostridiaceae_1(100);Clostridium_sensu_stricto_1(100);
Otu08417	3	Bacteria(100);Firmicutes(100);Bacilli(100);Lactobacillales(100);Lactobacillales_unclassified(100);Lactobacillales_unclassified(100);
Otu08418	3	Bacteria(100);Bacteroidetes(100);Bacteroidia(100);Bacteroidales(100);Bacteroidaceae(100);Bacteroides(100);
Otu08419	3	Bacteria(100);Bacteria_unclassified(100);Bacteria_unclassified(100);Bacteria_unclassified(100);Bacteria_unclassified(100);Bacteria_unclassified(100);
Otu08420	3	Bacteria(100);Chloroflexi(100);Anaerolineae(100);Anaerolineales(100);Anaerolineaceae(100);Anaerolineaceae_unclassified(100);
Otu08421	3	Bacteria(100);Firmicutes(100);Bacilli(100);Bacilli_unclassified(100);Bacilli_unclassified(100);Bacilli_unclassified(100);
Otu08422	3	Bacteria(100);Bacteroidetes(100);Bacteroidia(100);Bacteroidales(100);Bacteroidaceae(100);Bacteroides(100);
Otu08423	3	Bacteria(100);Firmicutes(100);Negativicutes(100);Selenomonadales(100);Veillonellaceae(100);Veillonellaceae_unclassified(100);
Otu08424	3	Bacteria(100);Bacteroidetes(100);Bacteroidia(100);Bacteroidales(100);Bacteroidaceae(67);Bacteroides(67);
Otu08425	3	Bacteria(100);Lentisphaerae(100);RFP12_gut_group(100);RFP12_gut_group_unclassified(100);RFP12_gut_group_unclassified(100);RFP12_gut_group_unclassified(100);
Otu08426	3	Bacteria(100);Proteobacteria(100);Gammaproteobacteria(100);Pasteurellales(100);Pasteurellaceae(100);Haemophilus(100);
Otu08427	3	Bacteria(100);Bacteria_unclassified(100);Bacteria_unclassified(100);Bacteria_unclassified(100);Bacteria_unclassified(100);Bacteria_unclassified(100);
Otu08428	3	Bacteria(100);Firmicutes(100);Bacilli(100);Bacilli_unclassified(100);Bacilli_unclassified(100);Bacilli_unclassified(100);
Otu08429	3	Bacteria(100);Proteobacteria(100);Gammaproteobacteria(100);Enterobacteriales(100);Enterobacteriaceae(100);Enterobacteriaceae_unclassified(100);
Otu08430	3	Bacteria(100);Proteobacteria(100);Gammaproteobacteria(100);Enterobacteriales(100);Enterobacteriaceae(100);Enterobacteriaceae_unclassified(100);
Otu08431	3	Bacteria(100);Proteobacteria(100);Gammaproteobacteria(100);Enterobacteriales(100);Enterobacteriaceae(100);Enterobacteriaceae_unclassified(100);
Otu08432	3	Bacteria(100);Candidate_division_OD1(100);Candidate_division_OD1_unclassified(100);Candidate_division_OD1_unclassified(100);Candidate_division_OD1_unclassified(100);Candidate_division_OD1_unclassified(100);
Otu08433	3	Bacteria(100);Proteobacteria(100);Gammaproteobacteria(100);Enterobacteriales(100);Enterobacteriaceae(100);Enterobacteriaceae_unclassified(100);
Otu08434	3	Bacteria(100);Actinobacteria(100);Acidimicrobiia(100);Acidimicrobiales(100);OM1_clade(100);OM1_clade_unclassified(100);
Otu08435	3	Bacteria(100);Firmicutes(100);Clostridia(100);Clostridiales(100);Family_XIII(100);Incertae_Sedis(67);
Otu08436	3	Bacteria(100);Planctomycetes(100);Planctomycetacia(100);Planctomycetales(100);Planctomycetaceae(100);Pir4_lineage(100);
Otu08437	3	Bacteria(100);Firmicutes(100);Clostridia(100);Clostridiales(100);Ruminococcaceae(100);Incertae_Sedis(100);
Otu08438	3	Bacteria(100);Proteobacteria(100);Deltaproteobacteria(100);Myxococcales(100);Haliangiaceae(100);Haliangium(100);
Otu08439	3	Bacteria(100);Firmicutes(100);Clostridia(100);Clostridiales(100);Lachnospiraceae(100);Blautia(100);
Otu08440	3	Bacteria(100);Firmicutes(100);Clostridia(100);Clostridiales(100);Clostridiaceae_1(100);Clostridiaceae_1_unclassified(67);
Otu08441	3	Bacteria(100);Proteobacteria(100);Gammaproteobacteria(100);Enterobacteriales(100);Enterobacteriaceae(100);Enterobacteriaceae_unclassified(100);
Otu08442	3	Bacteria(100);Proteobacteria(100);Alphaproteobacteria(100);Rhodobacterales(67);Rhodobacteraceae(67);Rhodobacteraceae_unclassified(67);
Otu08443	3	Bacteria(100);Firmicutes(100);Clostridia(100);Clostridiales(100);Clostridiaceae_1(100);Clostridiaceae_1_unclassified(100);
Otu08444	3	Bacteria(100);Firmicutes(100);Clostridia(100);Clostridiales(100);Peptostreptococcaceae(100);Incertae_Sedis(67);
Otu08445	3	Bacteria(100);Actinobacteria(100);Coriobacteriia(100);Coriobacteriales(100);Coriobacteriaceae(100);Eggerthella(100);
Otu08446	3	Bacteria(100);Firmicutes(100);Bacilli(100);Bacilli_unclassified(100);Bacilli_unclassified(100);Bacilli_unclassified(100);
Otu08447	3	Bacteria(100);Firmicutes(100);Clostridia(100);Clostridiales(100);Clostridiaceae_1(100);Clostridiaceae_1_unclassified(100);
Otu08448	3	Bacteria(100);Deferribacteres(100);Deferribacteres(100);Deferribacterales(100);Deferribacteraceae(100);Mucispirillum(100);
Otu08449	3	Bacteria(100);Firmicutes(100);Negativicutes(100);Selenomonadales(100);Veillonellaceae(100);Veillonella(100);
Otu08450	3	Bacteria(100);Firmicutes(100);Clostridia(100);Clostridiales(100);Ruminococcaceae(100);Flavonifractor(100);
Otu08451	3	Bacteria(100);Verrucomicrobia(100);Opitutae(100);vadinHA64(100);vadinHA64_unclassified(100);vadinHA64_unclassified(100);
Otu08452	3	Bacteria(100);Firmicutes(100);Clostridia(100);Clostridiales(100);Clostridiaceae_1(100);Clostridium_sensu_stricto_1(100);
Otu08453	3	Bacteria(100);Firmicutes(100);Bacilli(100);Bacilli_unclassified(67);Bacilli_unclassified(67);Bacilli_unclassified(67);
Otu08454	3	Bacteria(100);Bacteroidetes(100);Bacteroidia(100);Bacteroidales(100);Bacteroidaceae(100);Bacteroides(100);
Otu08455	3	Bacteria(100);Proteobacteria(100);Gammaproteobacteria(100);Enterobacteriales(100);Enterobacteriaceae(100);Enterobacteriaceae_unclassified(67);
Otu08456	3	Bacteria(100);Firmicutes(100);Clostridia(100);Clostridiales(100);Clostridiaceae_1(100);Clostridiaceae_1_unclassified(100);
Otu08457	3	Bacteria(100);Firmicutes(100);Bacilli(100);Lactobacillales(67);Lactobacillales_unclassified(67);Lactobacillales_unclassified(67);
Otu08458	3	Bacteria(100);Proteobacteria(100);Alphaproteobacteria(100);Rhodospirillales(100);Rhodospirillaceae(100);Dongia(100);
Otu08459	3	Bacteria(100);Firmicutes(100);Bacilli(100);Bacilli_unclassified(100);Bacilli_unclassified(100);Bacilli_unclassified(100);
Otu08460	3	Bacteria(100);Actinobacteria(100);Actinobacteria(100);Bifidobacteriales(100);Bifidobacteriaceae(100);Bifidobacterium(100);
Otu08461	3	Bacteria(100);Firmicutes(100);Clostridia(100);Clostridiales(100);Peptostreptococcaceae(100);Incertae_Sedis(100);
Otu08462	3	Bacteria(100);Actinobacteria(100);Actinobacteria(100);Bifidobacteriales(100);Bifidobacteriaceae(100);Bifidobacterium(100);
Otu08463	3	Bacteria(100);Chloroflexi(100);Chloroflexi_unclassified(100);Chloroflexi_unclassified(100);Chloroflexi_unclassified(100);Chloroflexi_unclassified(100);
Otu08464	3	Bacteria(100);Bacteroidetes(100);Bacteroidia(100);Bacteroidales(100);Porphyromonadaceae(100);Parabacteroides(100);
Otu08465	3	Bacteria(100);Firmicutes(100);Bacilli(67);Bacilli_unclassified(67);Bacilli_unclassified(67);Bacilli_unclassified(67);
Otu08466	3	Bacteria(100);Synergistetes(100);Synergistia(100);Synergistales(100);Synergistaceae(100);Synergistaceae_unclassified(100);
Otu08467	3	Bacteria(100);Firmicutes(100);Clostridia(100);Clostridiales(100);Lachnospiraceae(100);Lachnospiraceae_unclassified(100);
Otu08468	3	Bacteria(100);Firmicutes(100);Negativicutes(100);Selenomonadales(100);Veillonellaceae(100);Veillonella(100);
Otu08469	3	Bacteria(100);Proteobacteria(100);Gammaproteobacteria(100);Enterobacteriales(100);Enterobacteriaceae(100);Enterobacteriaceae_unclassified(100);
Otu08470	3	Bacteria(100);Proteobacteria(100);Alphaproteobacteria(100);Rhizobiales(100);Rhizobiales_unclassified(100);Rhizobiales_unclassified(100);
Otu08471	3	Bacteria(100);Proteobacteria(100);Alphaproteobacteria(100);DB1-14(100);DB1-14_unclassified(100);DB1-14_unclassified(100);
Otu08472	3	Bacteria(100);Spirochaetae(100);Spirochaetes(100);Spirochaetales(100);Spirochaetaceae(100);Treponema(100);
Otu08473	3	Bacteria(100);Spirochaetae(100);Spirochaetes(100);Spirochaetales(100);Spirochaetaceae(100);Treponema(100);
Otu08474	3	Bacteria(100);Firmicutes(67);Bacilli(67);Bacilli_unclassified(67);Bacilli_unclassified(67);Bacilli_unclassified(67);
Otu08475	3	Bacteria(100);Firmicutes(100);Bacilli(100);Bacilli_unclassified(100);Bacilli_unclassified(100);Bacilli_unclassified(100);
Otu08476	3	Bacteria(100);Bacteroidetes(100);Bacteroidia(100);Bacteroidales(100);S24-7(100);S24-7_unclassified(100);
Otu08477	3	Bacteria(100);Firmicutes(100);Bacilli(100);Lactobacillales(67);Lactobacillales_unclassified(67);Lactobacillales_unclassified(67);
Otu08478	3	Bacteria(100);Firmicutes(100);Clostridia(100);Clostridiales(100);Lachnospiraceae(100);Lachnospiraceae_unclassified(100);
Otu08479	3	Bacteria(100);Actinobacteria(100);Actinobacteria_unclassified(100);Actinobacteria_unclassified(100);Actinobacteria_unclassified(100);Actinobacteria_unclassified(100);
Otu08480	3	Bacteria(100);Proteobacteria(100);Gammaproteobacteria(100);Enterobacteriales(100);Enterobacteriaceae(100);Enterobacteriaceae_unclassified(100);
Otu08481	3	Bacteria(100);Proteobacteria(100);Gammaproteobacteria(100);Enterobacteriales(100);Enterobacteriaceae(100);Enterobacteriaceae_unclassified(100);
Otu08482	3	Bacteria(100);Bacteroidetes(100);Bacteroidia(100);Bacteroidales(100);S24-7(100);S24-7_unclassified(100);
Otu08483	3	Bacteria(100);Proteobacteria(100);Gammaproteobacteria(100);Enterobacteriales(100);Enterobacteriaceae(100);Enterobacteriaceae_unclassified(100);
Otu08484	3	Bacteria(100);Bacteroidetes(100);Bacteroidia(100);Bacteroidales(100);S24-7(100);S24-7_unclassified(100);
Otu08485	3	Bacteria(100);Firmicutes(100);Bacilli(100);Bacillales(100);Bacillales_unclassified(100);Bacillales_unclassified(100);
Otu08486	3	Bacteria(100);Chloroflexi(100);Anaerolineae(100);Anaerolineales(100);Anaerolineaceae(100);Longilinea(100);
Otu08487	3	Bacteria(100);Firmicutes(100);Clostridia(100);Clostridiales(100);Lachnospiraceae(100);Lachnospiraceae_unclassified(100);
Otu08488	3	Bacteria(100);Bacteroidetes(100);Bacteroidia(100);Bacteroidales(100);S24-7(100);S24-7_unclassified(100);
Otu08489	3	Bacteria(100);Bacteroidetes(100);Bacteroidia(100);Bacteroidales(100);Porphyromonadaceae(100);Dysgonomonas(100);
Otu08490	3	Bacteria(100);Proteobacteria(100);Gammaproteobacteria(100);Enterobacteriales(67);Enterobacteriaceae(67);Enterobacteriaceae_unclassified(67);
Otu08491	3	Bacteria(100);Bacteroidetes(100);Bacteroidia(100);Bacteroidales(100);Porphyromonadaceae(100);Parabacteroides(100);
Otu08492	3	Bacteria(100);Firmicutes(100);Clostridia(100);Clostridiales(100);Clostridiaceae_1(100);Clostridiaceae_1_unclassified(100);
Otu08493	3	Bacteria(100);Elusimicrobia(100);Elusimicrobia(100);Lineage_I_(Endomicrobia)(100);Lineage_I_(Endomicrobia)_unclassified(100);Lineage_I_(Endomicrobia)_unclassified(100);
Otu08494	3	Bacteria(100);Firmicutes(100);Clostridia(100);Clostridiales(100);vadinBB60(100);vadinBB60_unclassified(100);
Otu08495	3	Bacteria(100);Bacteroidetes(100);Bacteroidia(100);Bacteroidales(100);Prevotellaceae(100);Prevotella(100);
Otu08496	3	Bacteria(100);Bacteroidetes(100);Bacteroidia(100);Bacteroidales(100);S24-7(100);S24-7_unclassified(100);
Otu08497	3	Bacteria(100);Planctomycetes(100);Planctomycetacia(100);Planctomycetales(100);Planctomycetaceae(100);Termite_planctomycete_cluster(100);
Otu08498	3	Bacteria(100);Spirochaetae(100);Spirochaetes(100);Spirochaetales(100);Spirochaetaceae(100);Treponema(100);
Otu08499	3	Bacteria(100);Firmicutes(100);Clostridia(100);Clostridiales(100);Clostridiaceae_1(100);Clostridiaceae_1_unclassified(100);
Otu08500	3	Bacteria(100);Proteobacteria(100);Gammaproteobacteria(100);Enterobacteriales(100);Enterobacteriaceae(100);Buttiauxella(67);
Otu08501	3	Bacteria(100);Firmicutes(100);Clostridia(100);Clostridiales(100);Clostridiaceae_1(100);Clostridiaceae_1_unclassified(100);
Otu08502	3	Bacteria(100);Proteobacteria(100);Gammaproteobacteria(100);Pasteurellales(100);Pasteurellaceae(100);Pasteurellaceae_unclassified(100);
Otu08503	3	Bacteria(100);Proteobacteria(100);Gammaproteobacteria(100);Enterobacteriales(100);Enterobacteriaceae(100);Enterobacteriaceae_unclassified(67);
Otu08504	3	Bacteria(100);Bacteroidetes(100);Bacteroidia(100);Bacteroidales(100);S24-7(100);S24-7_unclassified(100);
Otu08505	3	Bacteria(100);SM2F11(100);SM2F11_unclassified(100);SM2F11_unclassified(100);SM2F11_unclassified(100);SM2F11_unclassified(100);
Otu08506	3	Bacteria(100);Proteobacteria(100);Gammaproteobacteria(100);Enterobacteriales(100);Enterobacteriaceae(100);Enterobacteriaceae_unclassified(100);
Otu08507	3	Bacteria(100);Proteobacteria(100);Gammaproteobacteria(100);Enterobacteriales(100);Enterobacteriaceae(100);Enterobacteriaceae_unclassified(100);
Otu08508	3	Bacteria(100);Actinobacteria(100);Acidimicrobiia(100);Acidimicrobiales(100);Acidimicrobiales_Incertae_Sedis(100);Candidatus_Microthrix(100);
Otu08509	3	Bacteria(100);Actinobacteria(100);Actinobacteria(100);Bifidobacteriales(100);Bifidobacteriaceae(100);Bifidobacterium(67);
Otu08510	3	Bacteria(100);Proteobacteria(100);Gammaproteobacteria(100);Gammaproteobacteria_unclassified(67);Gammaproteobacteria_unclassified(67);Gammaproteobacteria_unclassified(67);
Otu08511	3	Bacteria(100);Bacteroidetes(100);Bacteroidia(100);Bacteroidales(100);Bacteroidaceae(100);Bacteroides(100);
Otu08512	3	Bacteria(100);Firmicutes(100);Clostridia(100);Clostridiales(100);Lachnospiraceae(100);Lachnospiraceae_unclassified(100);
Otu08513	3	Bacteria(100);Firmicutes(100);Bacilli(100);Bacilli_unclassified(100);Bacilli_unclassified(100);Bacilli_unclassified(100);
Otu08514	3	Bacteria(100);Elusimicrobia(100);Elusimicrobia(100);Lineage_I_(Endomicrobia)(100);Lineage_I_(Endomicrobia)_unclassified(100);Lineage_I_(Endomicrobia)_unclassified(100);
Otu08515	3	Bacteria(100);Firmicutes(100);Clostridia(100);Clostridiales(100);Lachnospiraceae(100);Lachnospiraceae_unclassified(100);
Otu08516	3	Bacteria(100);Firmicutes(100);Negativicutes(100);Selenomonadales(100);Veillonellaceae(100);Veillonella(67);
Otu08517	3	Bacteria(100);Actinobacteria(100);Actinobacteria(100);Micromonosporales(100);Micromonosporaceae(100);Micromonosporaceae_unclassified(100);
Otu08518	3	Bacteria(100);Proteobacteria(100);Deltaproteobacteria(100);Myxococcales(100);Sandaracinaceae(100);Sandaracinaceae_unclassified(100);
Otu08519	3	Bacteria(100);Firmicutes(100);Negativicutes(100);Selenomonadales(100);Veillonellaceae(100);Veillonellaceae_unclassified(67);
Otu08520	3	Bacteria(100);Cyanobacteria(100);ML635J-21(100);ML635J-21_unclassified(100);ML635J-21_unclassified(100);ML635J-21_unclassified(100);
Otu08521	3	Bacteria(100);Firmicutes(100);Clostridia(100);Clostridiales(100);Lachnospiraceae(100);Blautia(67);
Otu08522	3	Bacteria(100);Firmicutes(100);Clostridia(100);Clostridiales(100);Clostridiaceae_1(100);Clostridiaceae_1_unclassified(67);
Otu08523	3	Bacteria(100);Firmicutes(100);Negativicutes(67);Selenomonadales(67);Veillonellaceae(67);Veillonella(67);
Otu08524	3	Bacteria(100);Firmicutes(100);Negativicutes(100);Selenomonadales(100);Veillonellaceae(100);Veillonella(67);
Otu08525	3	Bacteria(100);Firmicutes(100);Bacilli(100);Bacilli_unclassified(100);Bacilli_unclassified(100);Bacilli_unclassified(100);
Otu08526	3	Bacteria(100);Proteobacteria(100);Gammaproteobacteria(100);Enterobacteriales(100);Enterobacteriaceae(100);Enterobacteriaceae_unclassified(100);
Otu08527	3	Bacteria(100);Firmicutes(100);Erysipelotrichia(100);Erysipelotrichales(100);Erysipelotrichaceae(100);Turicibacter(100);
Otu08528	3	Bacteria(100);Firmicutes(100);Clostridia(100);Clostridiales(100);Clostridiales_unclassified(67);Clostridiales_unclassified(67);
Otu08529	3	Bacteria(100);Proteobacteria(100);Gammaproteobacteria(100);Enterobacteriales(100);Enterobacteriaceae(100);Enterobacteriaceae_unclassified(67);
Otu08530	3	Bacteria(100);Proteobacteria(100);Gammaproteobacteria(100);Enterobacteriales(100);Enterobacteriaceae(100);Enterobacteriaceae_unclassified(67);
Otu08531	3	Bacteria(100);Firmicutes(100);Clostridia(100);Clostridiales(100);Lachnospiraceae(100);Lachnospiraceae_unclassified(100);
Otu08532	3	Bacteria(100);Firmicutes(100);Bacilli(100);Lactobacillales(67);Lactobacillales_unclassified(67);Lactobacillales_unclassified(67);
Otu08533	3	Bacteria(100);Firmicutes(100);Clostridia(100);Clostridiales(100);Clostridiales_unclassified(67);Clostridiales_unclassified(67);
Otu08534	3	Bacteria(100);Firmicutes(100);Bacilli(100);Bacillales(100);Staphylococcaceae(100);Staphylococcaceae_unclassified(67);
Otu08535	3	Bacteria(100);Firmicutes(100);Bacilli(100);Bacilli_unclassified(100);Bacilli_unclassified(100);Bacilli_unclassified(100);
Otu08536	3	Bacteria(100);Actinobacteria(100);Actinobacteria(100);Bifidobacteriales(100);Bifidobacteriaceae(100);Bifidobacterium(100);
Otu08537	3	Bacteria(100);Gemmatimonadetes(100);Gemmatimonadetes(100);Gemmatimonadales(100);Gemmatimonadaceae(100);Gemmatimonadaceae_unclassified(100);
Otu08538	3	Bacteria(100);Firmicutes(100);Bacilli(100);Lactobacillales(100);Lactobacillales_unclassified(67);Lactobacillales_unclassified(67);
Otu08539	3	Bacteria(100);Proteobacteria(100);Gammaproteobacteria(100);Enterobacteriales(100);Enterobacteriaceae(100);Enterobacteriaceae_unclassified(100);
Otu08540	3	Bacteria(100);Firmicutes(100);Bacilli(100);Lactobacillales(100);Lactobacillales_unclassified(100);Lactobacillales_unclassified(100);
Otu08541	3	Bacteria(100);Firmicutes(100);Bacilli(100);Bacilli_unclassified(100);Bacilli_unclassified(100);Bacilli_unclassified(100);
Otu08542	3	Bacteria(100);Bacteroidetes(100);Bacteroidia(100);Bacteroidales(100);S24-7(100);S24-7_unclassified(100);
Otu08543	3	Bacteria(100);Firmicutes(100);Bacilli(100);Lactobacillales(100);Lactobacillales_unclassified(67);Lactobacillales_unclassified(67);
Otu08544	3	Bacteria(100);Firmicutes(100);Bacilli(100);Bacilli_unclassified(100);Bacilli_unclassified(100);Bacilli_unclassified(100);
Otu08545	3	Bacteria(100);Spirochaetae(100);Spirochaetes(100);Spirochaetales(100);Spirochaetaceae(100);Treponema(100);
Otu08546	3	Bacteria(100);Firmicutes(100);Firmicutes_unclassified(100);Firmicutes_unclassified(100);Firmicutes_unclassified(100);Firmicutes_unclassified(100);
Otu08547	3	Bacteria(100);Proteobacteria(100);Gammaproteobacteria(100);Pseudomonadales(100);Pseudomonadaceae(100);Pseudomonadaceae_unclassified(100);
Otu08548	3	Bacteria(100);Proteobacteria(100);Gammaproteobacteria(100);Enterobacteriales(100);Enterobacteriaceae(100);Enterobacteriaceae_unclassified(100);
Otu08549	3	Bacteria(100);Firmicutes(100);Bacilli(100);Bacilli_unclassified(100);Bacilli_unclassified(100);Bacilli_unclassified(100);
Otu08550	3	Bacteria(100);Proteobacteria(100);Gammaproteobacteria(100);Enterobacteriales(100);Enterobacteriaceae(100);Enterobacteriaceae_unclassified(100);
Otu08551	3	Bacteria(100);Firmicutes(100);Clostridia(100);Clostridiales(100);Clostridiales_unclassified(100);Clostridiales_unclassified(100);
Otu08552	3	Bacteria(100);Firmicutes(100);Clostridia(100);Clostridiales(100);Clostridiaceae_1(100);Clostridiaceae_1_unclassified(100);
Otu08553	3	Bacteria(100);Bacteroidetes(100);Bacteroidia(100);Bacteroidales(100);S24-7(100);S24-7_unclassified(100);
Otu08554	3	Bacteria(100);Elusimicrobia(100);Elusimicrobia(100);Lineage_I_(Endomicrobia)(100);Lineage_I_(Endomicrobia)_unclassified(100);Lineage_I_(Endomicrobia)_unclassified(100);
Otu08555	3	Bacteria(100);Firmicutes(100);Clostridia(100);Clostridiales(100);Peptostreptococcaceae(100);Incertae_Sedis(67);
Otu08556	3	Bacteria(100);Firmicutes(100);Clostridia(100);Clostridiales(100);Peptostreptococcaceae(100);Peptostreptococcaceae_unclassified(100);
Otu08557	3	Bacteria(100);Firmicutes(100);Negativicutes(100);Selenomonadales(100);Veillonellaceae(100);Veillonella(100);
Otu08558	3	Bacteria(100);Firmicutes(100);Clostridia(100);Clostridiales(100);Clostridiaceae_1(100);Clostridiaceae_1_unclassified(67);
Otu08559	3	Bacteria(100);Spirochaetae(67);Spirochaetes(67);Spirochaetales(67);Spirochaetaceae(67);Treponema(67);
Otu08560	3	Bacteria(100);Firmicutes(100);Clostridia(100);Clostridiales(100);Clostridiaceae_1(100);Clostridiaceae_1_unclassified(100);
Otu08561	3	Bacteria(100);Firmicutes(100);Bacilli(100);Bacilli_unclassified(100);Bacilli_unclassified(100);Bacilli_unclassified(100);
Otu08562	3	Bacteria(100);Proteobacteria(100);Gammaproteobacteria(100);Enterobacteriales(100);Enterobacteriaceae(100);Enterobacteriaceae_unclassified(100);
Otu08563	3	Bacteria(100);Proteobacteria(100);Gammaproteobacteria(100);Enterobacteriales(100);Enterobacteriaceae(100);Enterobacteriaceae_unclassified(67);
Otu08564	3	Bacteria(100);Bacteroidetes(100);Sphingobacteriia(100);Sphingobacteriales(100);Sphingobacteriaceae(100);Pedobacter(100);
Otu08565	3	Bacteria(100);Bacteroidetes(100);Bacteroidia(100);Bacteroidales(100);Porphyromonadaceae(100);Parabacteroides(100);
Otu08566	3	Bacteria(100);Proteobacteria(100);Gammaproteobacteria(100);Enterobacteriales(100);Enterobacteriaceae(100);Enterobacteriaceae_unclassified(100);
Otu08567	3	Bacteria(100);Proteobacteria(100);Gammaproteobacteria(100);Enterobacteriales(100);Enterobacteriaceae(100);Enterobacteriaceae_unclassified(100);
Otu08568	3	Bacteria(100);Candidate_division_OD1(100);Candidate_division_OD1_unclassified(100);Candidate_division_OD1_unclassified(100);Candidate_division_OD1_unclassified(100);Candidate_division_OD1_unclassified(100);
Otu08569	3	Bacteria(100);Bacteria_unclassified(100);Bacteria_unclassified(100);Bacteria_unclassified(100);Bacteria_unclassified(100);Bacteria_unclassified(100);
Otu08570	3	Bacteria(100);Elusimicrobia(100);Elusimicrobia(100);Lineage_I_(Endomicrobia)(100);Lineage_I_(Endomicrobia)_unclassified(100);Lineage_I_(Endomicrobia)_unclassified(100);
Otu08571	3	Bacteria(100);Bacteria_unclassified(100);Bacteria_unclassified(100);Bacteria_unclassified(100);Bacteria_unclassified(100);Bacteria_unclassified(100);
Otu08572	3	Bacteria(100);Bacteroidetes(100);Bacteroidia(100);Bacteroidales(100);Prevotellaceae(100);Prevotella(100);
Otu08573	3	Bacteria(100);Firmicutes(100);Bacilli(67);Bacilli_unclassified(67);Bacilli_unclassified(67);Bacilli_unclassified(67);
Otu08574	3	Bacteria(100);Firmicutes(100);Clostridia(100);Clostridiales(100);Lachnospiraceae(100);Lachnospiraceae_unclassified(100);
Otu08575	3	Bacteria(100);Bacteroidetes(100);Bacteroidia(67);Bacteroidales(67);S24-7(67);S24-7_unclassified(67);
Otu08576	3	Bacteria(100);Bacteroidetes(100);Bacteroidia(100);Bacteroidales(100);Bacteroidaceae(67);Bacteroides(67);
Otu08577	3	Bacteria(100);Firmicutes(100);Bacilli(100);Bacillales(100);Staphylococcaceae(67);Staphylococcus(67);
Otu08578	3	Bacteria(100);Firmicutes(100);Negativicutes(100);Selenomonadales(100);Veillonellaceae(100);Veillonella(100);
Otu08579	3	Bacteria(100);Firmicutes(100);Negativicutes(100);Selenomonadales(100);Veillonellaceae(100);Veillonella(100);
Otu08580	3	Bacteria(100);Firmicutes(100);Clostridia(100);Clostridiales(100);vadinBB60(100);vadinBB60_unclassified(100);
Otu08581	3	Bacteria(100);Gemmatimonadetes(100);Gemmatimonadetes(100);Gemmatimonadales(100);Gemmatimonadaceae(100);Gemmatimonadaceae_unclassified(100);
Otu08582	3	Bacteria(100);Firmicutes(100);Clostridia(100);Clostridiales(100);Clostridiales_unclassified(67);Clostridiales_unclassified(67);
Otu08583	3	Bacteria(100);Bacteroidetes(100);Bacteroidia(100);Bacteroidales(100);S24-7(100);S24-7_unclassified(100);
Otu08584	3	Bacteria(100);Firmicutes(100);Negativicutes(100);Selenomonadales(100);Veillonellaceae(100);Veillonellaceae_unclassified(67);
Otu08585	3	Bacteria(100);Elusimicrobia(100);Elusimicrobia(100);Lineage_I_(Endomicrobia)(100);Lineage_I_(Endomicrobia)_unclassified(100);Lineage_I_(Endomicrobia)_unclassified(100);
Otu08586	3	Bacteria(100);Firmicutes(100);Clostridia(100);Clostridiales(100);Clostridiaceae_1(100);Clostridiaceae_1_unclassified(100);
Otu08587	3	Bacteria(100);Firmicutes(100);Bacilli(100);Bacilli_unclassified(100);Bacilli_unclassified(100);Bacilli_unclassified(100);
Otu08588	3	Bacteria(100);Firmicutes(100);Bacilli(100);Bacilli_unclassified(100);Bacilli_unclassified(100);Bacilli_unclassified(100);
Otu08589	3	Bacteria(100);Candidate_division_OP11(100);Candidate_division_OP11_unclassified(100);Candidate_division_OP11_unclassified(100);Candidate_division_OP11_unclassified(100);Candidate_division_OP11_unclassified(100);
Otu08590	3	Bacteria(100);Proteobacteria(100);Gammaproteobacteria(100);KI89A_clade(100);KI89A_clade_unclassified(100);KI89A_clade_unclassified(100);
Otu08591	3	Bacteria(100);Synergistetes(67);Synergistia(67);Synergistales(67);Synergistaceae(67);Synergistaceae_unclassified(67);
Otu08592	3	Bacteria(100);Bacteroidetes(100);Bacteroidia(100);Bacteroidales(100);S24-7(100);S24-7_unclassified(100);
Otu08593	3	Bacteria(100);Firmicutes(100);Bacilli(100);Lactobacillales(100);Lactobacillales_unclassified(100);Lactobacillales_unclassified(100);
Otu08594	3	Bacteria(100);Planctomycetes(100);Planctomycetacia(100);Planctomycetales(100);Planctomycetaceae(100);Planctomycetaceae_unclassified(100);
Otu08595	3	Bacteria(100);Bacteroidetes(100);Bacteroidia(100);Bacteroidales(100);Prevotellaceae(100);Prevotella(100);
Otu08596	3	Bacteria(100);Bacteroidetes(100);Bacteroidia(100);Bacteroidales(100);Bacteroidales_unclassified(67);Bacteroidales_unclassified(67);
Otu08597	3	Bacteria(100);Bacteria_unclassified(67);Bacteria_unclassified(67);Bacteria_unclassified(67);Bacteria_unclassified(67);Bacteria_unclassified(67);
Otu08598	3	Bacteria(100);Firmicutes(100);Clostridia(100);Clostridiales(100);Clostridiaceae_1(100);Clostridiaceae_1_unclassified(100);
Otu08599	3	Bacteria(100);Bacteroidetes(100);Bacteroidia(100);Bacteroidales(100);S24-7(100);S24-7_unclassified(100);
Otu08600	3	Bacteria(100);Firmicutes(100);Firmicutes_unclassified(100);Firmicutes_unclassified(100);Firmicutes_unclassified(100);Firmicutes_unclassified(100);
Otu08601	3	Bacteria(100);Acidobacteria(100);Acidobacteria(100);Subgroup_15(100);Subgroup_15_unclassified(100);Subgroup_15_unclassified(100);
Otu08602	3	Bacteria(100);Firmicutes(100);Clostridia(100);Clostridiales(100);Lachnospiraceae(100);Blautia(67);
Otu08603	3	Bacteria(100);Firmicutes(100);Clostridia(100);Clostridiales(100);Clostridiaceae_1(100);Clostridiaceae_1_unclassified(100);
Otu08604	3	Bacteria(100);Firmicutes(100);Clostridia(100);Clostridiales(100);Ruminococcaceae(100);Ruminococcaceae_unclassified(100);
Otu08605	3	Bacteria(100);Firmicutes(100);Negativicutes(100);Selenomonadales(100);Veillonellaceae(100);Veillonella(100);
Otu08606	3	Bacteria(100);Firmicutes(100);Bacilli(100);Lactobacillales(100);Streptococcaceae(100);Streptococcus(100);
Otu08607	3	Bacteria(100);Bacteria_unclassified(100);Bacteria_unclassified(100);Bacteria_unclassified(100);Bacteria_unclassified(100);Bacteria_unclassified(100);
Otu08608	3	Bacteria(100);Bacteroidetes(100);Bacteroidia(100);Bacteroidales(100);S24-7(100);S24-7_unclassified(100);
Otu08609	3	Bacteria(100);Candidate_division_OD1(100);Candidate_division_OD1_unclassified(100);Candidate_division_OD1_unclassified(100);Candidate_division_OD1_unclassified(100);Candidate_division_OD1_unclassified(100);
Otu08610	3	Bacteria(100);Bacteria_unclassified(100);Bacteria_unclassified(100);Bacteria_unclassified(100);Bacteria_unclassified(100);Bacteria_unclassified(100);
Otu08611	3	Bacteria(100);Proteobacteria(100);Alphaproteobacteria(100);Caulobacterales(100);Caulobacteraceae(100);Brevundimonas(100);
Otu08612	3	Bacteria(100);Bacteria_unclassified(100);Bacteria_unclassified(100);Bacteria_unclassified(100);Bacteria_unclassified(100);Bacteria_unclassified(100);
Otu08613	3	Bacteria(100);Bacteroidetes(100);Bacteroidia(100);Bacteroidales(100);S24-7(100);S24-7_unclassified(100);
Otu08614	3	Bacteria(100);Firmicutes(100);Bacilli(100);Bacilli_unclassified(100);Bacilli_unclassified(100);Bacilli_unclassified(100);
Otu08615	3	Bacteria(100);Firmicutes(100);Clostridia(100);Clostridiales(100);Lachnospiraceae(100);Lachnospiraceae_unclassified(100);
Otu08616	3	Bacteria(100);Proteobacteria(100);Betaproteobacteria(100);Neisseriales(100);Neisseriaceae(100);Eikenella(67);
Otu08617	3	Bacteria(100);Firmicutes(100);Clostridia(100);Clostridiales(100);Peptostreptococcaceae(67);Incertae_Sedis(67);
Otu08618	3	Bacteria(100);Firmicutes(100);Clostridia(100);Clostridiales(100);Eubacteriaceae(100);Acetobacterium(100);
Otu08619	3	Bacteria(100);Firmicutes(100);Clostridia(100);Clostridiales(100);Ruminococcaceae(100);Ruminococcaceae_unclassified(100);
Otu08620	3	Bacteria(100);Firmicutes(100);Clostridia(100);Clostridiales(100);Clostridiaceae_1(100);Clostridiaceae_1_unclassified(100);
Otu08621	3	Bacteria(100);Firmicutes(100);Bacilli(100);Lactobacillales(100);Streptococcaceae(100);Streptococcus(100);
Otu08622	3	Bacteria(100);Firmicutes(100);Clostridia(100);Clostridiales(100);Clostridiales_unclassified(100);Clostridiales_unclassified(100);
Otu08623	3	Bacteria(100);Firmicutes(100);Bacilli(100);Bacilli_unclassified(67);Bacilli_unclassified(67);Bacilli_unclassified(67);
Otu08624	3	Bacteria(100);Bacteroidetes(100);Bacteroidia(100);Bacteroidales(100);Porphyromonadaceae(100);Parabacteroides(100);
Otu08625	3	Bacteria(100);Firmicutes(100);Clostridia(100);Clostridiales(100);Clostridiaceae_1(100);Clostridiaceae_1_unclassified(100);
Otu08626	3	Bacteria(100);Firmicutes(100);Firmicutes_unclassified(100);Firmicutes_unclassified(100);Firmicutes_unclassified(100);Firmicutes_unclassified(100);
Otu08627	3	Bacteria(100);Cyanobacteria(100);Cyanobacteria(100);SubsectionI(100);FamilyI(100);FamilyI_unclassified(100);
Otu08628	3	Bacteria(100);Proteobacteria(100);Gammaproteobacteria(100);Legionellales(100);Legionellaceae(100);Legionella(100);
Otu08629	3	Bacteria(100);Candidate_division_OD1(100);Candidate_division_OD1_unclassified(100);Candidate_division_OD1_unclassified(100);Candidate_division_OD1_unclassified(100);Candidate_division_OD1_unclassified(100);
Otu08630	3	Bacteria(100);Firmicutes(100);Clostridia(100);Clostridiales(100);Family_XIII(100);Mogibacterium(100);
Otu08631	3	Bacteria(100);Firmicutes(100);Bacilli(100);Bacilli_unclassified(100);Bacilli_unclassified(100);Bacilli_unclassified(100);
Otu08632	3	Bacteria(100);Firmicutes(100);Clostridia(100);Clostridiales(100);Clostridiales_unclassified(100);Clostridiales_unclassified(100);
Otu08633	3	Bacteria(100);Candidate_division_OD1(100);Candidate_division_OD1_unclassified(100);Candidate_division_OD1_unclassified(100);Candidate_division_OD1_unclassified(100);Candidate_division_OD1_unclassified(100);
Otu08634	3	Bacteria(100);Planctomycetes(100);vadinHA49(100);vadinHA49_unclassified(100);vadinHA49_unclassified(100);vadinHA49_unclassified(100);
Otu08635	3	Bacteria(100);Proteobacteria(100);Gammaproteobacteria(100);Enterobacteriales(67);Enterobacteriaceae(67);Enterobacteriaceae_unclassified(67);
Otu08636	3	Bacteria(100);Proteobacteria(100);Deltaproteobacteria(100);Myxococcales(100);0319-6G20(100);0319-6G20_unclassified(100);
Otu08637	3	Bacteria(100);Firmicutes(100);Negativicutes(67);Selenomonadales(67);Veillonellaceae(67);Veillonellaceae_unclassified(67);
Otu08638	3	Bacteria(100);Proteobacteria(100);Gammaproteobacteria(100);Gammaproteobacteria_unclassified(67);Gammaproteobacteria_unclassified(67);Gammaproteobacteria_unclassified(67);
Otu08639	3	Bacteria(100);Bacteroidetes(100);Bacteroidia(100);Bacteroidales(100);S24-7(100);S24-7_unclassified(100);
Otu08640	3	Bacteria(100);Proteobacteria(100);Gammaproteobacteria(100);Enterobacteriales(100);Enterobacteriaceae(100);Enterobacteriaceae_unclassified(67);
Otu08641	3	Bacteria(100);Proteobacteria(100);Deltaproteobacteria(100);Myxococcales(100);Cystobacteraceae(100);Anaeromyxobacter(100);
Otu08642	3	Bacteria(100);Bacteroidetes(100);Bacteroidia(100);Bacteroidales(100);S24-7(100);S24-7_unclassified(100);
Otu08643	3	Bacteria(100);Proteobacteria(100);Gammaproteobacteria(100);Enterobacteriales(100);Enterobacteriaceae(100);Enterobacteriaceae_unclassified(100);
Otu08644	3	Bacteria(100);Firmicutes(100);Bacilli(100);Bacilli_unclassified(67);Bacilli_unclassified(67);Bacilli_unclassified(67);
Otu08645	3	Bacteria(100);Proteobacteria(100);Gammaproteobacteria(100);Enterobacteriales(100);Enterobacteriaceae(100);Enterobacteriaceae_unclassified(100);
Otu08646	3	Bacteria(100);Chloroflexi(100);Anaerolineae(100);Anaerolineales(100);Anaerolineaceae(100);Levilinea(100);
Otu08647	3	Bacteria(100);Bacteroidetes(100);Bacteroidetes_unclassified(100);Bacteroidetes_unclassified(100);Bacteroidetes_unclassified(100);Bacteroidetes_unclassified(100);
Otu08648	3	Bacteria(100);Chlamydiae(100);Chlamydiae(100);Chlamydiales(100);Parachlamydiaceae(100);Candidatus_Protochlamydia(67);
Otu08649	3	Bacteria(100);Firmicutes(100);Bacilli(100);Bacillales(100);Staphylococcaceae(100);Staphylococcus(67);
Otu08650	3	Bacteria(100);Proteobacteria(100);Gammaproteobacteria(100);Enterobacteriales(100);Enterobacteriaceae(100);Enterobacteriaceae_unclassified(100);
Otu08651	3	Bacteria(100);Firmicutes(100);Clostridia(100);Clostridiales(100);Ruminococcaceae(100);Ruminococcaceae_unclassified(100);
Otu08652	3	Bacteria(100);Firmicutes(100);Bacilli(100);Bacilli_unclassified(67);Bacilli_unclassified(67);Bacilli_unclassified(67);
Otu08653	3	Bacteria(100);Elusimicrobia(100);Elusimicrobia(100);Lineage_IIa(100);Lineage_IIa_unclassified(100);Lineage_IIa_unclassified(100);
Otu08654	3	Bacteria(100);Proteobacteria(100);Gammaproteobacteria(100);Enterobacteriales(100);Enterobacteriaceae(100);Enterobacteriaceae_unclassified(100);
Otu08655	3	Bacteria(100);Firmicutes(100);Bacilli(100);Lactobacillales(100);Lactobacillales_unclassified(100);Lactobacillales_unclassified(100);
Otu08656	3	Bacteria(100);Proteobacteria(100);Gammaproteobacteria(100);Enterobacteriales(100);Enterobacteriaceae(100);Enterobacteriaceae_unclassified(67);
Otu08657	3	Bacteria(100);Firmicutes(100);Erysipelotrichia(100);Erysipelotrichales(100);Erysipelotrichaceae(100);Erysipelotrichaceae_unclassified(100);
Otu08658	3	Bacteria(100);Firmicutes(100);Clostridia(100);Clostridiales(100);Lachnospiraceae(100);Lachnospiraceae_unclassified(100);
Otu08659	3	Bacteria(100);Proteobacteria(100);Gammaproteobacteria(100);Enterobacteriales(100);Enterobacteriaceae(100);Enterobacteriaceae_unclassified(67);
Otu08660	3	Bacteria(100);Firmicutes(100);Clostridia(100);Clostridiales(100);Clostridiaceae_1(100);Clostridiaceae_1_unclassified(100);
Otu08661	3	Bacteria(100);Firmicutes(100);Bacilli(100);Bacilli_unclassified(100);Bacilli_unclassified(100);Bacilli_unclassified(100);
Otu08662	3	Bacteria(100);Firmicutes(100);Bacilli(100);Lactobacillales(67);Lactobacillales_unclassified(67);Lactobacillales_unclassified(67);
Otu08663	3	Bacteria(100);Bacteroidetes(100);Bacteroidia(100);Bacteroidales(100);S24-7(100);S24-7_unclassified(100);
Otu08664	3	Bacteria(100);Firmicutes(100);Bacilli(100);Lactobacillales(100);Lactobacillales_unclassified(100);Lactobacillales_unclassified(100);
Otu08665	3	Bacteria(100);Firmicutes(100);Negativicutes(100);Selenomonadales(100);Veillonellaceae(100);Centipeda(100);
Otu08666	3	Bacteria(100);Firmicutes(100);Firmicutes_unclassified(100);Firmicutes_unclassified(100);Firmicutes_unclassified(100);Firmicutes_unclassified(100);
Otu08667	3	Bacteria(100);Firmicutes(100);Bacilli(100);Lactobacillales(100);Streptococcaceae(67);Streptococcus(67);
Otu08668	3	Bacteria(100);Bacteroidetes(100);Bacteroidia(100);Bacteroidales(100);S24-7(100);S24-7_unclassified(100);
Otu08669	3	Bacteria(100);Bacteroidetes(100);Bacteroidia(100);Bacteroidales(100);S24-7(100);S24-7_unclassified(100);
Otu08670	3	Bacteria(100);Chloroflexi(100);Chloroflexia(100);Chloroflexales(100);Roseiflexaceae(100);Roseiflexus(100);
Otu08671	3	Bacteria(100);Firmicutes(100);Bacilli(100);Bacilli_unclassified(67);Bacilli_unclassified(67);Bacilli_unclassified(67);
Otu08672	3	Bacteria(100);Candidate_division_OD1(100);Candidate_division_OD1_unclassified(100);Candidate_division_OD1_unclassified(100);Candidate_division_OD1_unclassified(100);Candidate_division_OD1_unclassified(100);
Otu08673	3	Bacteria(100);Chlamydiae(100);Chlamydiae(100);Chlamydiales(100);Chlamydiales_unclassified(100);Chlamydiales_unclassified(100);
Otu08674	3	Bacteria(100);Candidate_division_SR1(100);Candidate_division_SR1_unclassified(100);Candidate_division_SR1_unclassified(100);Candidate_division_SR1_unclassified(100);Candidate_division_SR1_unclassified(100);
Otu08675	3	Bacteria(100);Bacteroidetes(100);Bacteroidia(100);Bacteroidales(100);S24-7(100);S24-7_unclassified(100);
Otu08676	3	Bacteria(100);Bacteroidetes(100);Sphingobacteriia(100);Sphingobacteriales(100);KD3-93(100);KD3-93_unclassified(100);
Otu08677	3	Bacteria(100);Actinobacteria(100);Acidimicrobiia(100);Acidimicrobiales(100);Acidimicrobiaceae(100);CL500-29_marine_group(100);
Otu08678	3	Bacteria(100);Bacteria_unclassified(100);Bacteria_unclassified(100);Bacteria_unclassified(100);Bacteria_unclassified(100);Bacteria_unclassified(100);
Otu08679	3	Bacteria(100);Firmicutes(100);Clostridia(100);Clostridiales(100);Ruminococcaceae(100);Ruminococcaceae_unclassified(100);
Otu08680	3	Bacteria(100);Bacteroidetes(100);Bacteroidia(100);Bacteroidales(100);S24-7(100);S24-7_unclassified(100);
Otu08681	3	Bacteria(100);Proteobacteria(100);Gammaproteobacteria(100);Enterobacteriales(100);Enterobacteriaceae(100);Enterobacteriaceae_unclassified(100);
Otu08682	3	Bacteria(100);Bacteroidetes(100);Bacteroidetes_unclassified(100);Bacteroidetes_unclassified(100);Bacteroidetes_unclassified(100);Bacteroidetes_unclassified(100);
Otu08683	3	Bacteria(100);Firmicutes(100);Clostridia(100);Clostridiales(100);Ruminococcaceae(100);Anaerotruncus(100);
Otu08684	3	Bacteria(100);Proteobacteria(100);Gammaproteobacteria(100);Enterobacteriales(100);Enterobacteriaceae(100);Enterobacteriaceae_unclassified(100);
Otu08685	3	Bacteria(100);Firmicutes(100);Clostridia(100);Clostridiales(100);Lachnospiraceae(100);Lachnospiraceae_unclassified(100);
Otu08686	3	Bacteria(100);Proteobacteria(100);Gammaproteobacteria(100);Enterobacteriales(100);Enterobacteriaceae(100);Enterobacteriaceae_unclassified(67);
Otu08687	3	Bacteria(100);Firmicutes(100);Bacilli(100);Bacilli_unclassified(100);Bacilli_unclassified(100);Bacilli_unclassified(100);
Otu08688	3	Bacteria(100);Firmicutes(100);Bacilli(100);Lactobacillales(67);Lactobacillales_unclassified(67);Lactobacillales_unclassified(67);
Otu08689	3	Bacteria(100);Proteobacteria(100);Gammaproteobacteria(100);Enterobacteriales(100);Enterobacteriaceae(100);Enterobacteriaceae_unclassified(100);
Otu08690	3	Bacteria(100);Proteobacteria(100);Gammaproteobacteria(100);Enterobacteriales(100);Enterobacteriaceae(100);Enterobacteriaceae_unclassified(67);
Otu08691	3	Bacteria(100);Bacteria_unclassified(67);Bacteria_unclassified(67);Bacteria_unclassified(67);Bacteria_unclassified(67);Bacteria_unclassified(67);
Otu08692	3	Bacteria(100);Proteobacteria(100);Alphaproteobacteria(100);Rhizobiales(100);Brucellaceae(67);Brucellaceae_unclassified(67);
Otu08693	3	Bacteria(100);Firmicutes(100);Bacilli(100);Bacillales(67);Bacillales_unclassified(67);Bacillales_unclassified(67);
Otu08694	3	Bacteria(100);Proteobacteria(100);Gammaproteobacteria(100);Gammaproteobacteria_unclassified(100);Gammaproteobacteria_unclassified(100);Gammaproteobacteria_unclassified(100);
Otu08695	3	Bacteria(100);Bacteroidetes(100);Cytophagia(100);Order_II(100);Rhodothermaceae(100);Rhodothermaceae_unclassified(100);
Otu08696	3	Bacteria(100);Bacteria_unclassified(100);Bacteria_unclassified(100);Bacteria_unclassified(100);Bacteria_unclassified(100);Bacteria_unclassified(100);
Otu08697	3	Bacteria(100);Proteobacteria(100);Alphaproteobacteria(100);Rhizobiales(100);alphaI_cluster(100);alphaI_cluster_unclassified(100);
Otu08698	3	Bacteria(100);Candidate_division_OD1(100);Candidate_division_OD1_unclassified(100);Candidate_division_OD1_unclassified(100);Candidate_division_OD1_unclassified(100);Candidate_division_OD1_unclassified(100);
Otu08699	3	Bacteria(100);Proteobacteria(100);Gammaproteobacteria(100);Enterobacteriales(100);Enterobacteriaceae(100);Enterobacteriaceae_unclassified(100);
Otu08700	3	Bacteria(100);Candidate_division_OD1(100);Candidate_division_OD1_unclassified(100);Candidate_division_OD1_unclassified(100);Candidate_division_OD1_unclassified(100);Candidate_division_OD1_unclassified(100);
Otu08701	3	Bacteria(100);Bacteroidetes(100);Bacteroidia(100);Bacteroidales(100);S24-7(100);S24-7_unclassified(100);
Otu08702	3	Bacteria(100);Actinobacteria(100);Actinobacteria(100);Micrococcales(100);Microbacteriaceae(100);Candidatus_Planktoluna(100);
Otu08703	3	Bacteria(100);Proteobacteria(100);Gammaproteobacteria(100);Enterobacteriales(100);Enterobacteriaceae(100);Enterobacteriaceae_unclassified(100);
Otu08704	3	Bacteria(100);Acidobacteria(100);Holophagae(100);Subgroup_7(100);Subgroup_7_unclassified(100);Subgroup_7_unclassified(100);
Otu08705	3	Bacteria(100);Bacteria_unclassified(100);Bacteria_unclassified(100);Bacteria_unclassified(100);Bacteria_unclassified(100);Bacteria_unclassified(100);
Otu08706	3	Bacteria(100);Bacteroidetes(100);Bacteroidia(100);Bacteroidales(100);S24-7(100);S24-7_unclassified(100);
Otu08707	3	Bacteria(100);Chlamydiae(100);Chlamydiae(100);Chlamydiales(100);Parachlamydiaceae(100);Parachlamydiaceae_unclassified(100);
Otu08708	3	Bacteria(100);Candidate_division_SR1(100);Candidate_division_SR1_unclassified(100);Candidate_division_SR1_unclassified(100);Candidate_division_SR1_unclassified(100);Candidate_division_SR1_unclassified(100);
Otu08709	3	Bacteria(100);Firmicutes(100);Bacilli(100);Lactobacillales(67);Lactobacillales_unclassified(67);Lactobacillales_unclassified(67);
Otu08710	3	Bacteria(100);Actinobacteria(100);Acidimicrobiia(100);Acidimicrobiales(100);Acidimicrobiales_unclassified(100);Acidimicrobiales_unclassified(100);
Otu08711	3	Bacteria(100);Proteobacteria(100);Gammaproteobacteria(100);Enterobacteriales(100);Enterobacteriaceae(100);Enterobacteriaceae_unclassified(100);
Otu08712	3	Bacteria(100);Bacteria_unclassified(100);Bacteria_unclassified(100);Bacteria_unclassified(100);Bacteria_unclassified(100);Bacteria_unclassified(100);
Otu08713	3	Bacteria(100);Firmicutes(100);Negativicutes(100);Selenomonadales(100);Veillonellaceae(100);Veillonella(100);
Otu08714	3	Bacteria(100);Proteobacteria(100);Gammaproteobacteria(100);Oceanospirillales(100);Oceanospirillales_unclassified(100);Oceanospirillales_unclassified(100);
Otu08715	3	Bacteria(100);Proteobacteria(100);Gammaproteobacteria(100);Thiotrichales(100);Thiotrichaceae(100);Beggiatoa(100);
Otu08716	3	Bacteria(100);Bacteroidetes(100);Bacteroidia(100);Bacteroidales(100);S24-7(100);S24-7_unclassified(100);
Otu08717	3	Bacteria(100);Firmicutes(100);Clostridia(100);Clostridiales(100);Peptococcaceae(100);Desulfitobacterium(100);
Otu08718	3	Bacteria(100);Bacteroidetes(100);Bacteroidia(100);Bacteroidales(100);S24-7(100);S24-7_unclassified(100);
Otu08719	3	Bacteria(100);Proteobacteria(100);Gammaproteobacteria(100);Enterobacteriales(100);Enterobacteriaceae(100);Enterobacteriaceae_unclassified(100);
Otu08720	3	Bacteria(100);Candidate_division_OD1(100);Candidate_division_OD1_unclassified(100);Candidate_division_OD1_unclassified(100);Candidate_division_OD1_unclassified(100);Candidate_division_OD1_unclassified(100);
Otu08721	3	Bacteria(100);Firmicutes(100);Clostridia(100);Clostridiales(100);Clostridiales_unclassified(100);Clostridiales_unclassified(100);
Otu08722	3	Bacteria(100);Firmicutes(100);Clostridia(100);Clostridiales(100);Lachnospiraceae(100);Blautia(100);
Otu08723	3	Bacteria(100);Candidate_division_OD1(100);Candidate_division_OD1_unclassified(100);Candidate_division_OD1_unclassified(100);Candidate_division_OD1_unclassified(100);Candidate_division_OD1_unclassified(100);
Otu08724	3	Bacteria(100);Bacteroidetes(100);Sphingobacteriia(100);Sphingobacteriales(100);Saprospiraceae(100);Portibacter(100);
Otu08725	3	Bacteria(100);Bacteroidetes(100);Bacteroidia(100);Bacteroidales(100);Rikenellaceae(100);Alistipes(100);
Otu08726	3	Bacteria(100);Proteobacteria(100);Gammaproteobacteria(100);Gammaproteobacteria_unclassified(100);Gammaproteobacteria_unclassified(100);Gammaproteobacteria_unclassified(100);
Otu08727	3	Bacteria(100);Spirochaetae(100);Spirochaetes(100);Spirochaetales(100);Spirochaetaceae(100);Treponema(100);
Otu08728	3	Bacteria(100);Proteobacteria(100);Gammaproteobacteria(100);Enterobacteriales(100);Enterobacteriaceae(100);Enterobacteriaceae_unclassified(100);
Otu08729	3	Bacteria(100);Firmicutes(100);Clostridia(67);Clostridiales(67);Peptostreptococcaceae(67);Peptostreptococcus(67);
Otu08730	3	Bacteria(100);Proteobacteria(100);Gammaproteobacteria(100);Enterobacteriales(100);Enterobacteriaceae(100);Pectobacterium(100);
Otu08731	3	Bacteria(100);Proteobacteria(100);Betaproteobacteria(100);Burkholderiales(100);Comamonadaceae(100);Polaromonas(67);
Otu08732	3	Bacteria(100);Firmicutes(100);Bacilli(100);Bacillales(67);Bacillales_unclassified(67);Bacillales_unclassified(67);
Otu08733	3	Bacteria(100);Acidobacteria(100);Acidobacteria(100);Subgroup_6(100);Subgroup_6_unclassified(100);Subgroup_6_unclassified(100);
Otu08734	3	Bacteria(100);Firmicutes(100);Clostridia(100);Clostridiales(100);vadinBB60(100);vadinBB60_unclassified(100);
Otu08735	3	Bacteria(100);Bacteria_unclassified(100);Bacteria_unclassified(100);Bacteria_unclassified(100);Bacteria_unclassified(100);Bacteria_unclassified(100);
Otu08736	3	Bacteria(100);Firmicutes(100);Clostridia(100);Clostridiales(100);Clostridiales_unclassified(100);Clostridiales_unclassified(100);
Otu08737	3	Bacteria(100);Proteobacteria(100);Gammaproteobacteria(100);Enterobacteriales(100);Enterobacteriaceae(100);Enterobacteriaceae_unclassified(100);
Otu08738	3	Bacteria(100);Firmicutes(100);Clostridia(100);Clostridiales(100);Lachnospiraceae(100);Lachnospiraceae_unclassified(100);
Otu08739	3	Bacteria(100);Firmicutes(100);Bacilli(100);Lactobacillales(100);Lactobacillales_unclassified(100);Lactobacillales_unclassified(100);
Otu08740	3	Bacteria(100);Firmicutes(100);Bacilli(100);Lactobacillales(100);Lactobacillales_unclassified(100);Lactobacillales_unclassified(100);
Otu08741	3	Bacteria(100);BD1-5(100);BD1-5_unclassified(100);BD1-5_unclassified(100);BD1-5_unclassified(100);BD1-5_unclassified(100);
Otu08742	3	Bacteria(100);Firmicutes(100);Clostridia(100);Clostridiales(100);Peptococcaceae(100);Desulfosporosinus(100);
Otu08743	3	Bacteria(100);Proteobacteria(100);Gammaproteobacteria(100);Enterobacteriales(100);Enterobacteriaceae(100);Enterobacteriaceae_unclassified(100);
Otu08744	3	Bacteria(100);Candidate_division_OP11(100);Candidate_division_OP11_unclassified(100);Candidate_division_OP11_unclassified(100);Candidate_division_OP11_unclassified(100);Candidate_division_OP11_unclassified(100);
Otu08745	3	Bacteria(100);Bacteroidetes(100);Bacteroidia(100);Bacteroidales(100);S24-7(100);S24-7_unclassified(100);
Otu08746	3	Bacteria(100);Bacteria_unclassified(100);Bacteria_unclassified(100);Bacteria_unclassified(100);Bacteria_unclassified(100);Bacteria_unclassified(100);
Otu08747	3	Bacteria(100);Firmicutes(100);Clostridia(100);Clostridiales(100);Clostridiaceae_1(100);Clostridiaceae_1_unclassified(100);
Otu08748	3	Bacteria(100);Cyanobacteria(100);ML635J-21(100);ML635J-21_unclassified(100);ML635J-21_unclassified(100);ML635J-21_unclassified(100);
Otu08749	3	Bacteria(100);Firmicutes(100);Negativicutes(100);Selenomonadales(100);Veillonellaceae(100);Veillonella(100);
Otu08750	3	Bacteria(100);Proteobacteria(100);Betaproteobacteria(100);Betaproteobacteria_unclassified(100);Betaproteobacteria_unclassified(100);Betaproteobacteria_unclassified(100);
Otu08751	3	Bacteria(100);Proteobacteria(100);Gammaproteobacteria(100);Enterobacteriales(100);Enterobacteriaceae(100);Enterobacteriaceae_unclassified(100);
Otu08752	3	Bacteria(100);Acidobacteria(100);Acidobacteria(100);Subgroup_3(100);Unknown_Family(100);Bryobacter(100);
Otu08753	3	Bacteria(100);Bacteroidetes(100);Bacteroidia(100);Bacteroidales(100);S24-7(100);S24-7_unclassified(100);
Otu08754	3	Bacteria(100);Proteobacteria(100);Gammaproteobacteria(100);NKB5(100);NKB5_unclassified(100);NKB5_unclassified(100);
Otu08755	3	Bacteria(100);Firmicutes(100);Clostridia(100);Clostridiales(100);Ruminococcaceae(100);Incertae_Sedis(67);
Otu08756	3	Bacteria(100);Proteobacteria(100);Proteobacteria_unclassified(100);Proteobacteria_unclassified(100);Proteobacteria_unclassified(100);Proteobacteria_unclassified(100);
Otu08757	3	Bacteria(100);Firmicutes(100);Bacilli(100);Lactobacillales(100);Lactobacillaceae(100);Lactobacillus(100);
Otu08758	3	Bacteria(100);Proteobacteria(100);Gammaproteobacteria(100);Enterobacteriales(100);Enterobacteriaceae(100);Enterobacteriaceae_unclassified(100);
Otu08759	3	Bacteria(100);Proteobacteria(100);Gammaproteobacteria(100);Enterobacteriales(100);Enterobacteriaceae(100);Enterobacteriaceae_unclassified(100);
Otu08760	3	Bacteria(100);Bacteroidetes(100);Bacteroidia(100);Bacteroidales(100);S24-7(100);S24-7_unclassified(100);
Otu08761	3	Bacteria(100);Firmicutes(100);Negativicutes(100);Selenomonadales(100);Veillonellaceae(100);Veillonella(100);
Otu08762	3	Bacteria(100);Proteobacteria(100);Deltaproteobacteria(100);Syntrophobacterales(100);Syntrophobacteraceae(100);Syntrophobacter(67);
Otu08763	3	Bacteria(100);Bacteroidetes(100);Bacteroidia(100);Bacteroidales(100);S24-7(100);S24-7_unclassified(100);
Otu08764	3	Bacteria(100);Proteobacteria(100);Gammaproteobacteria(100);Enterobacteriales(100);Enterobacteriaceae(100);Enterobacteriaceae_unclassified(100);
Otu08765	3	Bacteria(100);Bacteria_unclassified(67);Bacteria_unclassified(67);Bacteria_unclassified(67);Bacteria_unclassified(67);Bacteria_unclassified(67);
Otu08766	3	Bacteria(100);Bacteria_unclassified(67);Bacteria_unclassified(67);Bacteria_unclassified(67);Bacteria_unclassified(67);Bacteria_unclassified(67);
Otu08767	3	Bacteria(100);Bacteroidetes(100);Bacteroidia(100);Bacteroidales(100);Porphyromonadaceae(100);Parabacteroides(100);
Otu08768	3	Bacteria(100);Proteobacteria(100);Deltaproteobacteria(100);Bdellovibrionales(100);Bdellovibrionaceae(100);Bdellovibrio(100);
Otu08769	3	Bacteria(100);Bacteroidetes(100);Bacteroidia(100);Bacteroidales(100);S24-7(100);S24-7_unclassified(100);
Otu08770	3	Bacteria(100);Bacteroidetes(100);vadinHA17(100);vadinHA17_unclassified(100);vadinHA17_unclassified(100);vadinHA17_unclassified(100);
Otu08771	3	Bacteria(100);Proteobacteria(100);Gammaproteobacteria(100);Enterobacteriales(100);Enterobacteriaceae(100);Enterobacteriaceae_unclassified(100);
Otu08772	3	Bacteria(100);Firmicutes(100);Bacilli(100);Lactobacillales(100);Lactobacillales_unclassified(100);Lactobacillales_unclassified(100);
Otu08773	3	Bacteria(100);Bacteroidetes(100);Bacteroidia(100);Bacteroidales(100);S24-7(100);S24-7_unclassified(100);
Otu08774	3	Bacteria(100);Bacteroidetes(100);Bacteroidia(100);Bacteroidales(100);S24-7(100);S24-7_unclassified(100);
Otu08775	3	Bacteria(100);Firmicutes(100);Bacilli(100);Lactobacillales(100);Lactobacillales_unclassified(100);Lactobacillales_unclassified(100);
Otu08776	3	Bacteria(100);Firmicutes(100);Clostridia(100);Clostridiales(100);Clostridiaceae_1(100);Clostridiaceae_1_unclassified(67);
Otu08777	3	Bacteria(100);Firmicutes(100);Bacilli(100);Lactobacillales(100);Streptococcaceae(100);Streptococcus(100);
Otu08778	3	Bacteria(100);Bacteroidetes(100);Bacteroidia(100);Bacteroidales(100);S24-7(100);S24-7_unclassified(100);
Otu08779	3	Bacteria(100);Bacteroidetes(100);Bacteroidia(100);Bacteroidales(100);S24-7(100);S24-7_unclassified(100);
Otu08780	3	Bacteria(100);Proteobacteria(100);Betaproteobacteria(100);Betaproteobacteria_unclassified(67);Betaproteobacteria_unclassified(67);Betaproteobacteria_unclassified(67);
Otu08781	3	Bacteria(100);Bacteria_unclassified(100);Bacteria_unclassified(100);Bacteria_unclassified(100);Bacteria_unclassified(100);Bacteria_unclassified(100);
Otu08782	3	Bacteria(100);Firmicutes(100);Clostridia(100);Clostridiales(100);Family_XI(100);Finegoldia(100);
Otu08783	3	Bacteria(100);Proteobacteria(100);Betaproteobacteria(100);Nitrosomonadales(100);Nitrosomonadaceae(100);Nitrosomonas(100);
Otu08784	3	Bacteria(100);Firmicutes(100);Bacilli(100);Bacillales(100);Staphylococcaceae(100);Staphylococcus(67);
Otu08785	3	Bacteria(100);Firmicutes(100);Negativicutes(100);Selenomonadales(100);Veillonellaceae(100);Veillonella(100);
Otu08786	3	Bacteria(100);Firmicutes(100);Bacilli(100);Lactobacillales(67);Lactobacillales_unclassified(67);Lactobacillales_unclassified(67);
Otu08787	3	Bacteria(100);Bacteroidetes(100);Bacteroidia(100);Bacteroidales(100);S24-7(100);S24-7_unclassified(100);
Otu08788	3	Bacteria(100);Planctomycetes(100);Planctomycetacia(100);Planctomycetales(100);Planctomycetaceae(100);Pirellula(100);
Otu08789	3	Bacteria(100);Firmicutes(100);Clostridia(100);Clostridiales(100);Lachnospiraceae(100);Roseburia(67);
Otu08790	3	Bacteria(100);Gemmatimonadetes(100);Gemmatimonadetes(100);Gemmatimonadales(100);Gemmatimonadaceae(100);Gemmatimonas(67);
Otu08791	3	Bacteria(100);Bacteroidetes(100);Bacteroidia(100);Bacteroidales(100);Bacteroidaceae(100);Bacteroides(100);
Otu08792	3	Bacteria(100);Proteobacteria(100);Proteobacteria_unclassified(67);Proteobacteria_unclassified(67);Proteobacteria_unclassified(67);Proteobacteria_unclassified(67);
Otu08793	3	Bacteria(100);Proteobacteria(100);Gammaproteobacteria(100);Enterobacteriales(100);Enterobacteriaceae(100);Enterobacteriaceae_unclassified(67);
Otu08794	3	Bacteria(100);Bacteroidetes(100);Bacteroidia(100);Bacteroidales(100);S24-7(100);S24-7_unclassified(100);
Otu08795	3	Bacteria(100);Bacteroidetes(100);Bacteroidia(100);Bacteroidales(100);S24-7(100);S24-7_unclassified(100);
Otu08796	3	Bacteria(100);Firmicutes(67);Clostridia(67);Clostridiales(67);Lachnospiraceae(67);Lachnospiraceae_unclassified(67);
Otu08797	3	Bacteria(100);Firmicutes(100);Bacilli(100);Bacilli_unclassified(100);Bacilli_unclassified(100);Bacilli_unclassified(100);
Otu08798	3	Bacteria(100);Bacteroidetes(100);Bacteroidia(100);Bacteroidales(100);S24-7(100);S24-7_unclassified(100);
Otu08799	3	Bacteria(100);Proteobacteria(100);Gammaproteobacteria(100);Gammaproteobacteria_unclassified(100);Gammaproteobacteria_unclassified(100);Gammaproteobacteria_unclassified(100);
Otu08800	3	Bacteria(100);Proteobacteria(100);Gammaproteobacteria(100);Gammaproteobacteria_unclassified(100);Gammaproteobacteria_unclassified(100);Gammaproteobacteria_unclassified(100);
Otu08801	3	Bacteria(100);Proteobacteria(100);Gammaproteobacteria(100);Enterobacteriales(100);Enterobacteriaceae(100);Enterobacteriaceae_unclassified(100);
Otu08802	3	Bacteria(100);Firmicutes(100);Clostridia(100);Clostridiales(100);Lachnospiraceae(100);Lachnospira(100);
Otu08803	3	Bacteria(100);Bacteria_unclassified(100);Bacteria_unclassified(100);Bacteria_unclassified(100);Bacteria_unclassified(100);Bacteria_unclassified(100);
Otu08804	3	Bacteria(100);Actinobacteria(100);Actinobacteria(100);Bifidobacteriales(100);Bifidobacteriaceae(100);Bifidobacterium(100);
Otu08805	3	Bacteria(100);Proteobacteria(100);Gammaproteobacteria(100);Enterobacteriales(100);Enterobacteriaceae(100);Enterobacteriaceae_unclassified(100);
Otu08806	3	Bacteria(100);Firmicutes(100);Firmicutes_unclassified(100);Firmicutes_unclassified(100);Firmicutes_unclassified(100);Firmicutes_unclassified(100);
Otu08807	3	Bacteria(100);Bacteroidetes(100);Bacteroidia(100);Bacteroidales(100);S24-7(100);S24-7_unclassified(100);
Otu08808	3	Bacteria(100);Bacteroidetes(100);Bacteroidia(100);Bacteroidales(100);S24-7(100);S24-7_unclassified(100);
Otu08809	3	Bacteria(100);Bacteroidetes(100);Bacteroidia(100);Bacteroidales(100);Bacteroidaceae(67);Bacteroides(67);
Otu08810	3	Bacteria(100);Firmicutes(100);Firmicutes_unclassified(100);Firmicutes_unclassified(100);Firmicutes_unclassified(100);Firmicutes_unclassified(100);
Otu08811	3	Bacteria(100);Bacteroidetes(100);Bacteroidia(100);Bacteroidales(100);S24-7(100);S24-7_unclassified(100);
Otu08812	3	Bacteria(100);Firmicutes(100);Clostridia(100);Clostridiales(100);Lachnospiraceae(100);Lachnospiraceae_unclassified(67);
Otu08813	3	Bacteria(100);Bacteroidetes(100);Bacteroidia(100);Bacteroidales(100);S24-7(100);S24-7_unclassified(100);
Otu08814	3	Bacteria(100);Proteobacteria(100);Gammaproteobacteria(67);Enterobacteriales(67);Enterobacteriaceae(67);Enterobacteriaceae_unclassified(67);
Otu08815	3	Bacteria(100);Acidobacteria(100);Acidobacteria(100);Subgroup_3(100);Unknown_Family(100);Bryobacter(100);
Otu08816	3	Bacteria(100);Chloroflexi(100);Anaerolineae(100);Anaerolineales(100);Anaerolineaceae(100);Anaerolineaceae_unclassified(100);
Otu08817	3	Bacteria(100);Firmicutes(100);Clostridia(100);Clostridiales(100);Lachnospiraceae(100);Blautia(67);
Otu08818	3	Bacteria(100);Proteobacteria(100);Gammaproteobacteria(100);Gammaproteobacteria_unclassified(67);Gammaproteobacteria_unclassified(67);Gammaproteobacteria_unclassified(67);
Otu08819	3	Bacteria(100);Firmicutes(100);Bacilli(100);Lactobacillales(100);Lactobacillales_unclassified(100);Lactobacillales_unclassified(100);
Otu08820	3	Bacteria(100);Proteobacteria(100);Gammaproteobacteria(100);Enterobacteriales(100);Enterobacteriaceae(100);Enterobacteriaceae_unclassified(100);
Otu08821	3	Bacteria(100);Bacteroidetes(100);Bacteroidia(100);Bacteroidales(100);S24-7(100);S24-7_unclassified(100);
Otu08822	3	Bacteria(100);Firmicutes(100);Bacilli(100);Lactobacillales(100);Streptococcaceae(100);Streptococcus(100);
Otu08823	3	Bacteria(100);Bacteroidetes(100);Bacteroidia(100);Bacteroidales(100);Porphyromonadaceae(67);Parabacteroides(67);
Otu08824	3	Bacteria(100);Bacteroidetes(100);Bacteroidia(100);Bacteroidales(100);S24-7(100);S24-7_unclassified(100);
Otu08825	3	Bacteria(100);Firmicutes(100);Bacilli(100);Bacilli_unclassified(67);Bacilli_unclassified(67);Bacilli_unclassified(67);
Otu08826	3	Bacteria(100);Bacteroidetes(100);Bacteroidia(100);Bacteroidales(100);S24-7(100);S24-7_unclassified(100);
Otu08827	3	Bacteria(100);Firmicutes(100);Clostridia(100);Clostridiales(100);Clostridiaceae_1(100);Clostridiaceae_1_unclassified(100);
Otu08828	3	Bacteria(100);Proteobacteria(100);Gammaproteobacteria(100);Enterobacteriales(100);Enterobacteriaceae(100);Enterobacteriaceae_unclassified(100);
Otu08829	3	Bacteria(100);Bacteroidetes(100);Bacteroidia(100);Bacteroidales(100);S24-7(100);S24-7_unclassified(100);
Otu08830	3	Bacteria(100);Firmicutes(100);Clostridia(100);Clostridiales(100);vadinBB60(100);vadinBB60_unclassified(100);
Otu08831	3	Bacteria(100);Firmicutes(100);Negativicutes(100);Selenomonadales(100);Veillonellaceae(100);Veillonellaceae_unclassified(67);
Otu08832	3	Bacteria(100);Firmicutes(100);Firmicutes_unclassified(100);Firmicutes_unclassified(100);Firmicutes_unclassified(100);Firmicutes_unclassified(100);
Otu08833	3	Bacteria(100);Candidate_division_OD1(100);Candidate_division_OD1_unclassified(100);Candidate_division_OD1_unclassified(100);Candidate_division_OD1_unclassified(100);Candidate_division_OD1_unclassified(100);
Otu08834	3	Bacteria(100);Bacteroidetes(100);Bacteroidia(100);Bacteroidales(100);Bacteroidales_unclassified(100);Bacteroidales_unclassified(100);
Otu08835	3	Bacteria(100);Firmicutes(100);Bacilli(67);Lactobacillales(67);Lactobacillales_unclassified(67);Lactobacillales_unclassified(67);
Otu08836	3	Bacteria(100);Firmicutes(100);Bacilli(100);Bacilli_unclassified(100);Bacilli_unclassified(100);Bacilli_unclassified(100);
Otu08837	3	Bacteria(100);Bacteroidetes(100);Cytophagia(100);Cytophagales(100);Cytophagaceae(100);Dyadobacter(100);
Otu08838	3	Bacteria(100);Proteobacteria(100);Gammaproteobacteria(100);Enterobacteriales(100);Enterobacteriaceae(100);Enterobacteriaceae_unclassified(100);
Otu08839	3	Bacteria(100);Proteobacteria(100);Gammaproteobacteria(100);Enterobacteriales(100);Enterobacteriaceae(100);Enterobacteriaceae_unclassified(100);
Otu08840	3	Bacteria(100);Firmicutes(100);Bacilli(100);Bacilli_unclassified(100);Bacilli_unclassified(100);Bacilli_unclassified(100);
Otu08841	3	Bacteria(100);Bacteroidetes(100);Bacteroidetes_unclassified(100);Bacteroidetes_unclassified(100);Bacteroidetes_unclassified(100);Bacteroidetes_unclassified(100);
Otu08842	3	Bacteria(100);Proteobacteria(100);Gammaproteobacteria(100);Enterobacteriales(100);Enterobacteriaceae(100);Enterobacteriaceae_unclassified(100);
Otu08843	3	Bacteria(100);Actinobacteria(100);Thermoleophilia(100);Solirubrobacterales(100);480-2(100);480-2_unclassified(100);
Otu08844	3	Bacteria(100);Firmicutes(100);Clostridia(100);Clostridiales(100);Lachnospiraceae(100);Incertae_Sedis(67);
Otu08845	3	Bacteria(100);Firmicutes(100);Bacilli(100);Lactobacillales(100);Lactobacillales_unclassified(100);Lactobacillales_unclassified(100);
Otu08846	3	Bacteria(100);Bacteria_unclassified(67);Bacteria_unclassified(67);Bacteria_unclassified(67);Bacteria_unclassified(67);Bacteria_unclassified(67);
Otu08847	3	Bacteria(100);Firmicutes(100);Negativicutes(100);Selenomonadales(100);Veillonellaceae(100);Veillonella(100);
Otu08848	3	Bacteria(100);Firmicutes(67);Firmicutes_unclassified(67);Firmicutes_unclassified(67);Firmicutes_unclassified(67);Firmicutes_unclassified(67);
Otu08849	3	Bacteria(100);Firmicutes(100);Clostridia(100);Clostridiales(100);Clostridiaceae_1(100);Clostridiaceae_1_unclassified(100);
Otu08850	3	Bacteria(100);Bacteria_unclassified(67);Bacteria_unclassified(67);Bacteria_unclassified(67);Bacteria_unclassified(67);Bacteria_unclassified(67);
Otu08851	3	Bacteria(100);Firmicutes(100);Bacilli(100);Bacilli_unclassified(100);Bacilli_unclassified(100);Bacilli_unclassified(100);
Otu08852	3	Bacteria(100);Firmicutes(100);Bacilli(100);Lactobacillales(100);Lactobacillales_unclassified(100);Lactobacillales_unclassified(100);
Otu08853	3	Bacteria(100);Firmicutes(100);Bacilli(100);Bacilli_unclassified(67);Bacilli_unclassified(67);Bacilli_unclassified(67);
Otu08854	3	Bacteria(100);Proteobacteria(100);Deltaproteobacteria(100);Myxococcales(100);Haliangiaceae(100);Haliangium(100);
Otu08855	3	Bacteria(100);Proteobacteria(100);Gammaproteobacteria(100);Enterobacteriales(100);Enterobacteriaceae(100);Enterobacteriaceae_unclassified(67);
Otu08856	3	Bacteria(100);Bacteroidetes(100);Bacteroidia(100);Bacteroidales(100);S24-7(100);S24-7_unclassified(100);
Otu08857	3	Bacteria(100);Firmicutes(100);Firmicutes_unclassified(100);Firmicutes_unclassified(100);Firmicutes_unclassified(100);Firmicutes_unclassified(100);
Otu08858	3	Bacteria(100);Proteobacteria(100);Gammaproteobacteria(100);Enterobacteriales(100);Enterobacteriaceae(100);Enterobacteriaceae_unclassified(100);
Otu08859	3	Bacteria(100);Bacteroidetes(100);Bacteroidia(100);Bacteroidales(100);Bacteroidaceae(100);Bacteroides(100);
Otu08860	3	Bacteria(100);Bacteria_unclassified(100);Bacteria_unclassified(100);Bacteria_unclassified(100);Bacteria_unclassified(100);Bacteria_unclassified(100);
Otu08861	3	Bacteria(100);Firmicutes(100);Bacilli(100);Bacilli_unclassified(100);Bacilli_unclassified(100);Bacilli_unclassified(100);
Otu08862	3	Bacteria(100);Firmicutes(100);Clostridia(100);Clostridiales(100);Clostridiaceae_1(100);Clostridiaceae_1_unclassified(100);
Otu08863	3	Bacteria(100);Firmicutes(100);Clostridia(100);Clostridiales(100);Clostridiaceae_1(100);Clostridiaceae_1_unclassified(100);
Otu08864	3	Bacteria(100);Verrucomicrobia(100);Verrucomicrobiae(100);Verrucomicrobiales(100);Verrucomicrobiaceae(100);Verrucomicrobiaceae_unclassified(100);
Otu08865	3	Bacteria(100);Firmicutes(100);Clostridia(100);Clostridiales(100);Lachnospiraceae(100);Lachnospiraceae_unclassified(100);
Otu08866	3	Bacteria(100);Firmicutes(100);Negativicutes(100);Selenomonadales(100);Veillonellaceae(100);Veillonella(100);
Otu08867	3	Bacteria(100);Firmicutes(100);Firmicutes_unclassified(100);Firmicutes_unclassified(100);Firmicutes_unclassified(100);Firmicutes_unclassified(100);
Otu08868	3	Bacteria(100);Firmicutes(100);Clostridia(100);Clostridiales(100);Ruminococcaceae(67);Ruminococcaceae_unclassified(67);
Otu08869	3	Bacteria(100);Bacteroidetes(100);Bacteroidia(100);Bacteroidales(100);S24-7(100);S24-7_unclassified(100);
Otu08870	3	Bacteria(100);Proteobacteria(100);Gammaproteobacteria(100);Enterobacteriales(100);Enterobacteriaceae(100);Enterobacteriaceae_unclassified(100);
Otu08871	3	Bacteria(100);Proteobacteria(100);Gammaproteobacteria(100);Pasteurellales(100);Pasteurellaceae(100);Pasteurellaceae_unclassified(100);
Otu08872	3	Bacteria(100);Verrucomicrobia(100);OPB35_soil_group(100);OPB35_soil_group_unclassified(100);OPB35_soil_group_unclassified(100);OPB35_soil_group_unclassified(100);
Otu08873	3	Bacteria(100);Acidobacteria(100);Acidobacteria(100);Subgroup_2(100);Subgroup_2_unclassified(100);Subgroup_2_unclassified(100);
Otu08874	3	Bacteria(100);Firmicutes(100);Bacilli(100);Lactobacillales(67);Lactobacillales_unclassified(67);Lactobacillales_unclassified(67);
Otu08875	3	Bacteria(100);Armatimonadetes(100);Chthonomonadetes(100);Chthonomonadales(100);Chthonomonadales_unclassified(100);Chthonomonadales_unclassified(100);
Otu08876	3	Bacteria(100);Firmicutes(100);Negativicutes(100);Selenomonadales(100);Veillonellaceae(100);Veillonella(100);
Otu08877	3	Bacteria(100);Planctomycetes(100);Planctomycetacia(100);Planctomycetales(100);Planctomycetaceae(100);Pirellula(100);
Otu08878	3	Bacteria(100);Firmicutes(100);Clostridia(100);Clostridiales(100);Clostridiales_unclassified(100);Clostridiales_unclassified(100);
Otu08879	3	Bacteria(100);Proteobacteria(100);Gammaproteobacteria(100);Enterobacteriales(100);Enterobacteriaceae(100);Enterobacteriaceae_unclassified(100);
Otu08880	3	Bacteria(100);Bacteria_unclassified(100);Bacteria_unclassified(100);Bacteria_unclassified(100);Bacteria_unclassified(100);Bacteria_unclassified(100);
Otu08881	3	Bacteria(100);Proteobacteria(100);Gammaproteobacteria(100);Pasteurellales(100);Pasteurellaceae(100);Pasteurellaceae_unclassified(100);
Otu08882	3	Bacteria(100);Bacteroidetes(100);Bacteroidia(100);Bacteroidales(100);S24-7(100);S24-7_unclassified(100);
Otu08883	3	Bacteria(100);Proteobacteria(100);Gammaproteobacteria(100);Legionellales(100);Coxiellaceae(100);Aquicella(100);
Otu08884	3	Bacteria(100);Proteobacteria(100);Alphaproteobacteria(100);Rhizobiales(100);Hyphomicrobiaceae(67);Rhodoplanes(67);
Otu08885	3	Bacteria(100);Proteobacteria(100);Alphaproteobacteria(100);Rhodospirillales(100);Rhodospirillales_Incertae_Sedis(100);Candidatus_Alysiosphaera(100);
Otu08886	3	Bacteria(100);Bacteroidetes(100);Bacteroidia(100);Bacteroidales(100);S24-7(100);S24-7_unclassified(100);
Otu08887	3	Bacteria(100);Planctomycetes(100);Planctomycetacia(100);Planctomycetales(100);Planctomycetaceae(100);Singulisphaera(100);
Otu08888	3	Bacteria(100);Bacteria_unclassified(100);Bacteria_unclassified(100);Bacteria_unclassified(100);Bacteria_unclassified(100);Bacteria_unclassified(100);
Otu08889	3	Bacteria(100);Firmicutes(100);Clostridia(100);Clostridiales(100);Ruminococcaceae(100);Ruminococcaceae_unclassified(100);
Otu08890	3	Bacteria(100);Planctomycetes(100);Planctomycetes_unclassified(100);Planctomycetes_unclassified(100);Planctomycetes_unclassified(100);Planctomycetes_unclassified(100);
Otu08891	3	Bacteria(100);Firmicutes(100);Bacilli(100);Bacillales(100);Bacillaceae(100);Bacillaceae_unclassified(100);
Otu08892	3	Bacteria(100);Bacteroidetes(100);Bacteroidia(100);Bacteroidales(100);Bacteroidaceae(100);Bacteroides(100);
Otu08893	3	Bacteria(100);Proteobacteria(100);Gammaproteobacteria(100);Enterobacteriales(100);Enterobacteriaceae(100);Enterobacteriaceae_unclassified(100);
Otu08894	3	Bacteria(100);Firmicutes(67);Firmicutes_unclassified(67);Firmicutes_unclassified(67);Firmicutes_unclassified(67);Firmicutes_unclassified(67);
Otu08895	3	Bacteria(100);Planctomycetes(100);Planctomycetacia(100);Planctomycetales(100);Planctomycetaceae(100);Blastopirellula(100);
Otu08896	3	Bacteria(100);Bacteroidetes(100);Bacteroidia(100);Bacteroidales(100);S24-7(100);S24-7_unclassified(100);
Otu08897	3	Bacteria(100);Firmicutes(100);Bacilli(100);Bacillales(100);Bacillales_unclassified(100);Bacillales_unclassified(100);
Otu08898	3	Bacteria(100);Firmicutes(100);Bacilli(100);Bacilli_unclassified(100);Bacilli_unclassified(100);Bacilli_unclassified(100);
Otu08899	3	Bacteria(100);Firmicutes(100);Bacilli(100);Bacilli_unclassified(100);Bacilli_unclassified(100);Bacilli_unclassified(100);
Otu08900	3	Bacteria(100);Proteobacteria(100);Gammaproteobacteria(100);Enterobacteriales(100);Enterobacteriaceae(100);Enterobacteriaceae_unclassified(100);
Otu08901	3	Bacteria(100);Proteobacteria(100);Gammaproteobacteria(100);Enterobacteriales(100);Enterobacteriaceae(100);Enterobacteriaceae_unclassified(100);
Otu08902	3	Bacteria(100);Bacteroidetes(100);Bacteroidia(100);Bacteroidales(100);S24-7(100);S24-7_unclassified(100);
Otu08903	3	Bacteria(100);Firmicutes(100);Clostridia(100);Clostridiales(100);Peptococcaceae(100);Desulfitobacterium(100);
Otu08904	3	Bacteria(100);Firmicutes(100);Clostridia(100);Clostridiales(100);Clostridiales_unclassified(100);Clostridiales_unclassified(100);
Otu08905	3	Bacteria(100);Firmicutes(100);Bacilli(100);Bacillales(100);Bacillaceae(100);Bacillaceae_unclassified(100);
Otu08906	3	Bacteria(100);Candidate_division_OD1(100);Candidate_division_OD1_unclassified(100);Candidate_division_OD1_unclassified(100);Candidate_division_OD1_unclassified(100);Candidate_division_OD1_unclassified(100);
Otu08907	3	Bacteria(100);Bacteroidetes(100);Bacteroidia(100);Bacteroidales(100);S24-7(100);S24-7_unclassified(100);
Otu08908	3	Bacteria(100);Proteobacteria(100);Gammaproteobacteria(100);Enterobacteriales(100);Enterobacteriaceae(100);Enterobacteriaceae_unclassified(100);
Otu08909	3	Bacteria(100);Planctomycetes(100);Planctomycetacia(100);Planctomycetales(100);Planctomycetaceae(100);Planctomycetaceae_unclassified(100);
Otu08910	3	Bacteria(100);Verrucomicrobia(100);Verrucomicrobiae(100);Verrucomicrobiales(100);Verrucomicrobiaceae(100);Akkermansia(100);
Otu08911	3	Bacteria(100);Proteobacteria(100);Gammaproteobacteria(100);Enterobacteriales(100);Enterobacteriaceae(100);Enterobacteriaceae_unclassified(100);
Otu08912	3	Bacteria(100);Bacteroidetes(100);Bacteroidia(100);Bacteroidales(100);Bacteroidaceae(100);Bacteroides(100);
Otu08913	3	Bacteria(100);Firmicutes(100);Bacilli(100);Lactobacillales(100);Lactobacillales_unclassified(100);Lactobacillales_unclassified(100);
Otu08914	3	Bacteria(100);Proteobacteria(100);Alphaproteobacteria(100);Rhizobiales(100);Rhizobiales_unclassified(100);Rhizobiales_unclassified(100);
Otu08915	3	Bacteria(100);Proteobacteria(100);Gammaproteobacteria(100);Enterobacteriales(100);Enterobacteriaceae(100);Enterobacteriaceae_unclassified(67);
Otu08916	3	Bacteria(100);Bacteria_unclassified(100);Bacteria_unclassified(100);Bacteria_unclassified(100);Bacteria_unclassified(100);Bacteria_unclassified(100);
Otu08917	3	Bacteria(100);Verrucomicrobia(100);OPB35_soil_group(100);OPB35_soil_group_unclassified(100);OPB35_soil_group_unclassified(100);OPB35_soil_group_unclassified(100);
Otu08918	3	Bacteria(100);Candidate_division_BRC1(100);Candidate_division_BRC1_unclassified(100);Candidate_division_BRC1_unclassified(100);Candidate_division_BRC1_unclassified(100);Candidate_division_BRC1_unclassified(100);
Otu08919	3	Bacteria(100);Candidate_division_OP11(100);Candidate_division_OP11_unclassified(100);Candidate_division_OP11_unclassified(100);Candidate_division_OP11_unclassified(100);Candidate_division_OP11_unclassified(100);
Otu08920	3	Bacteria(100);Firmicutes(100);Negativicutes(100);Selenomonadales(100);Veillonellaceae(100);Veillonellaceae_unclassified(100);
Otu08921	3	Bacteria(100);Proteobacteria(100);Gammaproteobacteria(100);Enterobacteriales(100);Enterobacteriaceae(100);Enterobacteriaceae_unclassified(100);
Otu08922	3	Bacteria(100);Firmicutes(100);Clostridia(100);Clostridiales(100);Lachnospiraceae(100);Lachnospiraceae_unclassified(100);
Otu08923	3	Bacteria(100);Bacteroidetes(100);Bacteroidia(100);Bacteroidales(100);Bacteroidales_unclassified(100);Bacteroidales_unclassified(100);
Otu08924	3	Bacteria(100);Cyanobacteria(100);Melainabacteria(100);Obscuribacterales(100);Obscuribacterales_unclassified(100);Obscuribacterales_unclassified(100);
Otu08925	3	Bacteria(100);Proteobacteria(100);Gammaproteobacteria(100);NKB5(100);NKB5_unclassified(100);NKB5_unclassified(100);
Otu08926	3	Bacteria(100);Planctomycetes(100);Planctomycetacia(100);Planctomycetales(100);Planctomycetaceae(100);Pirellula(100);
Otu08927	3	Bacteria(100);Bacteroidetes(100);Bacteroidia(100);Bacteroidales(100);S24-7(100);S24-7_unclassified(100);
Otu08928	3	Bacteria(100);Bacteroidetes(100);Bacteroidia(100);Bacteroidales(100);Porphyromonadaceae(100);Parabacteroides(100);
Otu08929	3	Bacteria(100);Bacteroidetes(100);Bacteroidia(100);Bacteroidales(100);S24-7(100);S24-7_unclassified(100);
Otu08930	3	Bacteria(100);Proteobacteria(100);Alphaproteobacteria(100);DB1-14(100);DB1-14_unclassified(100);DB1-14_unclassified(100);
Otu08931	3	Bacteria(100);Firmicutes(100);Erysipelotrichia(100);Erysipelotrichales(100);Erysipelotrichaceae(100);Incertae_Sedis(100);
Otu08932	3	Bacteria(100);Firmicutes(100);Negativicutes(100);Selenomonadales(100);Veillonellaceae(100);Veillonella(67);
Otu08933	3	Bacteria(100);Planctomycetes(100);Phycisphaerae(100);Phycisphaerales(100);Phycisphaerales_unclassified(100);Phycisphaerales_unclassified(100);
Otu08934	3	Bacteria(100);Proteobacteria(100);Gammaproteobacteria(100);Enterobacteriales(100);Enterobacteriaceae(100);Enterobacteriaceae_unclassified(100);
Otu08935	3	Bacteria(100);Firmicutes(100);Clostridia(100);Clostridiales(100);Clostridiaceae_1(100);Clostridium_sensu_stricto_8(67);
Otu08936	3	Bacteria(100);Fibrobacteres(100);Fibrobacteria(100);Fibrobacterales(100);B122(100);B122_unclassified(100);
Otu08937	3	Bacteria(100);Cyanobacteria(100);Melainabacteria(100);Vampirovibrionales(100);Vampirovibrionales_unclassified(100);Vampirovibrionales_unclassified(100);
Otu08938	3	Bacteria(100);Planctomycetes(100);Planctomycetacia(100);Planctomycetales(100);Planctomycetaceae(100);Isosphaera(100);
Otu08939	3	Bacteria(100);Gemmatimonadetes(100);Gemmatimonadetes(100);Gemmatimonadales(100);Gemmatimonadaceae(100);Gemmatimonadaceae_unclassified(67);
Otu08940	3	Bacteria(100);Proteobacteria(100);Alphaproteobacteria(100);Sphingomonadales(100);Sphingomonadaceae(100);Zymomonas(100);
Otu08941	3	Bacteria(100);Candidate_division_OD1(100);Candidate_division_OD1_unclassified(100);Candidate_division_OD1_unclassified(100);Candidate_division_OD1_unclassified(100);Candidate_division_OD1_unclassified(100);
Otu08942	3	Bacteria(100);Bacteroidetes(100);Bacteroidia(100);Bacteroidales(100);S24-7(100);S24-7_unclassified(100);
Otu08943	3	Bacteria(100);Bacteroidetes(100);Bacteroidia(100);Bacteroidales(100);S24-7(100);S24-7_unclassified(100);
Otu08944	3	Bacteria(100);Proteobacteria(100);Alphaproteobacteria(100);Rickettsiales(100);TK34(100);TK34_unclassified(100);
Otu08945	3	Bacteria(100);Verrucomicrobia(100);OPB35_soil_group(100);OPB35_soil_group_unclassified(100);OPB35_soil_group_unclassified(100);OPB35_soil_group_unclassified(100);
Otu08946	3	Bacteria(100);Bacteroidetes(100);Sphingobacteriia(100);Sphingobacteriales(100);Chitinophagaceae(100);Flavisolibacter(100);
Otu08947	3	Bacteria(100);TM6(100);TM6_unclassified(100);TM6_unclassified(100);TM6_unclassified(100);TM6_unclassified(100);
Otu08948	3	Bacteria(100);Firmicutes(100);Negativicutes(100);Selenomonadales(100);Veillonellaceae(100);Veillonella(100);
Otu08949	3	Bacteria(100);Proteobacteria(100);Gammaproteobacteria(100);Enterobacteriales(67);Enterobacteriaceae(67);Enterobacteriaceae_unclassified(67);
Otu08950	3	Bacteria(100);Firmicutes(100);Bacilli(100);Bacilli_unclassified(100);Bacilli_unclassified(100);Bacilli_unclassified(100);
Otu08951	3	Bacteria(100);Firmicutes(100);Clostridia(100);Clostridiales(100);Family_XI(100);Peptoniphilus(100);
Otu08952	3	Bacteria(100);Bacteroidetes(100);Bacteroidia(100);Bacteroidales(100);Bacteroidaceae(100);Bacteroides(100);
Otu08953	3	Bacteria(100);Firmicutes(100);Firmicutes_unclassified(67);Firmicutes_unclassified(67);Firmicutes_unclassified(67);Firmicutes_unclassified(67);
Otu08954	3	Bacteria(100);Bacteroidetes(100);Bacteroidia(100);Bacteroidales(100);S24-7(100);S24-7_unclassified(100);
Otu08955	3	Bacteria(100);Bacteroidetes(100);Bacteroidia(100);Bacteroidales(100);S24-7(100);S24-7_unclassified(100);
Otu08956	3	Bacteria(100);Bacteroidetes(100);Bacteroidia(100);Bacteroidales(100);Bacteroidaceae(100);Bacteroides(100);
Otu08957	3	Bacteria(100);Gemmatimonadetes(100);Gemmatimonadetes(100);Gemmatimonadales(100);Gemmatimonadaceae(100);Gemmatimonadaceae_unclassified(100);
Otu08958	3	Bacteria(100);Firmicutes(100);Bacilli(100);Lactobacillales(100);Lactobacillaceae(100);Lactobacillus(100);
Otu08959	3	Bacteria(100);Firmicutes(100);Firmicutes_unclassified(67);Firmicutes_unclassified(67);Firmicutes_unclassified(67);Firmicutes_unclassified(67);
Otu08960	3	Bacteria(100);Bacteroidetes(100);Bacteroidia(100);Bacteroidales(100);Bacteroidales_unclassified(67);Bacteroidales_unclassified(67);
Otu08961	3	Bacteria(100);Proteobacteria(100);Gammaproteobacteria(100);Enterobacteriales(100);Enterobacteriaceae(100);Enterobacteriaceae_unclassified(100);
Otu08962	3	Bacteria(100);Firmicutes(100);Bacilli(100);Bacilli_unclassified(100);Bacilli_unclassified(100);Bacilli_unclassified(100);
Otu08963	3	Bacteria(100);Firmicutes(100);Firmicutes_unclassified(100);Firmicutes_unclassified(100);Firmicutes_unclassified(100);Firmicutes_unclassified(100);
Otu08964	3	Bacteria(100);Bacteroidetes(100);Bacteroidia(100);Bacteroidales(100);S24-7(100);S24-7_unclassified(100);
Otu08965	3	Bacteria(100);Proteobacteria(100);Gammaproteobacteria(100);Enterobacteriales(100);Enterobacteriaceae(100);Enterobacteriaceae_unclassified(100);
Otu08966	3	Bacteria(100);Proteobacteria(67);Proteobacteria_unclassified(67);Proteobacteria_unclassified(67);Proteobacteria_unclassified(67);Proteobacteria_unclassified(67);
Otu08967	3	Bacteria(100);Chloroflexi(100);KD4-96(100);KD4-96_unclassified(100);KD4-96_unclassified(100);KD4-96_unclassified(100);
Otu08968	3	Bacteria(100);Bacteroidetes(100);Bacteroidia(100);Bacteroidales(100);S24-7(100);S24-7_unclassified(100);
Otu08969	3	Bacteria(100);Bacteria_unclassified(100);Bacteria_unclassified(100);Bacteria_unclassified(100);Bacteria_unclassified(100);Bacteria_unclassified(100);
Otu08970	3	Bacteria(100);Actinobacteria(100);Actinobacteria(100);Corynebacteriales(100);Corynebacteriaceae(100);Turicella(100);
Otu08971	3	Bacteria(100);Bacteria_unclassified(100);Bacteria_unclassified(100);Bacteria_unclassified(100);Bacteria_unclassified(100);Bacteria_unclassified(100);
Otu08972	3	Bacteria(100);Firmicutes(100);Clostridia(100);Clostridiales(100);Family_XI(100);Anaerococcus(100);
Otu08973	3	Bacteria(100);Firmicutes(100);Clostridia(100);Clostridiales(100);Lachnospiraceae(100);Lachnospiraceae_unclassified(100);
Otu08974	3	Bacteria(100);SM2F11(100);SM2F11_unclassified(100);SM2F11_unclassified(100);SM2F11_unclassified(100);SM2F11_unclassified(100);
Otu08975	3	Bacteria(100);Firmicutes(100);Clostridia(100);Clostridiales(100);Ruminococcaceae(100);Incertae_Sedis(100);
Otu08976	3	Bacteria(100);Verrucomicrobia(100);Opitutae(100);Opitutae_unclassified(100);Opitutae_unclassified(100);Opitutae_unclassified(100);
Otu08977	3	Bacteria(100);Bacteroidetes(100);Bacteroidia(100);Bacteroidales(100);S24-7(100);S24-7_unclassified(100);
Otu08978	3	Bacteria(100);Proteobacteria(100);Alphaproteobacteria(100);Rhodospirillales(100);MSB-1E8(100);MSB-1E8_unclassified(100);
Otu08979	3	Bacteria(100);Bacteroidetes(100);Bacteroidia(100);Bacteroidales(100);Bacteroidales_unclassified(100);Bacteroidales_unclassified(100);
Otu08980	3	Bacteria(100);Firmicutes(100);Clostridia(100);Clostridiales(100);Ruminococcaceae(100);Incertae_Sedis(100);
Otu08981	3	Bacteria(100);Planctomycetes(100);Planctomycetacia(100);Planctomycetales(100);Planctomycetaceae(100);Planctomycetaceae_unclassified(100);
Otu08982	3	Bacteria(100);Bacteroidetes(100);Bacteroidia(100);Bacteroidales(100);S24-7(100);S24-7_unclassified(100);
Otu08983	3	Bacteria(100);Candidate_division_OD1(100);Candidate_division_OD1_unclassified(100);Candidate_division_OD1_unclassified(100);Candidate_division_OD1_unclassified(100);Candidate_division_OD1_unclassified(100);
Otu08984	3	Bacteria(100);Firmicutes(100);Clostridia(100);Clostridiales(100);Lachnospiraceae(100);Lachnospiraceae_unclassified(100);
Otu08985	3	Bacteria(100);Firmicutes(100);Bacilli(100);Bacilli_unclassified(67);Bacilli_unclassified(67);Bacilli_unclassified(67);
Otu08986	3	Bacteria(100);Firmicutes(100);Clostridia(100);Clostridiales(100);Lachnospiraceae(100);Incertae_Sedis(100);
Otu08987	3	Bacteria(100);Firmicutes(100);Clostridia(100);Clostridiales(100);Lachnospiraceae(100);Lachnospiraceae_unclassified(100);
Otu08988	3	Bacteria(100);Proteobacteria(100);Gammaproteobacteria(100);Oceanospirillales(100);Halomonadaceae(67);Halomonadaceae_unclassified(67);
Otu08989	3	Bacteria(100);Candidate_division_OD1(100);Candidate_division_OD1_unclassified(100);Candidate_division_OD1_unclassified(100);Candidate_division_OD1_unclassified(100);Candidate_division_OD1_unclassified(100);
Otu08990	3	Bacteria(100);Bacteria_unclassified(100);Bacteria_unclassified(100);Bacteria_unclassified(100);Bacteria_unclassified(100);Bacteria_unclassified(100);
Otu08991	3	Bacteria(100);Proteobacteria(100);Gammaproteobacteria(100);Xanthomonadales(100);Xanthomonadaceae(100);Xanthomonadaceae_unclassified(100);
Otu08992	3	Bacteria(100);Firmicutes(100);Bacilli(100);Lactobacillales(67);Lactobacillales_unclassified(67);Lactobacillales_unclassified(67);
Otu08993	3	Bacteria(100);Proteobacteria(100);Alphaproteobacteria(100);Rhodospirillales(100);DA111(100);DA111_unclassified(100);
Otu08994	3	Bacteria(100);Proteobacteria(67);Gammaproteobacteria(67);Gammaproteobacteria_unclassified(67);Gammaproteobacteria_unclassified(67);Gammaproteobacteria_unclassified(67);
Otu08995	3	Bacteria(100);Bacteroidetes(100);Bacteroidia(100);Bacteroidales(100);S24-7(100);S24-7_unclassified(100);
Otu08996	3	Bacteria(100);Firmicutes(100);Bacilli(100);Lactobacillales(100);Streptococcaceae(100);Streptococcus(100);
Otu08997	3	Bacteria(100);Bacteroidetes(100);Bacteroidia(100);Bacteroidales(100);S24-7(100);S24-7_unclassified(100);
Otu08998	3	Bacteria(100);Candidate_division_OP3(100);Candidate_division_OP3_unclassified(100);Candidate_division_OP3_unclassified(100);Candidate_division_OP3_unclassified(100);Candidate_division_OP3_unclassified(100);
Otu08999	3	Bacteria(100);Planctomycetes(100);OM190(100);OM190_unclassified(100);OM190_unclassified(100);OM190_unclassified(100);
Otu09000	3	Bacteria(100);Firmicutes(100);Bacilli(100);Bacillales(100);Planococcaceae(100);Rummeliibacillus(67);
Otu09001	3	Bacteria(100);Bacteroidetes(100);Bacteroidia(100);Bacteroidales(100);S24-7(100);S24-7_unclassified(100);
Otu09002	3	Bacteria(100);Proteobacteria(100);Gammaproteobacteria(100);Enterobacteriales(100);Enterobacteriaceae(100);Enterobacteriaceae_unclassified(100);
Otu09003	3	Bacteria(100);Verrucomicrobia(100);Verrucomicrobia_unclassified(100);Verrucomicrobia_unclassified(100);Verrucomicrobia_unclassified(100);Verrucomicrobia_unclassified(100);
Otu09004	3	Bacteria(100);Bacteroidetes(100);Bacteroidia(100);Bacteroidales(100);S24-7(100);S24-7_unclassified(100);
Otu09005	3	Bacteria(100);Bacteroidetes(100);Bacteroidia(100);Bacteroidales(100);S24-7(100);S24-7_unclassified(100);
Otu09006	3	Bacteria(100);Actinobacteria(100);Thermoleophilia(100);Solirubrobacterales(100);480-2(100);480-2_unclassified(100);
Otu09007	3	Bacteria(100);Candidate_division_OD1(100);Candidate_division_OD1_unclassified(100);Candidate_division_OD1_unclassified(100);Candidate_division_OD1_unclassified(100);Candidate_division_OD1_unclassified(100);
Otu09008	3	Bacteria(100);Chlamydiae(100);Chlamydiae(100);Chlamydiales(100);Chlamydiales_unclassified(100);Chlamydiales_unclassified(100);
Otu09009	3	Bacteria(100);Firmicutes(100);Clostridia(100);Clostridiales(100);Ruminococcaceae(100);Anaerotruncus(100);
Otu09010	3	Bacteria(100);Firmicutes(100);Clostridia(100);Clostridiales(100);Defluviitaleaceae(100);Incertae_Sedis(100);
Otu09011	3	Bacteria(100);Proteobacteria(100);Alphaproteobacteria(100);Rhizobiales(100);Phyllobacteriaceae(100);Aquamicrobium(100);
Otu09012	3	Bacteria(100);Armatimonadetes(100);Armatimonadetes_unclassified(100);Armatimonadetes_unclassified(100);Armatimonadetes_unclassified(100);Armatimonadetes_unclassified(100);
Otu09013	3	Bacteria(100);Chlamydiae(100);Chlamydiae(100);Chlamydiales(100);Chlamydiales_unclassified(100);Chlamydiales_unclassified(100);
Otu09014	3	Bacteria(100);Proteobacteria(100);Gammaproteobacteria(100);Enterobacteriales(100);Enterobacteriaceae(100);Enterobacteriaceae_unclassified(100);
Otu09015	3	Bacteria(100);Firmicutes(100);Clostridia(100);Clostridiales(100);Lachnospiraceae(100);Lachnospiraceae_unclassified(100);
Otu09016	3	Bacteria(100);Firmicutes(100);Bacilli(100);Bacillales(100);Planococcaceae(100);Planococcaceae_unclassified(100);
Otu09017	3	Bacteria(100);Proteobacteria(100);Gammaproteobacteria(100);Enterobacteriales(100);Enterobacteriaceae(100);Escherichia-Shigella(100);
Otu09018	3	Bacteria(100);Candidate_division_OP11(100);Candidate_division_OP11_unclassified(100);Candidate_division_OP11_unclassified(100);Candidate_division_OP11_unclassified(100);Candidate_division_OP11_unclassified(100);
Otu09019	3	Bacteria(100);Bacteria_unclassified(67);Bacteria_unclassified(67);Bacteria_unclassified(67);Bacteria_unclassified(67);Bacteria_unclassified(67);
Otu09020	3	Bacteria(100);Bacteria_unclassified(100);Bacteria_unclassified(100);Bacteria_unclassified(100);Bacteria_unclassified(100);Bacteria_unclassified(100);
Otu09021	3	Bacteria(100);Proteobacteria(100);Betaproteobacteria(100);TRA3-20(100);TRA3-20_unclassified(100);TRA3-20_unclassified(100);
Otu09022	3	Bacteria(100);Bacteria_unclassified(100);Bacteria_unclassified(100);Bacteria_unclassified(100);Bacteria_unclassified(100);Bacteria_unclassified(100);
Otu09023	3	Bacteria(100);Firmicutes(100);Negativicutes(100);Selenomonadales(100);Veillonellaceae(100);Veillonella(100);
Otu09024	3	Bacteria(100);Firmicutes(100);Bacilli(100);Bacilli_unclassified(100);Bacilli_unclassified(100);Bacilli_unclassified(100);
Otu09025	3	Bacteria(100);Bacteria_unclassified(100);Bacteria_unclassified(100);Bacteria_unclassified(100);Bacteria_unclassified(100);Bacteria_unclassified(100);
Otu09026	3	Bacteria(100);Planctomycetes(100);Planctomycetacia(100);Planctomycetales(100);Planctomycetaceae(100);Planctomycetaceae_unclassified(100);
Otu09027	3	Bacteria(100);Firmicutes(100);Firmicutes_unclassified(100);Firmicutes_unclassified(100);Firmicutes_unclassified(100);Firmicutes_unclassified(100);
Otu09028	3	Bacteria(100);Bacteria_unclassified(100);Bacteria_unclassified(100);Bacteria_unclassified(100);Bacteria_unclassified(100);Bacteria_unclassified(100);
Otu09029	3	Bacteria(100);Firmicutes(100);Firmicutes_unclassified(100);Firmicutes_unclassified(100);Firmicutes_unclassified(100);Firmicutes_unclassified(100);
Otu09030	3	Bacteria(100);Proteobacteria(100);Deltaproteobacteria(100);Myxococcales(100);Haliangiaceae(100);Haliangium(100);
Otu09031	3	Bacteria(100);Proteobacteria(100);Deltaproteobacteria(100);Sva0485(100);Sva0485_unclassified(100);Sva0485_unclassified(100);
Otu09032	3	Bacteria(100);Bacteria_unclassified(100);Bacteria_unclassified(100);Bacteria_unclassified(100);Bacteria_unclassified(100);Bacteria_unclassified(100);
Otu09033	3	Bacteria(100);Chloroflexi(100);Anaerolineae(100);Anaerolineales(100);Anaerolineaceae(100);Anaerolineaceae_unclassified(100);
Otu09034	3	Bacteria(100);Firmicutes(100);Bacilli(100);Lactobacillales(67);Carnobacteriaceae(67);Isobaculum(67);
Otu09035	3	Bacteria(100);Bacteroidetes(100);Bacteroidia(100);Bacteroidales(100);S24-7(100);S24-7_unclassified(100);
Otu09036	3	Bacteria(100);Firmicutes(100);Bacilli(100);Lactobacillales(100);Streptococcaceae(100);Lactococcus(100);
Otu09037	3	Bacteria(100);Bacteroidetes(100);Bacteroidia(100);Bacteroidales(100);S24-7(100);S24-7_unclassified(100);
Otu09038	3	Bacteria(100);Chlamydiae(100);Chlamydiae(100);Chlamydiales(100);Simkaniaceae(100);Simkaniaceae_unclassified(100);
Otu09039	3	Bacteria(100);Firmicutes(100);Clostridia(100);Clostridiales(100);Clostridiaceae_1(100);Clostridiaceae_1_unclassified(100);
Otu09040	3	Bacteria(100);Bacteroidetes(100);Bacteroidia(100);Bacteroidales(100);Rikenellaceae(100);Alistipes(100);
Otu09041	3	Bacteria(100);Proteobacteria(100);Alphaproteobacteria(100);Rhodospirillales(100);Rhodospirillaceae(100);Magnetospirillum(100);
Otu09042	3	Bacteria(100);Firmicutes(100);Clostridia(67);Clostridiales(67);Peptostreptococcaceae(67);Incertae_Sedis(67);
Otu09043	3	Bacteria(100);Bacteria_unclassified(67);Bacteria_unclassified(67);Bacteria_unclassified(67);Bacteria_unclassified(67);Bacteria_unclassified(67);
Otu09044	3	Bacteria(100);Bacteria_unclassified(100);Bacteria_unclassified(100);Bacteria_unclassified(100);Bacteria_unclassified(100);Bacteria_unclassified(100);
Otu09045	3	Bacteria(100);Firmicutes(100);Bacilli(100);Bacillales(100);Bacillales_unclassified(67);Bacillales_unclassified(67);
Otu09046	3	Bacteria(100);Proteobacteria(100);Alphaproteobacteria(100);Alphaproteobacteria_unclassified(100);Alphaproteobacteria_unclassified(100);Alphaproteobacteria_unclassified(100);
Otu09047	3	Bacteria(100);Bacteroidetes(100);Bacteroidia(100);Bacteroidales(100);Bacteroidaceae(100);Bacteroides(100);
Otu09048	3	Bacteria(100);Proteobacteria(100);Alphaproteobacteria(100);Rhizobiales(100);Bradyrhizobiaceae(100);Bradyrhizobiaceae_unclassified(100);
Otu09049	3	Bacteria(100);Bacteroidetes(100);Sphingobacteriia(100);Sphingobacteriales(100);Sphingobacteriales_unclassified(100);Sphingobacteriales_unclassified(100);
Otu09050	3	Bacteria(100);Proteobacteria(100);Gammaproteobacteria(100);Enterobacteriales(100);Enterobacteriaceae(100);Enterobacteriaceae_unclassified(100);
Otu09051	3	Bacteria(100);Firmicutes(100);Bacilli(100);Bacilli_unclassified(67);Bacilli_unclassified(67);Bacilli_unclassified(67);
Otu09052	3	Bacteria(100);Bacteroidetes(100);Sphingobacteriia(100);Sphingobacteriales(100);NS11-12_marine_group(100);NS11-12_marine_group_unclassified(100);
Otu09053	3	Bacteria(100);Bacteria_unclassified(100);Bacteria_unclassified(100);Bacteria_unclassified(100);Bacteria_unclassified(100);Bacteria_unclassified(100);
Otu09054	3	Bacteria(100);Firmicutes(100);Clostridia(100);Clostridiales(100);Clostridiales_unclassified(100);Clostridiales_unclassified(100);
Otu09055	3	Bacteria(100);Firmicutes(100);Bacilli(100);Bacillales(100);Staphylococcaceae(100);Staphylococcus(100);
Otu09056	3	Bacteria(100);Proteobacteria(100);Deltaproteobacteria(100);Sh765B-TzT-29(100);Sh765B-TzT-29_unclassified(100);Sh765B-TzT-29_unclassified(100);
Otu09057	3	Bacteria(100);Firmicutes(100);Bacilli(67);Lactobacillales(67);Lactobacillales_unclassified(67);Lactobacillales_unclassified(67);
Otu09058	3	Bacteria(100);Proteobacteria(100);Alphaproteobacteria(100);DB1-14(100);DB1-14_unclassified(100);DB1-14_unclassified(100);
Otu09059	3	Bacteria(100);Bacteria_unclassified(100);Bacteria_unclassified(100);Bacteria_unclassified(100);Bacteria_unclassified(100);Bacteria_unclassified(100);
Otu09060	3	Bacteria(100);Proteobacteria(100);Gammaproteobacteria(100);Enterobacteriales(67);Enterobacteriaceae(67);Enterobacteriaceae_unclassified(67);
Otu09061	3	Bacteria(100);Proteobacteria(100);Gammaproteobacteria(100);Gammaproteobacteria_unclassified(67);Gammaproteobacteria_unclassified(67);Gammaproteobacteria_unclassified(67);
Otu09062	3	Bacteria(100);Bacteroidetes(100);Bacteroidia(100);Bacteroidales(100);S24-7(100);S24-7_unclassified(100);
Otu09063	3	Bacteria(100);Tenericutes(100);Mollicutes(100);RF9(100);RF9_unclassified(100);RF9_unclassified(100);
Otu09064	3	Bacteria(100);Firmicutes(100);Negativicutes(100);Selenomonadales(100);Veillonellaceae(100);Veillonella(67);
Otu09065	3	Bacteria(100);Proteobacteria(100);Gammaproteobacteria(100);Enterobacteriales(100);Enterobacteriaceae(100);Enterobacteriaceae_unclassified(100);
Otu09066	3	Bacteria(100);Acidobacteria(100);Acidobacteria(100);Subgroup_3(100);Unknown_Family(100);Candidatus_Solibacter(100);
Otu09067	3	Bacteria(100);Proteobacteria(100);Alphaproteobacteria(100);Rhizobiales(100);Hyphomicrobiaceae(100);Pedomicrobium(100);
Otu09068	3	Bacteria(100);Firmicutes(100);Bacilli(100);Bacillales(100);Staphylococcaceae(67);Staphylococcaceae_unclassified(67);
Otu09069	3	Bacteria(100);Chlorobi(100);Chlorobia(100);Chlorobiales(100);OPB56(100);OPB56_unclassified(100);
Otu09070	3	Bacteria(100);Firmicutes(100);Clostridia(100);Clostridiales(100);Clostridiales_unclassified(100);Clostridiales_unclassified(100);
Otu09071	3	Bacteria(100);Proteobacteria(100);Betaproteobacteria(100);Burkholderiales(100);Comamonadaceae(100);Comamonadaceae_unclassified(100);
Otu09072	3	Bacteria(100);Acidobacteria(100);Holophagae(100);Subgroup_10(100);Sva0725(100);Sva0725_unclassified(100);
Otu09073	3	Bacteria(100);Bacteroidetes(100);Bacteroidia(100);Bacteroidales(100);S24-7(100);S24-7_unclassified(100);
Otu09074	3	Bacteria(100);Nitrospirae(100);Nitrospira(100);Nitrospirales(100);Nitrospiraceae(100);Nitrospira(100);
Otu09075	3	Bacteria(100);Bacteroidetes(100);Bacteroidia(100);Bacteroidales(100);S24-7(100);S24-7_unclassified(100);
Otu09076	3	Bacteria(100);Verrucomicrobia(100);Spartobacteria(100);Chthoniobacterales(100);DA101_soil_group(100);DA101_soil_group_unclassified(100);
Otu09077	3	Bacteria(100);Firmicutes(100);Clostridia(100);Clostridiales(100);Lachnospiraceae(100);Lachnospiraceae_unclassified(100);
Otu09078	3	Bacteria(100);Proteobacteria(100);Gammaproteobacteria(100);Alteromonadales(100);Alteromonadaceae(100);Alteromonadaceae_unclassified(100);
Otu09079	3	Bacteria(100);Proteobacteria(100);Alphaproteobacteria(100);Rhizobiales(67);BCf3-20(67);BCf3-20_unclassified(67);
Otu09080	3	Bacteria(100);Firmicutes(100);Clostridia(100);Clostridiales(100);Lachnospiraceae(100);Lachnospiraceae_unclassified(100);
Otu09081	3	Bacteria(100);Firmicutes(100);Negativicutes(67);Selenomonadales(67);Veillonellaceae(67);Veillonellaceae_unclassified(67);
Otu09082	3	Bacteria(100);Bacteria_unclassified(100);Bacteria_unclassified(100);Bacteria_unclassified(100);Bacteria_unclassified(100);Bacteria_unclassified(100);
Otu09083	3	Bacteria(100);Candidate_division_WS3(100);Candidate_division_WS3_unclassified(100);Candidate_division_WS3_unclassified(100);Candidate_division_WS3_unclassified(100);Candidate_division_WS3_unclassified(100);
Otu09084	3	Bacteria(100);Firmicutes(100);Bacilli(100);Bacillales(100);Alicyclobacillaceae(100);Tumebacillus(100);
Otu09085	3	Bacteria(100);Firmicutes(100);Erysipelotrichia(100);Erysipelotrichales(100);Erysipelotrichaceae(100);Allobaculum(100);
Otu09086	3	Bacteria(100);Verrucomicrobia(100);Verrucomicrobiae(100);Verrucomicrobiales(100);Verrucomicrobiaceae(100);Akkermansia(100);
Otu09087	3	Bacteria(100);Bacteria_unclassified(67);Bacteria_unclassified(67);Bacteria_unclassified(67);Bacteria_unclassified(67);Bacteria_unclassified(67);
Otu09088	3	Bacteria(100);Bacteria_unclassified(100);Bacteria_unclassified(100);Bacteria_unclassified(100);Bacteria_unclassified(100);Bacteria_unclassified(100);
Otu09089	3	Bacteria(100);Bacteroidetes(100);Bacteroidia(100);Bacteroidales(100);S24-7(100);S24-7_unclassified(100);
Otu09090	3	Bacteria(100);Actinobacteria(100);Actinobacteria(100);Frankiales(67);Frankiales_unclassified(67);Frankiales_unclassified(67);
Otu09091	3	Bacteria(100);Proteobacteria(100);Gammaproteobacteria(100);Enterobacteriales(100);Enterobacteriaceae(100);Enterobacteriaceae_unclassified(100);
Otu09092	3	Bacteria(100);Planctomycetes(100);Planctomycetes_unclassified(100);Planctomycetes_unclassified(100);Planctomycetes_unclassified(100);Planctomycetes_unclassified(100);
Otu09093	3	Bacteria(100);Proteobacteria(100);Betaproteobacteria(100);TRA3-20(100);TRA3-20_unclassified(100);TRA3-20_unclassified(100);
Otu09094	3	Bacteria(100);Bacteroidetes(100);Bacteroidia(100);Bacteroidales(100);S24-7(100);S24-7_unclassified(100);
Otu09095	3	Bacteria(100);Bacteria_unclassified(100);Bacteria_unclassified(100);Bacteria_unclassified(100);Bacteria_unclassified(100);Bacteria_unclassified(100);
Otu09096	3	Bacteria(100);Actinobacteria(100);Actinobacteria(100);Micrococcales(100);Micrococcaceae(100);Arthrobacter(67);
Otu09097	3	Bacteria(100);Candidate_division_OD1(100);Candidate_division_OD1_unclassified(100);Candidate_division_OD1_unclassified(100);Candidate_division_OD1_unclassified(100);Candidate_division_OD1_unclassified(100);
Otu09098	3	Bacteria(100);Proteobacteria(100);Gammaproteobacteria(100);Xanthomonadales(100);Solimonadaceae(100);Solimonadaceae_unclassified(100);
Otu09099	3	Bacteria(100);Verrucomicrobia(100);Spartobacteria(100);Chthoniobacterales(100);FukuN18_freshwater_group(100);FukuN18_freshwater_group_unclassified(100);
Otu09100	3	Bacteria(100);Proteobacteria(100);Deltaproteobacteria(100);Myxococcales(100);Sandaracinaceae(100);Sandaracinaceae_unclassified(100);
Otu09101	3	Bacteria(100);Firmicutes(100);Bacilli(100);Lactobacillales(100);Lactobacillales_unclassified(100);Lactobacillales_unclassified(100);
Otu09102	3	Bacteria(100);Firmicutes(67);Firmicutes_unclassified(67);Firmicutes_unclassified(67);Firmicutes_unclassified(67);Firmicutes_unclassified(67);
Otu09103	3	Bacteria(100);Proteobacteria(100);Gammaproteobacteria(100);Enterobacteriales(100);Enterobacteriaceae(100);Enterobacteriaceae_unclassified(67);
Otu09104	3	Bacteria(100);Actinobacteria(100);Actinobacteria(100);Corynebacteriales(100);Corynebacteriales_unclassified(100);Corynebacteriales_unclassified(100);
Otu09105	3	Bacteria(100);Bacteroidetes(100);Bacteroidia(100);Bacteroidales(100);S24-7(100);S24-7_unclassified(100);
Otu09106	3	Bacteria(100);Proteobacteria(100);Gammaproteobacteria(100);Enterobacteriales(100);Enterobacteriaceae(100);Enterobacteriaceae_unclassified(100);
Otu09107	3	Bacteria(100);Candidate_division_OD1(100);Candidate_division_OD1_unclassified(100);Candidate_division_OD1_unclassified(100);Candidate_division_OD1_unclassified(100);Candidate_division_OD1_unclassified(100);
Otu09108	3	Bacteria(100);Bacteroidetes(100);Bacteroidia(100);Bacteroidales(100);S24-7(100);S24-7_unclassified(100);
Otu09109	3	Bacteria(100);Proteobacteria(100);Gammaproteobacteria(100);Enterobacteriales(100);Enterobacteriaceae(100);Enterobacteriaceae_unclassified(100);
Otu09110	3	Bacteria(100);Bacteroidetes(100);Bacteroidia(100);Bacteroidales(100);S24-7(100);S24-7_unclassified(100);
Otu09111	3	Bacteria(100);Chlamydiae(100);Chlamydiae(100);Chlamydiales(100);Chlamydiales_unclassified(100);Chlamydiales_unclassified(100);
Otu09112	3	Bacteria(100);Bacteroidetes(100);Bacteroidia(100);Bacteroidales(100);S24-7(100);S24-7_unclassified(100);
Otu09113	3	Bacteria(100);Proteobacteria(100);Alphaproteobacteria(100);Rhizobiales(100);Methylobacteriaceae(100);Microvirga(100);
Otu09114	3	Bacteria(100);Proteobacteria(100);Alphaproteobacteria(100);Sphingomonadales(100);Sphingomonadaceae(100);Sphingomonas(100);
Otu09115	3	Bacteria(100);Bacteroidetes(100);Bacteroidia(100);Bacteroidales(100);S24-7(100);S24-7_unclassified(100);
Otu09116	3	Bacteria(100);Firmicutes(100);Clostridia(100);Clostridiales(100);Peptostreptococcaceae(67);Peptostreptococcus(67);
Otu09117	3	Bacteria(100);Bacteroidetes(100);Bacteroidia(100);Bacteroidales(100);Bacteroidales_unclassified(67);Bacteroidales_unclassified(67);
Otu09118	3	Bacteria(100);Candidate_division_OP11(100);Candidate_division_OP11_unclassified(100);Candidate_division_OP11_unclassified(100);Candidate_division_OP11_unclassified(100);Candidate_division_OP11_unclassified(100);
Otu09119	3	Bacteria(100);Proteobacteria(100);Alphaproteobacteria(100);Rhizobiales(100);Rhizobiales_unclassified(100);Rhizobiales_unclassified(100);
Otu09120	3	Bacteria(100);Firmicutes(100);Clostridia(100);Clostridiales(100);Ruminococcaceae(100);Incertae_Sedis(100);
Otu09121	3	Bacteria(100);Firmicutes(100);Clostridia(100);Clostridiales(100);Lachnospiraceae(100);Lachnospiraceae_unclassified(100);
Otu09122	3	Bacteria(100);Bacteroidetes(100);Bacteroidia(100);Bacteroidales(100);S24-7(100);S24-7_unclassified(100);
Otu09123	3	Bacteria(100);Nitrospirae(100);Nitrospira(100);Nitrospirales(100);Nitrospiraceae(100);Nitrospira(100);
Otu09124	3	Bacteria(100);Firmicutes(100);Clostridia(100);Clostridiales(100);Clostridiaceae_1(100);Clostridiaceae_1_unclassified(100);
Otu09125	3	Bacteria(100);Planctomycetes(100);Planctomycetacia(100);Planctomycetales(100);Planctomycetaceae(100);Planctomycetaceae_unclassified(100);
Otu09126	3	Bacteria(100);Bacteroidetes(100);Bacteroidia(100);Bacteroidales(100);S24-7(100);S24-7_unclassified(100);
Otu09127	3	Bacteria(100);Firmicutes(100);Firmicutes_unclassified(100);Firmicutes_unclassified(100);Firmicutes_unclassified(100);Firmicutes_unclassified(100);
Otu09128	3	Bacteria(100);Bacteria_unclassified(100);Bacteria_unclassified(100);Bacteria_unclassified(100);Bacteria_unclassified(100);Bacteria_unclassified(100);
Otu09129	3	Bacteria(100);Proteobacteria(100);Gammaproteobacteria(100);Enterobacteriales(100);Enterobacteriaceae(100);Enterobacteriaceae_unclassified(100);
Otu09130	3	Bacteria(100);Firmicutes(100);Negativicutes(100);Selenomonadales(100);Veillonellaceae(100);Veillonellaceae_unclassified(67);
Otu09131	3	Bacteria(100);Candidate_division_OD1(100);Candidate_division_OD1_unclassified(100);Candidate_division_OD1_unclassified(100);Candidate_division_OD1_unclassified(100);Candidate_division_OD1_unclassified(100);
Otu09132	3	Bacteria(100);Candidate_division_OD1(100);Candidate_division_OD1_unclassified(100);Candidate_division_OD1_unclassified(100);Candidate_division_OD1_unclassified(100);Candidate_division_OD1_unclassified(100);
Otu09133	3	Bacteria(100);Firmicutes(100);Firmicutes_unclassified(100);Firmicutes_unclassified(100);Firmicutes_unclassified(100);Firmicutes_unclassified(100);
Otu09134	3	Bacteria(100);Cyanobacteria(100);Cyanobacteria(100);SubsectionIV(100);FamilyI(100);FamilyI_unclassified(100);
Otu09135	3	Bacteria(100);Firmicutes(100);Clostridia(100);Clostridiales(100);Ruminococcaceae(100);Anaerofilum(100);
Otu09136	3	Bacteria(100);Firmicutes(100);Bacilli(100);Lactobacillales(100);Streptococcaceae(100);Streptococcus(100);
Otu09137	3	Bacteria(100);Proteobacteria(100);Deltaproteobacteria(100);Myxococcales(100);0319-6G20(100);0319-6G20_unclassified(100);
Otu09138	3	Bacteria(100);Bacteroidetes(100);Sphingobacteriia(100);Sphingobacteriales(100);Saprospiraceae(100);Saprospiraceae_unclassified(100);
Otu09139	3	Bacteria(100);Bacteria_unclassified(100);Bacteria_unclassified(100);Bacteria_unclassified(100);Bacteria_unclassified(100);Bacteria_unclassified(100);
Otu09140	3	Bacteria(100);Actinobacteria(100);Acidimicrobiia(100);Acidimicrobiales(100);Acidimicrobiales_unclassified(100);Acidimicrobiales_unclassified(100);
Otu09141	3	Bacteria(100);BD1-5(100);BD1-5_unclassified(100);BD1-5_unclassified(100);BD1-5_unclassified(100);BD1-5_unclassified(100);
Otu09142	3	Bacteria(100);Bacteroidetes(100);Bacteroidia(100);Bacteroidales(100);S24-7(100);S24-7_unclassified(100);
Otu09143	3	Bacteria(100);Bacteroidetes(100);Bacteroidia(100);Bacteroidales(100);S24-7(100);S24-7_unclassified(100);
Otu09144	3	Bacteria(100);Actinobacteria(100);Actinobacteria_unclassified(100);Actinobacteria_unclassified(100);Actinobacteria_unclassified(100);Actinobacteria_unclassified(100);
Otu09145	3	Bacteria(100);Proteobacteria(100);Alphaproteobacteria(100);Alphaproteobacteria_unclassified(100);Alphaproteobacteria_unclassified(100);Alphaproteobacteria_unclassified(100);
Otu09146	3	Bacteria(100);Firmicutes(100);Clostridia(67);Clostridiales(67);Clostridiales_unclassified(67);Clostridiales_unclassified(67);
Otu09147	3	Bacteria(100);Firmicutes(100);Clostridia(100);Clostridiales(100);Lachnospiraceae(100);Lachnospiraceae_unclassified(67);
Otu09148	3	Bacteria(100);Planctomycetes(100);Phycisphaerae(100);S-70(100);S-70_unclassified(100);S-70_unclassified(100);
Otu09149	3	Bacteria(100);Acidobacteria(100);Acidobacteria(100);Subgroup_6(100);Subgroup_6_unclassified(100);Subgroup_6_unclassified(100);
Otu09150	3	Bacteria(100);Candidate_division_OD1(100);Candidate_division_OD1_unclassified(100);Candidate_division_OD1_unclassified(100);Candidate_division_OD1_unclassified(100);Candidate_division_OD1_unclassified(100);
Otu09151	3	Bacteria(100);Proteobacteria(100);Gammaproteobacteria(100);Enterobacteriales(100);Enterobacteriaceae(100);Enterobacteriaceae_unclassified(100);
Otu09152	3	Bacteria(100);Bacteria_unclassified(67);Bacteria_unclassified(67);Bacteria_unclassified(67);Bacteria_unclassified(67);Bacteria_unclassified(67);
Otu09153	3	Bacteria(100);Firmicutes(100);Bacilli(100);Lactobacillales(67);Lactobacillales_unclassified(67);Lactobacillales_unclassified(67);
Otu09154	3	Bacteria(100);SM2F11(100);SM2F11_unclassified(100);SM2F11_unclassified(100);SM2F11_unclassified(100);SM2F11_unclassified(100);
Otu09155	3	Bacteria(100);Proteobacteria(100);Gammaproteobacteria(100);Enterobacteriales(100);Enterobacteriaceae(100);Enterobacteriaceae_unclassified(100);
Otu09156	3	Bacteria(100);Chloroflexi(100);Dehalococcoidia(100);Dehalococcoidia_unclassified(100);Dehalococcoidia_unclassified(100);Dehalococcoidia_unclassified(100);
Otu09157	3	Bacteria(100);Proteobacteria(100);Proteobacteria_unclassified(100);Proteobacteria_unclassified(100);Proteobacteria_unclassified(100);Proteobacteria_unclassified(100);
Otu09158	3	Bacteria(100);Firmicutes(100);Firmicutes_unclassified(100);Firmicutes_unclassified(100);Firmicutes_unclassified(100);Firmicutes_unclassified(100);
Otu09159	3	Bacteria(100);Bacteroidetes(100);Bacteroidia(100);Bacteroidales(100);Prevotellaceae(100);Prevotella(100);
Otu09160	3	Bacteria(100);Bacteroidetes(100);Flavobacteriia(100);Flavobacteriales(100);Flavobacteriaceae(100);Flavobacteriaceae_unclassified(100);
Otu09161	3	Bacteria(100);Firmicutes(100);Clostridia(100);Clostridiales(100);Clostridiales_unclassified(67);Clostridiales_unclassified(67);
Otu09162	3	Bacteria(100);Firmicutes(100);Clostridia(100);Clostridiales(100);Ruminococcaceae(100);Ruminococcaceae_unclassified(100);
Otu09163	3	Bacteria(100);Firmicutes(100);Clostridia(100);Clostridiales(100);Clostridiaceae_1(100);Clostridiaceae_1_unclassified(100);
Otu09164	3	Bacteria(100);Proteobacteria(100);Gammaproteobacteria(100);Gammaproteobacteria_unclassified(100);Gammaproteobacteria_unclassified(100);Gammaproteobacteria_unclassified(100);
Otu09165	3	Bacteria(100);Tenericutes(100);Mollicutes(100);RF9(100);RF9_unclassified(100);RF9_unclassified(100);
Otu09166	3	Bacteria(100);Firmicutes(100);Clostridia(100);Clostridiales(100);Clostridiaceae_1(100);Clostridium_sensu_stricto_1(67);
Otu09167	3	Bacteria(100);Bacteroidetes(100);Bacteroidia(100);Bacteroidales(100);S24-7(100);S24-7_unclassified(100);
Otu09168	3	Bacteria(100);Bacteroidetes(100);Bacteroidia(100);Bacteroidales(100);S24-7(100);S24-7_unclassified(100);
Otu09169	3	Bacteria(100);Firmicutes(100);Negativicutes(100);Selenomonadales(100);Veillonellaceae(100);Veillonella(100);
Otu09170	3	Bacteria(100);Firmicutes(100);Bacilli(100);Lactobacillales(100);Lactobacillales_unclassified(100);Lactobacillales_unclassified(100);
Otu09171	3	Bacteria(100);Actinobacteria(100);Actinobacteria(100);Propionibacteriales(100);Nocardioidaceae(100);Nocardioides(100);
Otu09172	3	Bacteria(100);Firmicutes(100);Clostridia(100);Clostridiales(100);Peptostreptococcaceae(100);Peptostreptococcus(100);
Otu09173	3	Bacteria(100);Proteobacteria(100);Gammaproteobacteria(100);Gammaproteobacteria_unclassified(67);Gammaproteobacteria_unclassified(67);Gammaproteobacteria_unclassified(67);
Otu09174	3	Bacteria(100);Bacteroidetes(100);Bacteroidia(100);Bacteroidales(100);S24-7(100);S24-7_unclassified(100);
Otu09175	3	Bacteria(100);Bacteroidetes(100);Bacteroidia(100);Bacteroidales(100);S24-7(100);S24-7_unclassified(100);
Otu09176	3	Bacteria(100);Proteobacteria(100);Betaproteobacteria(100);SC-I-84(100);SC-I-84_unclassified(100);SC-I-84_unclassified(100);
Otu09177	3	Bacteria(100);Firmicutes(100);Bacilli(100);Bacilli_unclassified(100);Bacilli_unclassified(100);Bacilli_unclassified(100);
Otu09178	3	Bacteria(100);Bacteroidetes(100);Bacteroidia(100);Bacteroidales(100);S24-7(100);S24-7_unclassified(100);
Otu09179	3	Bacteria(100);Proteobacteria(100);Proteobacteria_unclassified(67);Proteobacteria_unclassified(67);Proteobacteria_unclassified(67);Proteobacteria_unclassified(67);
Otu09180	3	Bacteria(100);Proteobacteria(100);Gammaproteobacteria(100);Enterobacteriales(100);Enterobacteriaceae(100);Enterobacteriaceae_unclassified(100);
Otu09181	3	Bacteria(100);Bacteroidetes(100);Bacteroidia(100);Bacteroidales(100);S24-7(100);S24-7_unclassified(100);
Otu09182	3	Bacteria(100);Proteobacteria(100);Alphaproteobacteria(100);Rhizobiales(100);Bradyrhizobiaceae(100);Bradyrhizobiaceae_unclassified(100);
Otu09183	3	Bacteria(100);Bacteroidetes(100);Bacteroidia(100);Bacteroidales(100);S24-7(100);S24-7_unclassified(100);
Otu09184	3	Bacteria(100);Proteobacteria(100);Gammaproteobacteria(100);Enterobacteriales(100);Enterobacteriaceae(100);Enterobacteriaceae_unclassified(100);
Otu09185	3	Bacteria(100);Proteobacteria(100);Gammaproteobacteria(100);Enterobacteriales(100);Enterobacteriaceae(100);Enterobacteriaceae_unclassified(67);
Otu09186	3	Bacteria(100);Proteobacteria(100);Gammaproteobacteria(100);Enterobacteriales(100);Enterobacteriaceae(100);Enterobacteriaceae_unclassified(100);
Otu09187	3	Bacteria(100);Firmicutes(100);Bacilli(100);Bacillales(100);Family_XI(100);Gemella(100);
Otu09188	3	Bacteria(100);Firmicutes(100);Bacilli(100);Bacillales(100);Staphylococcaceae(100);Staphylococcus(100);
Otu09189	3	Bacteria(100);Candidate_division_OD1(100);Candidate_division_OD1_unclassified(100);Candidate_division_OD1_unclassified(100);Candidate_division_OD1_unclassified(100);Candidate_division_OD1_unclassified(100);
Otu09190	3	Bacteria(100);Acidobacteria(100);Acidobacteria(100);Subgroup_6(100);Subgroup_6_unclassified(100);Subgroup_6_unclassified(100);
Otu09191	3	Bacteria(100);Bacteria_unclassified(100);Bacteria_unclassified(100);Bacteria_unclassified(100);Bacteria_unclassified(100);Bacteria_unclassified(100);
Otu09192	3	Bacteria(100);Firmicutes(100);Clostridia(100);Clostridiales(100);Clostridiaceae_1(100);Clostridiaceae_1_unclassified(100);
Otu09193	3	Bacteria(100);Firmicutes(100);Bacilli(100);Bacilli_unclassified(67);Bacilli_unclassified(67);Bacilli_unclassified(67);
Otu09194	3	Bacteria(100);Proteobacteria(100);Gammaproteobacteria(100);Enterobacteriales(100);Enterobacteriaceae(100);Enterobacteriaceae_unclassified(100);
Otu09195	3	Bacteria(100);Actinobacteria(100);Actinobacteria(100);Micrococcales(100);Cellulomonadaceae(67);Cellulomonadaceae_unclassified(67);
Otu09196	3	Bacteria(100);Proteobacteria(100);Gammaproteobacteria(67);Enterobacteriales(67);Enterobacteriaceae(67);Leminorella(67);
Otu09197	3	Bacteria(100);Armatimonadetes(100);Armatimonadetes_unclassified(100);Armatimonadetes_unclassified(100);Armatimonadetes_unclassified(100);Armatimonadetes_unclassified(100);
Otu09198	3	Bacteria(100);Proteobacteria(67);Gammaproteobacteria(67);Enterobacteriales(67);Enterobacteriaceae(67);Leminorella(67);
Otu09199	3	Bacteria(100);Proteobacteria(100);Gammaproteobacteria(100);Enterobacteriales(100);Enterobacteriaceae(100);Enterobacteriaceae_unclassified(100);
Otu09200	3	Bacteria(100);Bacteroidetes(100);Bacteroidia(100);Bacteroidales(100);S24-7(100);S24-7_unclassified(100);
Otu09201	3	Bacteria(100);Proteobacteria(100);Gammaproteobacteria(100);Enterobacteriales(100);Enterobacteriaceae(100);Enterobacteriaceae_unclassified(67);
Otu09202	3	Bacteria(100);Firmicutes(100);Clostridia(100);Clostridiales(100);Clostridiaceae_1(100);Clostridiaceae_1_unclassified(100);
Otu09203	3	Bacteria(100);Firmicutes(100);Clostridia(100);Clostridiales(100);Lachnospiraceae(100);Incertae_Sedis(67);
Otu09204	3	Bacteria(100);Firmicutes(100);Bacilli(100);Lactobacillales(100);Lactobacillales_unclassified(100);Lactobacillales_unclassified(100);
Otu09205	3	Bacteria(100);Firmicutes(100);Clostridia(100);Clostridiales(100);Lachnospiraceae(100);Lachnospiraceae_unclassified(100);
Otu09206	3	Bacteria(100);Candidate_division_OD1(100);Candidate_division_OD1_unclassified(100);Candidate_division_OD1_unclassified(100);Candidate_division_OD1_unclassified(100);Candidate_division_OD1_unclassified(100);
Otu09207	3	Bacteria(100);Bacteroidetes(100);Bacteroidia(100);Bacteroidales(100);S24-7(100);S24-7_unclassified(100);
Otu09208	3	Bacteria(100);Planctomycetes(100);Planctomycetacia(100);Planctomycetales(100);Planctomycetaceae(100);Planctomyces(100);
Otu09209	3	Bacteria(100);Proteobacteria(100);Gammaproteobacteria(100);Enterobacteriales(100);Enterobacteriaceae(100);Enterobacteriaceae_unclassified(100);
Otu09210	3	Bacteria(100);Firmicutes(100);Clostridia(100);Clostridiales(100);Clostridiaceae_1(100);Clostridium_sensu_stricto_1(100);
Otu09211	3	Bacteria(100);Bacteroidetes(100);Bacteroidia(100);Bacteroidales(100);Porphyromonadaceae(100);Parabacteroides(100);
Otu09212	3	Bacteria(100);Bacteroidetes(100);Bacteroidia(100);Bacteroidales(100);S24-7(100);S24-7_unclassified(100);
Otu09213	3	Bacteria(100);Firmicutes(100);Clostridia(67);Clostridiales(67);Clostridiales_unclassified(67);Clostridiales_unclassified(67);
Otu09214	3	Bacteria(100);Firmicutes(100);Bacilli(100);Lactobacillales(100);Streptococcaceae(100);Streptococcus(100);
Otu09215	3	Bacteria(100);Firmicutes(100);Clostridia(100);Clostridiales(100);Lachnospiraceae(100);Incertae_Sedis(67);
Otu09216	3	Bacteria(100);Bacteroidetes(100);Bacteroidia(100);Bacteroidales(100);S24-7(100);S24-7_unclassified(100);
Otu09217	3	Bacteria(100);Bacteroidetes(100);Bacteroidia(100);Bacteroidales(100);S24-7(100);S24-7_unclassified(100);
Otu09218	3	Bacteria(100);Planctomycetes(100);Phycisphaerae(100);Phycisphaerae_unclassified(100);Phycisphaerae_unclassified(100);Phycisphaerae_unclassified(100);
Otu09219	3	Bacteria(100);Proteobacteria(100);Gammaproteobacteria(100);Enterobacteriales(100);Enterobacteriaceae(100);Enterobacteriaceae_unclassified(100);
Otu09220	3	Bacteria(100);Chlorobi(100);Ignavibacteria(100);Ignavibacteriales(100);BSV26(100);BSV26_unclassified(100);
Otu09221	3	Bacteria(100);Proteobacteria(100);Betaproteobacteria(100);Nitrosomonadales(67);Nitrosomonadaceae(67);Nitrosomonadaceae_unclassified(67);
Otu09222	3	Bacteria(100);Chloroflexi(100);JG37-AG-4(100);JG37-AG-4_unclassified(100);JG37-AG-4_unclassified(100);JG37-AG-4_unclassified(100);
Otu09223	3	Bacteria(100);Proteobacteria(100);Gammaproteobacteria(100);Pasteurellales(100);Pasteurellaceae(100);Pasteurellaceae_unclassified(100);
Otu09224	3	Bacteria(100);Bacteria_unclassified(100);Bacteria_unclassified(100);Bacteria_unclassified(100);Bacteria_unclassified(100);Bacteria_unclassified(100);
Otu09225	3	Bacteria(100);Candidate_division_OD1(100);Candidate_division_OD1_unclassified(100);Candidate_division_OD1_unclassified(100);Candidate_division_OD1_unclassified(100);Candidate_division_OD1_unclassified(100);
Otu09226	3	Bacteria(100);Bacteria_unclassified(67);Bacteria_unclassified(67);Bacteria_unclassified(67);Bacteria_unclassified(67);Bacteria_unclassified(67);
Otu09227	3	Bacteria(100);Bacteroidetes(100);Bacteroidia(100);Bacteroidales(100);S24-7(100);S24-7_unclassified(100);
Otu09228	3	Bacteria(100);Firmicutes(100);Clostridia(100);Clostridiales(100);Clostridiales_unclassified(100);Clostridiales_unclassified(100);
Otu09229	3	Bacteria(100);Firmicutes(100);Clostridia(100);Clostridiales(100);Clostridiales_unclassified(67);Clostridiales_unclassified(67);
Otu09230	3	Bacteria(100);Proteobacteria(100);Betaproteobacteria(100);Burkholderiales(100);Burkholderiales_unclassified(67);Burkholderiales_unclassified(67);
Otu09231	3	Bacteria(100);Bacteria_unclassified(100);Bacteria_unclassified(100);Bacteria_unclassified(100);Bacteria_unclassified(100);Bacteria_unclassified(100);
Otu09232	3	Bacteria(100);Firmicutes(100);Firmicutes_unclassified(100);Firmicutes_unclassified(100);Firmicutes_unclassified(100);Firmicutes_unclassified(100);
Otu09233	3	Bacteria(100);Bacteroidetes(100);Cytophagia(100);Order_II(100);Rhodothermaceae(100);Salinibacter(100);
Otu09234	3	Bacteria(100);Firmicutes(100);Clostridia(100);Clostridiales(100);Lachnospiraceae(100);Lachnospiraceae_unclassified(67);
Otu09235	3	Bacteria(100);Actinobacteria(100);Actinobacteria(100);Propionibacteriales(100);Propionibacteriaceae(100);Propionibacterium(100);
Otu09236	3	Bacteria(100);Proteobacteria(100);Gammaproteobacteria(100);Enterobacteriales(100);Enterobacteriaceae(100);Enterobacteriaceae_unclassified(67);
Otu09237	3	Bacteria(100);Proteobacteria(100);Gammaproteobacteria(100);Enterobacteriales(100);Enterobacteriaceae(100);Enterobacteriaceae_unclassified(100);
Otu09238	3	Bacteria(100);Bacteria_unclassified(100);Bacteria_unclassified(100);Bacteria_unclassified(100);Bacteria_unclassified(100);Bacteria_unclassified(100);
Otu09239	3	Bacteria(100);Firmicutes(100);Clostridia(100);Clostridiales(100);Peptostreptococcaceae(100);Peptostreptococcaceae_unclassified(67);
Otu09240	3	Bacteria(100);Firmicutes(100);Negativicutes(100);Selenomonadales(100);Veillonellaceae(100);Veillonella(100);
Otu09241	3	Bacteria(100);Bacteria_unclassified(100);Bacteria_unclassified(100);Bacteria_unclassified(100);Bacteria_unclassified(100);Bacteria_unclassified(100);
Otu09242	3	Bacteria(100);Nitrospirae(100);Nitrospira(100);Nitrospirales(100);Nitrospiraceae(100);Nitrospiraceae_unclassified(100);
Otu09243	3	Bacteria(100);Firmicutes(100);Clostridia(100);Clostridiales(100);Lachnospiraceae(100);Lachnospiraceae_unclassified(67);
Otu09244	3	Bacteria(100);Actinobacteria(100);Actinobacteria(100);Micrococcales(100);Micrococcaceae(100);Rothia(100);
Otu09245	3	Bacteria(100);Proteobacteria(100);Gammaproteobacteria(100);Enterobacteriales(100);Enterobacteriaceae(100);Enterobacteriaceae_unclassified(100);
Otu09246	3	Bacteria(100);Proteobacteria(100);Gammaproteobacteria(100);Enterobacteriales(100);Enterobacteriaceae(100);Enterobacteriaceae_unclassified(100);
Otu09247	3	Bacteria(100);Bacteroidetes(100);Bacteroidia(100);Bacteroidales(100);S24-7(100);S24-7_unclassified(100);
Otu09248	3	Bacteria(100);Firmicutes(100);Bacilli(67);Bacilli_unclassified(67);Bacilli_unclassified(67);Bacilli_unclassified(67);
Otu09249	3	Bacteria(100);Bacteria_unclassified(100);Bacteria_unclassified(100);Bacteria_unclassified(100);Bacteria_unclassified(100);Bacteria_unclassified(100);
Otu09250	3	Bacteria(100);Planctomycetes(100);Phycisphaerae(100);ODP1230B30.09(100);ODP1230B30.09_unclassified(100);ODP1230B30.09_unclassified(100);
Otu09251	3	Bacteria(100);Bacteroidetes(100);Bacteroidia(100);Bacteroidales(100);S24-7(100);S24-7_unclassified(100);
Otu09252	3	Bacteria(100);Proteobacteria(100);Gammaproteobacteria(100);Enterobacteriales(100);Enterobacteriaceae(100);Enterobacteriaceae_unclassified(100);
Otu09253	3	Bacteria(100);Firmicutes(100);Bacilli(100);Bacilli_unclassified(100);Bacilli_unclassified(100);Bacilli_unclassified(100);
Otu09254	3	Bacteria(100);Bacteroidetes(100);Bacteroidia(100);Bacteroidales(100);S24-7(100);S24-7_unclassified(100);
Otu09255	3	Bacteria(100);Firmicutes(100);Negativicutes(100);Selenomonadales(100);Veillonellaceae(100);Veillonellaceae_unclassified(67);
Otu09256	3	Bacteria(100);Proteobacteria(100);Gammaproteobacteria(100);Enterobacteriales(100);Enterobacteriaceae(100);Enterobacteriaceae_unclassified(100);
Otu09257	3	Bacteria(100);Firmicutes(100);Clostridia(100);Clostridiales(100);Lachnospiraceae(100);Lachnospiraceae_unclassified(100);
Otu09258	3	Bacteria(100);Proteobacteria(100);Alphaproteobacteria(100);DB1-14(100);DB1-14_unclassified(100);DB1-14_unclassified(100);
Otu09259	3	Bacteria(100);Bacteroidetes(100);Bacteroidia(100);Bacteroidales(100);Porphyromonadaceae(100);Parabacteroides(100);
Otu09260	3	Bacteria(100);Firmicutes(100);Firmicutes_unclassified(100);Firmicutes_unclassified(100);Firmicutes_unclassified(100);Firmicutes_unclassified(100);
Otu09261	3	Bacteria(100);Bacteroidetes(100);Bacteroidia(100);Bacteroidales(100);S24-7(100);S24-7_unclassified(100);
Otu09262	3	Bacteria(100);Bacteroidetes(100);Bacteroidia(100);Bacteroidales(100);S24-7(100);S24-7_unclassified(100);
Otu09263	3	Bacteria(100);Firmicutes(100);Clostridia(100);Clostridiales(100);Peptostreptococcaceae(67);Peptostreptococcus(67);
Otu09264	3	Bacteria(100);Bacteroidetes(100);Bacteroidia(100);Bacteroidales(100);S24-7(100);S24-7_unclassified(100);
Otu09265	3	Bacteria(100);Firmicutes(100);Clostridia(100);Clostridiales(100);Lachnospiraceae(100);Lachnospiraceae_unclassified(67);
Otu09266	3	Bacteria(100);Bacteroidetes(100);Bacteroidia(100);Bacteroidales(100);S24-7(100);S24-7_unclassified(100);
Otu09267	3	Bacteria(100);Bacteroidetes(100);Bacteroidia(100);Bacteroidales(100);Bacteroidaceae(100);Bacteroides(100);
Otu09268	3	Bacteria(100);Firmicutes(100);Bacilli(100);Lactobacillales(100);Lactobacillaceae(100);Lactobacillus(100);
Otu09269	3	Bacteria(100);Firmicutes(100);Bacilli(100);Bacillales(100);Bacillales_unclassified(100);Bacillales_unclassified(100);
Otu09270	3	Bacteria(100);Firmicutes(100);Clostridia(100);Clostridiales(100);Lachnospiraceae(100);Lachnospiraceae_unclassified(100);
Otu09271	3	Bacteria(100);Firmicutes(100);Clostridia(100);Clostridiales(100);Clostridiaceae_1(100);Clostridiaceae_1_unclassified(100);
Otu09272	3	Bacteria(100);Firmicutes(100);Clostridia(100);Clostridiales(100);Clostridiales_unclassified(100);Clostridiales_unclassified(100);
Otu09273	3	Bacteria(100);Bacteroidetes(100);Bacteroidia(100);Bacteroidales(100);S24-7(100);S24-7_unclassified(100);
Otu09274	3	Bacteria(100);Firmicutes(100);Bacilli(100);Bacillales(100);Planococcaceae(100);Planococcaceae_unclassified(100);
Otu09275	3	Bacteria(100);Chloroflexi(100);S085(100);S085_unclassified(100);S085_unclassified(100);S085_unclassified(100);
Otu09276	3	Bacteria(100);Firmicutes(100);Negativicutes(100);Selenomonadales(100);Veillonellaceae(100);Veillonella(100);
Otu09277	3	Bacteria(100);Proteobacteria(100);Gammaproteobacteria(100);Enterobacteriales(100);Enterobacteriaceae(100);Enterobacteriaceae_unclassified(100);
Otu09278	3	Bacteria(100);Spirochaetae(100);Spirochaetes(100);Spirochaetales(100);Spirochaetaceae(100);Spirochaeta(100);
Otu09279	3	Bacteria(100);Firmicutes(100);Clostridia(100);Clostridiales(100);Peptostreptococcaceae(100);Incertae_Sedis(100);
Otu09280	3	Bacteria(100);Proteobacteria(100);Betaproteobacteria(100);Burkholderiales(100);Burkholderiaceae(100);Burkholderiaceae_unclassified(67);
Otu09281	3	Bacteria(100);Bacteroidetes(100);Bacteroidia(100);Bacteroidales(100);S24-7(100);S24-7_unclassified(100);
Otu09282	3	Bacteria(100);Proteobacteria(100);Alphaproteobacteria(100);DB1-14(100);DB1-14_unclassified(100);DB1-14_unclassified(100);
Otu09283	3	Bacteria(100);Proteobacteria(100);Gammaproteobacteria(100);Enterobacteriales(100);Enterobacteriaceae(100);Enterobacteriaceae_unclassified(100);
Otu09284	3	Bacteria(100);Actinobacteria(100);MB-A2-108(100);MB-A2-108_unclassified(100);MB-A2-108_unclassified(100);MB-A2-108_unclassified(100);
Otu09285	3	Bacteria(100);Proteobacteria(67);Gammaproteobacteria(67);Gammaproteobacteria_unclassified(67);Gammaproteobacteria_unclassified(67);Gammaproteobacteria_unclassified(67);
Otu09286	3	Bacteria(100);Proteobacteria(100);Gammaproteobacteria(100);Enterobacteriales(100);Enterobacteriaceae(100);Enterobacteriaceae_unclassified(100);
Otu09287	3	Bacteria(100);Firmicutes(100);Bacilli(100);Lactobacillales(100);Lactobacillales_unclassified(100);Lactobacillales_unclassified(100);
Otu09288	3	Bacteria(100);Bacteroidetes(100);Bacteroidia(100);Bacteroidales(100);S24-7(100);S24-7_unclassified(100);
Otu09289	3	Bacteria(100);Firmicutes(100);Clostridia(100);Clostridiales(100);Lachnospiraceae(100);Lachnospiraceae_unclassified(67);
Otu09290	3	Bacteria(100);Bacteroidetes(100);Bacteroidia(100);Bacteroidales(100);S24-7(100);S24-7_unclassified(100);
Otu09291	3	Bacteria(100);Firmicutes(100);Clostridia(100);Clostridiales(100);Clostridiaceae_1(100);Clostridiaceae_1_unclassified(100);
Otu09292	3	Bacteria(100);Proteobacteria(100);Gammaproteobacteria(100);Enterobacteriales(100);Enterobacteriaceae(100);Enterobacteriaceae_unclassified(100);
Otu09293	3	Bacteria(100);Firmicutes(100);Clostridia(100);Clostridiales(100);Clostridiaceae_1(100);Clostridiaceae_1_unclassified(100);
Otu09294	3	Bacteria(100);Actinobacteria(100);Actinobacteria(100);Micrococcales(100);Intrasporangiaceae(100);Intrasporangiaceae_unclassified(100);
Otu09295	3	Bacteria(100);Proteobacteria(100);Alphaproteobacteria(100);Sphingomonadales(100);Sphingomonadales_unclassified(100);Sphingomonadales_unclassified(100);
Otu09296	3	Bacteria(100);Firmicutes(100);Clostridia(100);Clostridiales(100);Clostridiaceae_1(100);Clostridiaceae_1_unclassified(67);
Otu09297	3	Bacteria(100);Bacteria_unclassified(100);Bacteria_unclassified(100);Bacteria_unclassified(100);Bacteria_unclassified(100);Bacteria_unclassified(100);
Otu09298	3	Bacteria(100);Firmicutes(100);Clostridia(100);Clostridiales(100);Lachnospiraceae(100);Lachnospiraceae_unclassified(100);
Otu09299	3	Bacteria(100);Bacteroidetes(100);Sphingobacteriia(100);Sphingobacteriales(100);Saprospiraceae(100);Saprospiraceae_unclassified(100);
Otu09300	3	Bacteria(100);Bacteria_unclassified(100);Bacteria_unclassified(100);Bacteria_unclassified(100);Bacteria_unclassified(100);Bacteria_unclassified(100);
Otu09301	3	Bacteria(100);Proteobacteria(100);Alphaproteobacteria(100);Rickettsiales(100);Rickettsiales_unclassified(100);Rickettsiales_unclassified(100);
Otu09302	3	Bacteria(100);Firmicutes(100);Clostridia(100);Clostridiales(100);Clostridiaceae_1(100);Clostridiaceae_1_unclassified(100);
Otu09303	3	Bacteria(100);Firmicutes(100);Clostridia(100);Clostridiales(100);Clostridiaceae_1(100);Clostridiaceae_1_unclassified(100);
Otu09304	3	Bacteria(100);Bacteroidetes(100);Bacteroidia(100);Bacteroidales(100);S24-7(100);S24-7_unclassified(100);
Otu09305	3	Bacteria(100);Proteobacteria(100);Gammaproteobacteria(100);Gammaproteobacteria_unclassified(100);Gammaproteobacteria_unclassified(100);Gammaproteobacteria_unclassified(100);
Otu09306	3	Bacteria(100);Firmicutes(100);Negativicutes(100);Selenomonadales(100);Veillonellaceae(100);Veillonella(100);
Otu09307	3	Bacteria(100);Firmicutes(100);Bacilli(100);Bacilli_unclassified(100);Bacilli_unclassified(100);Bacilli_unclassified(100);
Otu09308	3	Bacteria(100);Bacteria_unclassified(100);Bacteria_unclassified(100);Bacteria_unclassified(100);Bacteria_unclassified(100);Bacteria_unclassified(100);
Otu09309	3	Bacteria(100);Acidobacteria(100);Acidobacteria(100);Subgroup_4(100);Unknown_Family(100);Blastocatella(100);
Otu09310	3	Bacteria(100);Firmicutes(100);Bacilli(100);Bacillales(67);Bacillales_unclassified(67);Bacillales_unclassified(67);
Otu09311	3	Bacteria(100);Bacteroidetes(100);Bacteroidia(100);Bacteroidales(100);S24-7(100);S24-7_unclassified(100);
Otu09312	3	Bacteria(100);Bacteria_unclassified(100);Bacteria_unclassified(100);Bacteria_unclassified(100);Bacteria_unclassified(100);Bacteria_unclassified(100);
Otu09313	3	Bacteria(100);Firmicutes(100);Clostridia(100);Clostridiales(100);Clostridiaceae_1(100);Clostridiaceae_1_unclassified(100);
Otu09314	3	Bacteria(100);Bacteroidetes(100);Cytophagia(100);Cytophagales(100);Cytophagaceae(100);Ohtaekwangia(100);
Otu09315	3	Bacteria(100);Bacteroidetes(100);Bacteroidia(100);Bacteroidales(100);Prevotellaceae(100);Prevotella(100);
Otu09316	3	Bacteria(100);Proteobacteria(100);Gammaproteobacteria(100);Enterobacteriales(100);Enterobacteriaceae(100);Enterobacteriaceae_unclassified(100);
Otu09317	3	Bacteria(100);NPL-UPA2(100);NPL-UPA2_unclassified(100);NPL-UPA2_unclassified(100);NPL-UPA2_unclassified(100);NPL-UPA2_unclassified(100);
Otu09318	3	Bacteria(100);Bacteroidetes(100);Bacteroidia(100);Bacteroidales(100);S24-7(100);S24-7_unclassified(100);
Otu09319	3	Bacteria(100);Bacteroidetes(100);Bacteroidia(100);Bacteroidales(100);S24-7(100);S24-7_unclassified(100);
Otu09320	3	Bacteria(100);Proteobacteria(100);Alphaproteobacteria(100);Rhizobiales(100);KF-JG30-B3(67);KF-JG30-B3_unclassified(67);
Otu09321	3	Bacteria(100);Proteobacteria(100);Gammaproteobacteria(100);Enterobacteriales(100);Enterobacteriaceae(100);Enterobacteriaceae_unclassified(67);
Otu09322	3	Bacteria(100);Proteobacteria(100);Deltaproteobacteria(100);Myxococcales(100);Nannocystaceae(100);Nannocystis(100);
Otu09323	3	Bacteria(100);Bacteroidetes(100);Bacteroidia(100);Bacteroidales(100);S24-7(100);S24-7_unclassified(100);
Otu09324	3	Bacteria(100);Proteobacteria(100);Gammaproteobacteria(100);Enterobacteriales(67);Enterobacteriaceae(67);Enterobacteriaceae_unclassified(67);
Otu09325	3	Bacteria(100);Chloroflexi(100);Chloroflexi_unclassified(100);Chloroflexi_unclassified(100);Chloroflexi_unclassified(100);Chloroflexi_unclassified(100);
Otu09326	3	Bacteria(100);Bacteroidetes(100);Bacteroidia(100);Bacteroidales(100);S24-7(100);S24-7_unclassified(100);
Otu09327	3	Bacteria(100);Bacteroidetes(100);Bacteroidia(100);Bacteroidales(100);Rikenellaceae(100);Alistipes(100);
Otu09328	3	Bacteria(100);Proteobacteria(100);Alphaproteobacteria(100);Rhodobacterales(100);Rhodobacteraceae(100);Amaricoccus(67);
Otu09329	3	Bacteria(100);Bacteria_unclassified(67);Bacteria_unclassified(67);Bacteria_unclassified(67);Bacteria_unclassified(67);Bacteria_unclassified(67);
Otu09330	3	Bacteria(100);Firmicutes(100);Bacilli(100);Lactobacillales(100);Lactobacillales_unclassified(100);Lactobacillales_unclassified(100);
Otu09331	3	Bacteria(100);Bacteroidetes(100);Bacteroidia(100);Bacteroidales(100);S24-7(100);S24-7_unclassified(100);
Otu09332	3	Bacteria(100);Proteobacteria(100);Gammaproteobacteria(100);Enterobacteriales(100);Enterobacteriaceae(100);Enterobacteriaceae_unclassified(100);
Otu09333	3	Bacteria(100);Firmicutes(100);Bacilli(100);Lactobacillales(67);Lactobacillales_unclassified(67);Lactobacillales_unclassified(67);
Otu09334	3	Bacteria(100);Firmicutes(100);Clostridia(100);Clostridiales(100);Clostridiaceae_1(100);Clostridiaceae_1_unclassified(67);
Otu09335	3	Bacteria(100);Proteobacteria(100);Gammaproteobacteria(100);Gammaproteobacteria_unclassified(100);Gammaproteobacteria_unclassified(100);Gammaproteobacteria_unclassified(100);
Otu09336	3	Bacteria(100);Firmicutes(100);Clostridia(100);Clostridiales(100);Clostridiaceae_1(100);Clostridiaceae_1_unclassified(67);
Otu09337	3	Bacteria(100);Bacteroidetes(100);Bacteroidia(100);Bacteroidales(100);S24-7(100);S24-7_unclassified(100);
Otu09338	3	Bacteria(100);Firmicutes(100);Clostridia(100);Clostridiales(100);Clostridiaceae_1(100);Clostridiaceae_1_unclassified(100);
Otu09339	3	Bacteria(100);Firmicutes(100);Clostridia(100);Clostridiales(100);Peptostreptococcaceae(100);Incertae_Sedis(100);
Otu09340	3	Bacteria(100);Chloroflexi(100);Anaerolineae(100);Anaerolineales(100);Anaerolineaceae(100);Anaerolineaceae_unclassified(100);
Otu09341	3	Bacteria(100);Bacteroidetes(100);Bacteroidia(100);Bacteroidales(100);S24-7(100);S24-7_unclassified(100);
Otu09342	3	Bacteria(100);Firmicutes(100);Clostridia(100);Clostridiales(100);Lachnospiraceae(100);Lachnospiraceae_unclassified(100);
Otu09343	3	Bacteria(100);Bacteroidetes(100);Bacteroidia(100);Bacteroidales(100);S24-7(100);S24-7_unclassified(100);
Otu09344	3	Bacteria(100);Proteobacteria(100);Gammaproteobacteria(100);Enterobacteriales(100);Enterobacteriaceae(100);Enterobacteriaceae_unclassified(100);
Otu09345	3	Bacteria(100);Firmicutes(100);Clostridia(100);Clostridiales(100);Peptostreptococcaceae(100);Peptostreptococcaceae_unclassified(67);
Otu09346	3	Bacteria(100);Firmicutes(67);Firmicutes_unclassified(67);Firmicutes_unclassified(67);Firmicutes_unclassified(67);Firmicutes_unclassified(67);
Otu09347	3	Bacteria(100);TM6(100);TM6_unclassified(100);TM6_unclassified(100);TM6_unclassified(100);TM6_unclassified(100);
Otu09348	3	Bacteria(100);Firmicutes(100);Clostridia(100);Clostridiales(100);Clostridiaceae_1(100);Clostridiaceae_1_unclassified(100);
Otu09349	3	Bacteria(100);Proteobacteria(67);Gammaproteobacteria(67);Gammaproteobacteria_unclassified(67);Gammaproteobacteria_unclassified(67);Gammaproteobacteria_unclassified(67);
Otu09350	3	Bacteria(100);Firmicutes(100);Clostridia(100);Clostridiales(100);Lachnospiraceae(100);Lachnospiraceae_unclassified(67);
Otu09351	3	Bacteria(100);Firmicutes(100);Clostridia(100);Clostridiales(100);Lachnospiraceae(100);Lachnospiraceae_unclassified(100);
Otu09352	3	Bacteria(100);Bacteroidetes(100);Bacteroidia(100);Bacteroidales(100);S24-7(100);S24-7_unclassified(100);
Otu09353	3	Bacteria(100);Proteobacteria(100);Deltaproteobacteria(100);Desulfuromonadales(100);Desulfuromonadales_unclassified(67);Desulfuromonadales_unclassified(67);
Otu09354	3	Bacteria(100);Bacteria_unclassified(100);Bacteria_unclassified(100);Bacteria_unclassified(100);Bacteria_unclassified(100);Bacteria_unclassified(100);
Otu09355	3	Bacteria(100);Firmicutes(100);Bacilli(67);Bacilli_unclassified(67);Bacilli_unclassified(67);Bacilli_unclassified(67);
Otu09356	3	Bacteria(100);Bacteroidetes(100);Bacteroidia(100);Bacteroidales(100);S24-7(100);S24-7_unclassified(100);
Otu09357	3	Bacteria(100);Proteobacteria(100);Gammaproteobacteria(100);Enterobacteriales(100);Enterobacteriaceae(100);Enterobacteriaceae_unclassified(67);
Otu09358	3	Bacteria(100);Bacteroidetes(100);Bacteroidia(100);Bacteroidales(100);Bacteroidaceae(100);Bacteroides(100);
Otu09359	3	Bacteria(100);Bacteroidetes(100);Bacteroidia(100);Bacteroidales(100);S24-7(100);S24-7_unclassified(100);
Otu09360	3	Bacteria(100);Firmicutes(100);Negativicutes(100);Selenomonadales(100);Veillonellaceae(100);Veillonella(100);
Otu09361	3	Bacteria(100);Proteobacteria(100);Alphaproteobacteria(100);Rhodospirillales(100);Rhodospirillales_Incertae_Sedis(100);Reyranella(100);
Otu09362	3	Bacteria(100);Acidobacteria(100);Acidobacteria(100);Acidobacteriales(100);Acidobacteriaceae_(Subgroup_1)(100);Acidobacteriaceae_(Subgroup_1)_unclassified(100);
Otu09363	3	Bacteria(100);Firmicutes(100);Bacilli(100);Lactobacillales(100);Lactobacillales_unclassified(100);Lactobacillales_unclassified(100);
Otu09364	3	Bacteria(100);Firmicutes(100);Negativicutes(100);Selenomonadales(100);Veillonellaceae(100);Veillonellaceae_unclassified(100);
Otu09365	3	Bacteria(100);Bacteroidetes(100);Bacteroidia(100);Bacteroidales(100);S24-7(100);S24-7_unclassified(100);
Otu09366	3	Bacteria(100);Firmicutes(100);Clostridia(100);Clostridiales(100);Clostridiaceae_1(100);Clostridiaceae_1_unclassified(67);
Otu09367	3	Bacteria(100);Firmicutes(100);Bacilli(100);Lactobacillales(67);Lactobacillales_unclassified(67);Lactobacillales_unclassified(67);
Otu09368	3	Bacteria(100);Actinobacteria(100);Actinobacteria(100);Corynebacteriales(100);Nocardiaceae(100);Williamsia(100);
Otu09369	3	Bacteria(100);Actinobacteria(100);Actinobacteria(100);Actinomycetales(100);Actinomycetaceae(100);Actinomyces(100);
Otu09370	3	Bacteria(100);Proteobacteria(100);Gammaproteobacteria(100);Pasteurellales(67);Pasteurellaceae(67);Pasteurellaceae_unclassified(67);
Otu09371	3	Bacteria(100);Planctomycetes(100);Phycisphaerae(100);WD2101_soil_group(100);WD2101_soil_group_unclassified(100);WD2101_soil_group_unclassified(100);
Otu09372	3	Bacteria(100);Firmicutes(67);Bacilli(67);Bacilli_unclassified(67);Bacilli_unclassified(67);Bacilli_unclassified(67);
Otu09373	3	Bacteria(100);Proteobacteria(100);Gammaproteobacteria(100);Enterobacteriales(100);Enterobacteriaceae(100);Enterobacteriaceae_unclassified(100);
Otu09374	3	Bacteria(100);Proteobacteria(100);Alphaproteobacteria(100);Rhizobiales(100);Bradyrhizobiaceae(100);Bradyrhizobiaceae_unclassified(100);
Otu09375	3	Bacteria(100);Bacteroidetes(100);Bacteroidia(100);Bacteroidales(100);Porphyromonadaceae(100);Parabacteroides(100);
Otu09376	3	Bacteria(100);Firmicutes(100);Firmicutes_unclassified(100);Firmicutes_unclassified(100);Firmicutes_unclassified(100);Firmicutes_unclassified(100);
Otu09377	3	Bacteria(100);Proteobacteria(100);Gammaproteobacteria(100);Enterobacteriales(100);Enterobacteriaceae(100);Enterobacteriaceae_unclassified(100);
Otu09378	3	Bacteria(100);Firmicutes(100);Clostridia(100);Clostridiales(100);Ruminococcaceae(100);Ruminococcaceae_unclassified(100);
Otu09379	3	Bacteria(100);Firmicutes(100);Clostridia(100);Clostridiales(100);Lachnospiraceae(100);Lachnospiraceae_unclassified(100);
Otu09380	3	Bacteria(100);Actinobacteria(100);Actinobacteria(100);Bifidobacteriales(100);Bifidobacteriaceae(100);Bifidobacterium(67);
Otu09381	3	Bacteria(100);Firmicutes(100);Clostridia(100);Clostridiales(100);Clostridiaceae_1(100);Clostridiaceae_1_unclassified(100);
Otu09382	3	Bacteria(100);Bacteroidetes(100);Bacteroidia(100);Bacteroidales(100);S24-7(100);S24-7_unclassified(100);
Otu09383	3	Bacteria(100);Bacteroidetes(100);Bacteroidia(100);Bacteroidales(100);S24-7(100);S24-7_unclassified(100);
Otu09384	3	Bacteria(100);Verrucomicrobia(100);OPB35_soil_group(100);OPB35_soil_group_unclassified(100);OPB35_soil_group_unclassified(100);OPB35_soil_group_unclassified(100);
Otu09385	3	Bacteria(100);Proteobacteria(100);Betaproteobacteria(100);Nitrosomonadales(100);Nitrosomonadaceae(100);Nitrosomonadaceae_unclassified(100);
Otu09386	3	Bacteria(100);Firmicutes(100);Clostridia(100);Clostridiales(100);Clostridiaceae_1(100);Clostridiaceae_1_unclassified(100);
Otu09387	3	Bacteria(100);Proteobacteria(100);Gammaproteobacteria(100);Gammaproteobacteria_unclassified(100);Gammaproteobacteria_unclassified(100);Gammaproteobacteria_unclassified(100);
Otu09388	3	Bacteria(100);Proteobacteria(100);Gammaproteobacteria(100);Alteromonadales(100);Alteromonadaceae(100);BD1-7_clade(100);
Otu09389	3	Bacteria(100);Acidobacteria(100);Acidobacteria(100);Acidobacteriales(100);Acidobacteriaceae_(Subgroup_1)(100);Acidobacteriaceae_(Subgroup_1)_unclassified(100);
Otu09390	3	Bacteria(100);Firmicutes(100);Bacilli(100);Lactobacillales(100);Streptococcaceae(100);Streptococcus(100);
Otu09391	3	Bacteria(100);Firmicutes(100);Clostridia(100);Clostridiales(100);Clostridiales_unclassified(100);Clostridiales_unclassified(100);
Otu09392	3	Bacteria(100);Firmicutes(100);Negativicutes(100);Selenomonadales(100);Veillonellaceae(100);Veillonella(100);
Otu09393	3	Bacteria(100);Firmicutes(100);Clostridia(100);Clostridiales(100);Lachnospiraceae(100);Lachnospiraceae_unclassified(67);
Otu09394	3	Bacteria(100);Bacteroidetes(100);Bacteroidia(100);Bacteroidales(100);S24-7(100);S24-7_unclassified(100);
Otu09395	3	Bacteria(100);Firmicutes(100);Clostridia(100);Clostridiales(100);Peptostreptococcaceae(100);Incertae_Sedis(100);
Otu09396	3	Bacteria(100);Planctomycetes(100);Planctomycetacia(100);Planctomycetales(100);Planctomycetaceae(100);Pir4_lineage(100);
Otu09397	3	Bacteria(100);Proteobacteria(100);Gammaproteobacteria(100);Legionellales(100);Legionellaceae(100);Legionella(100);
Otu09398	3	Bacteria(100);Proteobacteria(100);Gammaproteobacteria(100);Enterobacteriales(100);Enterobacteriaceae(100);Escherichia-Shigella(67);
Otu09399	3	Bacteria(100);Gemmatimonadetes(100);Gemmatimonadetes(100);S0134_terrestrial_group(100);S0134_terrestrial_group_unclassified(100);S0134_terrestrial_group_unclassified(100);
Otu09400	3	Bacteria(100);Bacteroidetes(100);Bacteroidia(100);Bacteroidales(100);S24-7(100);S24-7_unclassified(100);
Otu09401	3	Bacteria(100);Candidate_division_OD1(100);Candidate_division_OD1_unclassified(100);Candidate_division_OD1_unclassified(100);Candidate_division_OD1_unclassified(100);Candidate_division_OD1_unclassified(100);
Otu09402	3	Bacteria(100);Bacteroidetes(100);Bacteroidia(100);Bacteroidales(100);Bacteroidales_unclassified(67);Bacteroidales_unclassified(67);
Otu09403	3	Bacteria(100);Planctomycetes(100);Phycisphaerae(100);Phycisphaerales(100);Phycisphaerales_unclassified(100);Phycisphaerales_unclassified(100);
Otu09404	3	Bacteria(100);Firmicutes(100);Bacilli(100);Bacilli_unclassified(100);Bacilli_unclassified(100);Bacilli_unclassified(100);
Otu09405	3	Bacteria(100);Actinobacteria(100);Actinobacteria(100);Propionibacteriales(100);Propionibacteriaceae(100);Propionibacterium(100);
Otu09406	3	Bacteria(100);Firmicutes(100);Bacilli(100);Lactobacillales(100);Lactobacillales_unclassified(100);Lactobacillales_unclassified(100);
Otu09407	3	Bacteria(100);Candidate_division_OD1(100);Candidate_division_OD1_unclassified(100);Candidate_division_OD1_unclassified(100);Candidate_division_OD1_unclassified(100);Candidate_division_OD1_unclassified(100);
Otu09408	3	Bacteria(100);Firmicutes(100);Bacilli(100);Lactobacillales(100);Lactobacillales_unclassified(100);Lactobacillales_unclassified(100);
Otu09409	3	Bacteria(100);Bacteroidetes(100);Bacteroidia(100);Bacteroidales(100);S24-7(100);S24-7_unclassified(100);
Otu09410	3	Bacteria(100);Bacteroidetes(100);Bacteroidia(100);Bacteroidales(100);S24-7(100);S24-7_unclassified(100);
Otu09411	3	Bacteria(100);Firmicutes(100);Clostridia(100);Clostridiales(100);Lachnospiraceae(100);Lachnospiraceae_unclassified(100);
Otu09412	3	Bacteria(100);Firmicutes(100);Bacilli(100);Bacilli_unclassified(100);Bacilli_unclassified(100);Bacilli_unclassified(100);
Otu09413	3	Bacteria(100);Firmicutes(100);Clostridia(100);Clostridiales(100);vadinBB60(100);vadinBB60_unclassified(100);
Otu09414	3	Bacteria(100);Proteobacteria(100);Gammaproteobacteria(100);Enterobacteriales(100);Enterobacteriaceae(100);Enterobacteriaceae_unclassified(100);
Otu09415	3	Bacteria(100);Actinobacteria(100);Actinobacteria_unclassified(100);Actinobacteria_unclassified(100);Actinobacteria_unclassified(100);Actinobacteria_unclassified(100);
Otu09416	3	Bacteria(100);Proteobacteria(100);Betaproteobacteria(100);Rhodocyclales(100);Rhodocyclaceae(100);Rhodocyclaceae_unclassified(100);
Otu09417	3	Bacteria(100);Acidobacteria(100);Acidobacteria(100);Subgroup_3(100);Unknown_Family(100);Candidatus_Solibacter(100);
Otu09418	3	Bacteria(100);Bacteroidetes(100);Bacteroidia(100);Bacteroidales(100);S24-7(100);S24-7_unclassified(100);
Otu09419	3	Bacteria(100);Bacteroidetes(100);Sphingobacteriia(100);Sphingobacteriales(100);Saprospiraceae(100);Saprospiraceae_unclassified(100);
Otu09420	3	Bacteria(100);Proteobacteria(100);Gammaproteobacteria(100);Enterobacteriales(100);Enterobacteriaceae(100);Enterobacteriaceae_unclassified(100);
Otu09421	3	Bacteria(100);Candidate_division_BRC1(100);Candidate_division_BRC1_unclassified(100);Candidate_division_BRC1_unclassified(100);Candidate_division_BRC1_unclassified(100);Candidate_division_BRC1_unclassified(100);
Otu09422	3	Bacteria(100);Firmicutes(100);Clostridia(100);Clostridiales(100);Ruminococcaceae(100);Ruminococcaceae_unclassified(100);
Otu09423	3	Bacteria(100);Proteobacteria(100);Alphaproteobacteria(100);Sphingomonadales(100);Sphingomonadaceae(100);Sphingomonadaceae_unclassified(100);
Otu09424	3	Bacteria(100);Proteobacteria(100);Proteobacteria_unclassified(100);Proteobacteria_unclassified(100);Proteobacteria_unclassified(100);Proteobacteria_unclassified(100);
Otu09425	3	Bacteria(100);Firmicutes(100);Negativicutes(100);Selenomonadales(100);Veillonellaceae(100);Veillonella(100);
Otu09426	3	Bacteria(100);Bacteroidetes(100);Bacteroidia(100);Bacteroidales(100);S24-7(100);S24-7_unclassified(100);
Otu09427	3	Bacteria(100);Firmicutes(100);Firmicutes_unclassified(67);Firmicutes_unclassified(67);Firmicutes_unclassified(67);Firmicutes_unclassified(67);
Otu09428	3	Bacteria(100);Firmicutes(100);Bacilli(67);Bacilli_unclassified(67);Bacilli_unclassified(67);Bacilli_unclassified(67);
Otu09429	3	Bacteria(100);Bacteroidetes(100);Bacteroidia(100);Bacteroidales(100);S24-7(100);S24-7_unclassified(100);
Otu09430	3	Bacteria(100);Bacteroidetes(100);Bacteroidia(100);Bacteroidales(100);Bacteroidaceae(100);Bacteroides(100);
Otu09431	3	Bacteria(100);Bacteroidetes(100);Bacteroidia(100);Bacteroidales(100);S24-7(100);S24-7_unclassified(100);
Otu09432	3	Bacteria(100);Firmicutes(100);Clostridia(100);Clostridiales(100);vadinBB60(100);vadinBB60_unclassified(100);
Otu09433	3	Bacteria(100);Chloroflexi(100);Chloroflexi_unclassified(100);Chloroflexi_unclassified(100);Chloroflexi_unclassified(100);Chloroflexi_unclassified(100);
Otu09434	3	Bacteria(100);Firmicutes(100);Clostridia(100);Clostridiales(100);Lachnospiraceae(100);Blautia(100);
Otu09435	3	Bacteria(100);Proteobacteria(100);Alphaproteobacteria(100);Rhizobiales(100);Rhizobiales_unclassified(100);Rhizobiales_unclassified(100);
Otu09436	3	Bacteria(100);Proteobacteria(100);Gammaproteobacteria(100);Pseudomonadales(100);Pseudomonadaceae(100);Pseudomonas(100);
Otu09437	3	Bacteria(100);Proteobacteria(100);Deltaproteobacteria(100);Bdellovibrionales(100);Bdellovibrionaceae(100);Bdellovibrio(100);
Otu09438	3	Bacteria(100);Proteobacteria(100);Gammaproteobacteria(100);Gammaproteobacteria_unclassified(100);Gammaproteobacteria_unclassified(100);Gammaproteobacteria_unclassified(100);
Otu09439	3	Bacteria(100);Firmicutes(100);Negativicutes(100);Selenomonadales(100);Veillonellaceae(100);Veillonella(100);
Otu09440	3	Bacteria(100);Verrucomicrobia(100);Opitutae(100);Puniceicoccales(100);Puniceicoccaceae(100);Puniceicoccaceae_unclassified(100);
Otu09441	3	Bacteria(100);Bacteria_unclassified(67);Bacteria_unclassified(67);Bacteria_unclassified(67);Bacteria_unclassified(67);Bacteria_unclassified(67);
Otu09442	3	Bacteria(100);Firmicutes(100);Clostridia(100);Clostridiales(100);Lachnospiraceae(100);Lachnospiraceae_unclassified(67);
Otu09443	3	Bacteria(100);Firmicutes(100);Clostridia(100);Clostridiales(100);Peptostreptococcaceae(100);Peptostreptococcus(100);
Otu09444	3	Bacteria(100);Proteobacteria(100);Deltaproteobacteria(100);GR-WP33-30(100);GR-WP33-30_unclassified(100);GR-WP33-30_unclassified(100);
Otu09445	3	Bacteria(100);Chloroflexi(100);Anaerolineae(100);Anaerolineales(100);Anaerolineaceae(100);Leptolinea(67);
Otu09446	3	Bacteria(100);Chloroflexi(100);Anaerolineae(100);Anaerolineales(100);Anaerolineaceae(100);Anaerolineaceae_unclassified(100);
Otu09447	3	Bacteria(100);Proteobacteria(100);Gammaproteobacteria(100);Enterobacteriales(100);Enterobacteriaceae(100);Enterobacteriaceae_unclassified(100);
Otu09448	3	Bacteria(100);Firmicutes(100);Clostridia(100);Clostridiales(100);Lachnospiraceae(67);Lachnospiraceae_unclassified(67);
Otu09449	3	Bacteria(100);Proteobacteria(100);Gammaproteobacteria(100);Enterobacteriales(100);Enterobacteriaceae(100);Enterobacteriaceae_unclassified(100);
Otu09450	3	Bacteria(100);Actinobacteria(100);Actinobacteria(100);Actinomycetales(67);Actinomycetaceae(67);Actinomyces(67);
Otu09451	3	Bacteria(100);Proteobacteria(100);Deltaproteobacteria(100);Bdellovibrionales(100);Bdellovibrionaceae(100);Bdellovibrio(100);
Otu09452	3	Bacteria(100);Firmicutes(67);Clostridia(67);Clostridiales(67);Clostridiales_unclassified(67);Clostridiales_unclassified(67);
Otu09453	3	Bacteria(100);Verrucomicrobia(100);Spartobacteria(100);Chthoniobacterales(100);FukuN18_freshwater_group(100);FukuN18_freshwater_group_unclassified(100);
Otu09454	3	Bacteria(100);Proteobacteria(100);Betaproteobacteria(100);SC-I-84(100);SC-I-84_unclassified(100);SC-I-84_unclassified(100);
Otu09455	3	Bacteria(100);Proteobacteria(100);Gammaproteobacteria(100);Enterobacteriales(100);Enterobacteriaceae(100);Enterobacteriaceae_unclassified(67);
Otu09456	3	Bacteria(100);Firmicutes(100);Clostridia(100);Clostridiales(100);vadinBB60(100);vadinBB60_unclassified(100);
Otu09457	3	Bacteria(100);Fibrobacteres(100);Fibrobacteria(100);Fibrobacterales(100);possible_family_01(100);possible_family_01_unclassified(100);
Otu09458	3	Bacteria(100);Proteobacteria(100);Alphaproteobacteria(100);Rhizobiales(100);Phyllobacteriaceae(100);Phyllobacteriaceae_unclassified(100);
Otu09459	3	Bacteria(100);Firmicutes(100);Negativicutes(100);Selenomonadales(100);Veillonellaceae(100);Veillonella(100);
Otu09460	3	Bacteria(100);Firmicutes(100);Clostridia(100);Clostridiales(100);Ruminococcaceae(100);Oscillibacter(100);
Otu09461	3	Bacteria(100);Cyanobacteria(100);Melainabacteria(100);Vampirovibrionales(100);Vampirovibrionales_unclassified(100);Vampirovibrionales_unclassified(100);
Otu09462	3	Bacteria(100);Proteobacteria(100);Deltaproteobacteria(100);Bdellovibrionales(100);Bacteriovoracaceae(100);Peredibacter(100);
Otu09463	3	Bacteria(100);Bacteroidetes(100);Bacteroidia(100);Bacteroidales(100);S24-7(100);S24-7_unclassified(100);
Otu09464	3	Bacteria(100);Tenericutes(100);Mollicutes(100);RF9(100);RF9_unclassified(100);RF9_unclassified(100);
Otu09465	3	Bacteria(100);Proteobacteria(100);Gammaproteobacteria(100);Enterobacteriales(67);Enterobacteriaceae(67);Enterobacteriaceae_unclassified(67);
Otu09466	3	Bacteria(100);Firmicutes(100);Clostridia(100);Clostridiales(100);Lachnospiraceae(100);Marvinbryantia(100);
Otu09467	3	Bacteria(100);Proteobacteria(100);Alphaproteobacteria(100);Sphingomonadales(100);Sphingomonadales_unclassified(100);Sphingomonadales_unclassified(100);
Otu09468	3	Bacteria(100);Planctomycetes(100);Planctomycetacia(100);Planctomycetales(100);Planctomycetaceae(100);Pirellula(100);
Otu09469	3	Bacteria(100);Proteobacteria(100);Gammaproteobacteria(100);Gammaproteobacteria_unclassified(100);Gammaproteobacteria_unclassified(100);Gammaproteobacteria_unclassified(100);
Otu09470	3	Bacteria(100);Firmicutes(100);Clostridia(100);Clostridiales(100);Clostridiaceae_1(100);Clostridiaceae_1_unclassified(100);
Otu09471	3	Bacteria(100);Proteobacteria(100);Gammaproteobacteria(100);Enterobacteriales(100);Enterobacteriaceae(100);Enterobacteriaceae_unclassified(100);
Otu09472	3	Bacteria(100);Proteobacteria(100);Gammaproteobacteria(100);Enterobacteriales(100);Enterobacteriaceae(100);Enterobacteriaceae_unclassified(100);
Otu09473	3	Bacteria(100);Cyanobacteria(100);Cyanobacteria(100);SubsectionIII(100);FamilyI(100);Leptolyngbya(100);
Otu09474	3	Bacteria(100);Firmicutes(100);Bacilli(100);Lactobacillales(100);Lactobacillales_unclassified(100);Lactobacillales_unclassified(100);
Otu09475	3	Bacteria(100);Proteobacteria(100);Alphaproteobacteria(100);Rhizobiales(100);JG34-KF-361(100);JG34-KF-361_unclassified(100);
Otu09476	3	Bacteria(100);Firmicutes(100);Firmicutes_unclassified(100);Firmicutes_unclassified(100);Firmicutes_unclassified(100);Firmicutes_unclassified(100);
Otu09477	3	Bacteria(100);Firmicutes(100);Negativicutes(100);Selenomonadales(100);Veillonellaceae(100);Veillonella(100);
Otu09478	3	Bacteria(100);Firmicutes(100);Bacilli(100);Bacillales(100);Bacillaceae(67);Bacillaceae_unclassified(67);
Otu09479	3	Bacteria(100);Bacteroidetes(100);Bacteroidia(100);Bacteroidales(100);S24-7(100);S24-7_unclassified(100);
Otu09480	3	Bacteria(100);Elusimicrobia(100);Elusimicrobia(100);MVP-88(100);MVP-88_unclassified(100);MVP-88_unclassified(100);
Otu09481	3	Bacteria(100);Candidate_division_OD1(100);Candidate_division_OD1_unclassified(100);Candidate_division_OD1_unclassified(100);Candidate_division_OD1_unclassified(100);Candidate_division_OD1_unclassified(100);
Otu09482	3	Bacteria(100);Chloroflexi(100);Anaerolineae(100);Anaerolineales(100);Anaerolineaceae(100);Anaerolineaceae_unclassified(100);
Otu09483	3	Bacteria(100);Planctomycetes(100);Phycisphaerae(100);Phycisphaerales(100);Phycisphaerales_unclassified(100);Phycisphaerales_unclassified(100);
Otu09484	3	Bacteria(100);Proteobacteria(100);Gammaproteobacteria(100);Enterobacteriales(100);Enterobacteriaceae(100);Enterobacteriaceae_unclassified(100);
Otu09485	3	Bacteria(100);Firmicutes(100);Clostridia(100);Clostridiales(100);Clostridiales_unclassified(100);Clostridiales_unclassified(100);
Otu09486	3	Bacteria(100);Firmicutes(100);Clostridia(100);Clostridiales(100);Lachnospiraceae(100);Lachnospiraceae_unclassified(100);
Otu09487	3	Bacteria(100);Proteobacteria(100);Betaproteobacteria(100);Nitrosomonadales(100);Nitrosomonadaceae(100);Nitrosomonadaceae_unclassified(100);
Otu09488	3	Bacteria(100);Actinobacteria(100);Actinobacteria(100);Actinomycetales(100);Actinomycetaceae(100);Actinomycetaceae_unclassified(100);
Otu09489	3	Bacteria(100);Proteobacteria(100);Alphaproteobacteria(100);Sphingomonadales(100);Sphingomonadales_unclassified(100);Sphingomonadales_unclassified(100);
Otu09490	3	Bacteria(100);Bacteria_unclassified(100);Bacteria_unclassified(100);Bacteria_unclassified(100);Bacteria_unclassified(100);Bacteria_unclassified(100);
Otu09491	3	Bacteria(100);Bacteroidetes(100);Bacteroidia(100);Bacteroidales(100);Porphyromonadaceae(100);Parabacteroides(100);
Otu09492	3	Bacteria(100);Proteobacteria(100);Gammaproteobacteria(100);Enterobacteriales(100);Enterobacteriaceae(100);Enterobacteriaceae_unclassified(100);
Otu09493	3	Bacteria(100);Proteobacteria(100);Gammaproteobacteria(100);Enterobacteriales(100);Enterobacteriaceae(100);Enterobacteriaceae_unclassified(100);
Otu09494	3	Bacteria(100);Proteobacteria(100);Proteobacteria_unclassified(100);Proteobacteria_unclassified(100);Proteobacteria_unclassified(100);Proteobacteria_unclassified(100);
Otu09495	3	Bacteria(100);Proteobacteria(100);Gammaproteobacteria(100);Vibrionales(100);Vibrionaceae(100);Catenococcus(67);
Otu09496	3	Bacteria(100);Bacteria_unclassified(100);Bacteria_unclassified(100);Bacteria_unclassified(100);Bacteria_unclassified(100);Bacteria_unclassified(100);
Otu09497	3	Bacteria(100);Bacteroidetes(100);Bacteroidia(100);Bacteroidales(100);S24-7(100);S24-7_unclassified(100);
Otu09498	3	Bacteria(100);Bacteroidetes(100);Bacteroidia(100);Bacteroidales(100);Prevotellaceae(100);Prevotella(100);
Otu09499	3	Bacteria(100);Proteobacteria(100);Alphaproteobacteria(100);Sphingomonadales(100);Sphingomonadales_unclassified(100);Sphingomonadales_unclassified(100);
Otu09500	3	Bacteria(100);Firmicutes(100);Negativicutes(100);Selenomonadales(100);Veillonellaceae(100);Veillonellaceae_unclassified(100);
Otu09501	3	Bacteria(100);Firmicutes(100);Clostridia(100);Clostridiales(100);vadinBB60(100);vadinBB60_unclassified(100);
Otu09502	3	Bacteria(100);Firmicutes(100);Clostridia(100);Clostridiales(100);Family_XI(100);Peptoniphilus(100);
Otu09503	3	Bacteria(100);Firmicutes(100);Firmicutes_unclassified(67);Firmicutes_unclassified(67);Firmicutes_unclassified(67);Firmicutes_unclassified(67);
Otu09504	3	Bacteria(100);Firmicutes(100);Negativicutes(100);Selenomonadales(100);Veillonellaceae(100);Negativicoccus(100);
Otu09505	3	Bacteria(100);Bacteroidetes(100);Bacteroidia(100);Bacteroidales(100);S24-7(100);S24-7_unclassified(100);
Otu09506	3	Bacteria(100);Firmicutes(100);Bacilli(67);Bacilli_unclassified(67);Bacilli_unclassified(67);Bacilli_unclassified(67);
Otu09507	3	Bacteria(100);Firmicutes(100);Bacilli(100);Bacillales(67);Bacillales_unclassified(67);Bacillales_unclassified(67);
Otu09508	3	Bacteria(100);Proteobacteria(100);Gammaproteobacteria(100);Enterobacteriales(100);Enterobacteriaceae(100);Enterobacteriaceae_unclassified(100);
Otu09509	3	Bacteria(100);Bacteroidetes(100);Bacteroidia(100);Bacteroidales(100);S24-7(100);S24-7_unclassified(100);
Otu09510	3	Bacteria(100);Firmicutes(100);Clostridia(100);Clostridiales(100);Clostridiaceae_1(100);Clostridiaceae_1_unclassified(100);
Otu09511	3	Bacteria(100);Bacteroidetes(100);Bacteroidia(100);Bacteroidales(100);Bacteroidaceae(100);Bacteroides(100);
Otu09512	3	Bacteria(100);Firmicutes(100);Bacilli(100);Lactobacillales(100);Streptococcaceae(100);Streptococcus(100);
Otu09513	3	Bacteria(100);Actinobacteria(100);Actinobacteria(100);Actinobacteria_unclassified(100);Actinobacteria_unclassified(100);Actinobacteria_unclassified(100);
Otu09514	3	Bacteria(100);Bacteroidetes(100);Bacteroidia(100);Bacteroidales(100);S24-7(100);S24-7_unclassified(100);
Otu09515	3	Bacteria(100);Proteobacteria(100);Alphaproteobacteria(100);Rhodospirillales(100);Acetobacteraceae(100);Acetobacteraceae_unclassified(100);
Otu09516	3	Bacteria(100);Bacteroidetes(100);Sphingobacteriia(100);Sphingobacteriales(100);Saprospiraceae(100);Saprospiraceae_unclassified(100);
Otu09517	3	Bacteria(100);Bacteroidetes(100);Bacteroidia(100);Bacteroidales(100);S24-7(100);S24-7_unclassified(100);
Otu09518	3	Bacteria(100);Firmicutes(100);Clostridia(100);Clostridiales(100);Clostridiaceae_1(100);Clostridiaceae_1_unclassified(100);
Otu09519	3	Bacteria(100);Candidate_division_OD1(100);Candidate_division_OD1_unclassified(100);Candidate_division_OD1_unclassified(100);Candidate_division_OD1_unclassified(100);Candidate_division_OD1_unclassified(100);
Otu09520	3	Bacteria(100);Firmicutes(100);Clostridia(100);Clostridiales(100);Ruminococcaceae(100);Incertae_Sedis(100);
Otu09521	3	Bacteria(100);Proteobacteria(100);Gammaproteobacteria(100);Enterobacteriales(100);Enterobacteriaceae(100);Enterobacteriaceae_unclassified(100);
Otu09522	3	Bacteria(100);Firmicutes(100);Firmicutes_unclassified(100);Firmicutes_unclassified(100);Firmicutes_unclassified(100);Firmicutes_unclassified(100);
Otu09523	3	Bacteria(100);Proteobacteria(100);Gammaproteobacteria(100);Xanthomonadales(100);Xanthomonadaceae(100);Xanthomonadaceae_unclassified(67);
Otu09524	3	Bacteria(100);Proteobacteria(100);Gammaproteobacteria(100);Enterobacteriales(100);Enterobacteriaceae(100);Enterobacteriaceae_unclassified(100);
Otu09525	3	Bacteria(100);Bacteroidetes(100);Bacteroidia(100);Bacteroidales(100);S24-7(100);S24-7_unclassified(100);
Otu09526	3	Bacteria(100);Firmicutes(100);Clostridia(100);Clostridiales(100);Lachnospiraceae(100);Lachnospiraceae_unclassified(100);
Otu09527	2	Bacteria(100);Firmicutes(100);Firmicutes_unclassified(100);Firmicutes_unclassified(100);Firmicutes_unclassified(100);Firmicutes_unclassified(100);
Otu09528	2	Bacteria(100);Bacteroidetes(100);Bacteroidia(100);Bacteroidales(100);S24-7(100);S24-7_unclassified(100);
Otu09529	2	Bacteria(100);Firmicutes(100);Bacilli(100);Bacillales(100);Staphylococcaceae(100);Staphylococcus(100);
Otu09530	2	Bacteria(100);Firmicutes(100);Firmicutes_unclassified(100);Firmicutes_unclassified(100);Firmicutes_unclassified(100);Firmicutes_unclassified(100);
Otu09531	2	Bacteria(100);Proteobacteria(100);Gammaproteobacteria(100);Enterobacteriales(100);Enterobacteriaceae(100);Buchnera(100);
Otu09532	2	Bacteria(100);Proteobacteria(100);Gammaproteobacteria(100);Enterobacteriales(100);Enterobacteriaceae(100);Enterobacteriaceae_unclassified(100);
Otu09533	2	Bacteria(100);Tenericutes(100);Mollicutes(100);RF9(100);RF9_unclassified(100);RF9_unclassified(100);
Otu09534	2	Bacteria(100);Bacteroidetes(100);Bacteroidia(100);Bacteroidales(100);S24-7(100);S24-7_unclassified(100);
Otu09535	2	Bacteria(100);Proteobacteria(100);Alphaproteobacteria(100);Rickettsiales(100);mitochondria(100);mitochondria_unclassified(100);
Otu09536	2	Bacteria(100);Firmicutes(100);Clostridia(100);Clostridiales(100);Lachnospiraceae(100);Lachnospiraceae_unclassified(100);
Otu09537	2	Bacteria(100);Proteobacteria(100);Deltaproteobacteria(100);Myxococcales(100);Polyangiaceae(100);Sorangium(100);
Otu09538	2	Bacteria(100);Bacteroidetes(100);Bacteroidia(100);Bacteroidales(100);S24-7(100);S24-7_unclassified(100);
Otu09539	2	Bacteria(100);Firmicutes(100);Bacilli(100);Lactobacillales(100);Carnobacteriaceae(100);Isobaculum(100);
Otu09540	2	Bacteria(100);Firmicutes(100);Clostridia(100);Clostridiales(100);Peptostreptococcaceae(100);Peptostreptococcus(100);
Otu09541	2	Bacteria(100);Bacteroidetes(100);Bacteroidia(100);Bacteroidales(100);S24-7(100);S24-7_unclassified(100);
Otu09542	2	Bacteria(100);Bacteroidetes(100);Bacteroidia(100);Bacteroidales(100);S24-7(100);S24-7_unclassified(100);
Otu09543	2	Bacteria(100);Bacteria_unclassified(100);Bacteria_unclassified(100);Bacteria_unclassified(100);Bacteria_unclassified(100);Bacteria_unclassified(100);
Otu09544	2	Bacteria(100);Firmicutes(100);Firmicutes_unclassified(100);Firmicutes_unclassified(100);Firmicutes_unclassified(100);Firmicutes_unclassified(100);
Otu09545	2	Bacteria(100);Actinobacteria(100);Actinobacteria(100);Actinobacteria_unclassified(100);Actinobacteria_unclassified(100);Actinobacteria_unclassified(100);
Otu09546	2	Bacteria(100);Firmicutes(100);Bacilli(100);Lactobacillales(100);Lactobacillales_unclassified(100);Lactobacillales_unclassified(100);
Otu09547	2	Bacteria(100);Firmicutes(100);Negativicutes(100);Selenomonadales(100);Veillonellaceae(100);Veillonella(100);
Otu09548	2	Bacteria(100);Proteobacteria(100);Gammaproteobacteria(100);Enterobacteriales(100);Enterobacteriaceae(100);Enterobacteriaceae_unclassified(100);
Otu09549	2	Bacteria(100);Proteobacteria(100);Deltaproteobacteria(100);Deltaproteobacteria_unclassified(100);Deltaproteobacteria_unclassified(100);Deltaproteobacteria_unclassified(100);
Otu09550	2	Bacteria(100);Proteobacteria(100);Gammaproteobacteria(100);Enterobacteriales(100);Enterobacteriaceae(100);Enterobacteriaceae_unclassified(100);
Otu09551	2	Bacteria(100);Proteobacteria(100);Gammaproteobacteria(100);Gammaproteobacteria_unclassified(100);Gammaproteobacteria_unclassified(100);Gammaproteobacteria_unclassified(100);
Otu09552	2	Bacteria(100);Bacteroidetes(100);Bacteroidia(100);Bacteroidales(100);Porphyromonadaceae(100);Parabacteroides(100);
Otu09553	2	Bacteria(100);Proteobacteria(100);Gammaproteobacteria(100);Pasteurellales(100);Pasteurellaceae(100);Pasteurellaceae_unclassified(100);
Otu09554	2	Bacteria(100);Bacteroidetes(100);Bacteroidia(100);Bacteroidales(100);Rikenellaceae(100);Alistipes(100);
Otu09555	2	Bacteria(100);Planctomycetes(100);vadinHA49(100);vadinHA49_unclassified(100);vadinHA49_unclassified(100);vadinHA49_unclassified(100);
Otu09556	2	Bacteria(100);Proteobacteria(100);Gammaproteobacteria(100);Enterobacteriales(100);Enterobacteriaceae(100);Enterobacteriaceae_unclassified(100);
Otu09557	2	Bacteria(100);Firmicutes(100);Bacilli(100);Lactobacillales(100);Lactobacillales_unclassified(100);Lactobacillales_unclassified(100);
Otu09558	2	Bacteria(100);Bacteroidetes(100);Bacteroidia(100);Bacteroidales(100);S24-7(100);S24-7_unclassified(100);
Otu09559	2	Bacteria(100);Firmicutes(100);Clostridia(100);Clostridiales(100);Clostridiaceae_1(100);Clostridiaceae_1_unclassified(100);
Otu09560	2	Bacteria(100);Bacteroidetes(100);Bacteroidia(100);Bacteroidales(100);S24-7(100);S24-7_unclassified(100);
Otu09561	2	Bacteria(100);Actinobacteria(100);Actinobacteria(100);Propionibacteriales(100);Propionibacteriaceae(100);Propionibacteriaceae_unclassified(100);
Otu09562	2	Bacteria(100);Firmicutes(100);Bacilli(100);Bacillales(100);Staphylococcaceae(100);Staphylococcus(100);
Otu09563	2	Bacteria(100);Proteobacteria(100);Proteobacteria_unclassified(100);Proteobacteria_unclassified(100);Proteobacteria_unclassified(100);Proteobacteria_unclassified(100);
Otu09564	2	Bacteria(100);Bacteroidetes(100);Bacteroidia(100);Bacteroidales(100);S24-7(100);S24-7_unclassified(100);
Otu09565	2	Bacteria(100);Firmicutes(100);Clostridia(100);Clostridiales(100);Lachnospiraceae(100);Lachnospiraceae_unclassified(100);
Otu09566	2	Bacteria(100);Proteobacteria(100);Gammaproteobacteria(100);Enterobacteriales(100);Enterobacteriaceae(100);Enterobacteriaceae_unclassified(100);
Otu09567	2	Bacteria(100);Bacteroidetes(100);Bacteroidia(100);Bacteroidales(100);Bacteroidaceae(100);Bacteroides(100);
Otu09568	2	Bacteria(100);Firmicutes(100);Negativicutes(100);Selenomonadales(100);Veillonellaceae(100);Veillonellaceae_unclassified(100);
Otu09569	2	Bacteria(100);Verrucomicrobia(100);Verrucomicrobiae(100);Verrucomicrobiales(100);Verrucomicrobiaceae(100);Verrucomicrobiaceae_unclassified(100);
Otu09570	2	Bacteria(100);Firmicutes(100);Negativicutes(100);Selenomonadales(100);Veillonellaceae(100);Veillonella(100);
Otu09571	2	Bacteria(100);Bacteroidetes(100);Bacteroidetes_unclassified(100);Bacteroidetes_unclassified(100);Bacteroidetes_unclassified(100);Bacteroidetes_unclassified(100);
Otu09572	2	Bacteria(100);Bacteroidetes(100);Bacteroidia(100);Bacteroidales(100);Rikenellaceae(100);RC9_gut_group(100);
Otu09573	2	Bacteria(100);Bacteroidetes(100);Bacteroidia(100);Bacteroidales(100);S24-7(100);S24-7_unclassified(100);
Otu09574	2	Bacteria(100);Actinobacteria(100);Actinobacteria(100);Frankiales(100);Geodermatophilaceae(100);Modestobacter(100);
Otu09575	2	Bacteria(100);Proteobacteria(100);Gammaproteobacteria(100);Enterobacteriales(100);Enterobacteriaceae(100);Enterobacteriaceae_unclassified(100);
Otu09576	2	Bacteria(100);Bacteroidetes(100);Bacteroidia(100);Bacteroidales(100);Bacteroidaceae(100);Bacteroides(100);
Otu09577	2	Bacteria(100);Firmicutes(100);Clostridia(100);Clostridiales(100);Ruminococcaceae(100);Ruminococcaceae_unclassified(100);
Otu09578	2	Bacteria(100);Firmicutes(100);Bacilli(100);Bacillales(100);Bacillales_unclassified(100);Bacillales_unclassified(100);
Otu09579	2	Bacteria(100);Firmicutes(100);Clostridia(100);Clostridiales(100);Clostridiaceae_1(100);Clostridiaceae_1_unclassified(100);
Otu09580	2	Bacteria(100);Firmicutes(100);Bacilli(100);Lactobacillales(100);Lactobacillales_unclassified(100);Lactobacillales_unclassified(100);
Otu09581	2	Bacteria(100);Bacteroidetes(100);Bacteroidia(100);Bacteroidales(100);S24-7(100);S24-7_unclassified(100);
Otu09582	2	Bacteria(100);Firmicutes(100);Bacilli(100);Lactobacillales(100);Lactobacillaceae(100);Lactobacillus(100);
Otu09583	2	Bacteria(100);Firmicutes(100);Bacilli(100);Bacillales(100);Staphylococcaceae(100);Staphylococcus(100);
Otu09584	2	Bacteria(100);Firmicutes(100);Clostridia(100);Clostridiales(100);Clostridiaceae_1(100);Clostridiaceae_1_unclassified(100);
Otu09585	2	Bacteria(100);Firmicutes(100);Bacilli(100);Lactobacillales(100);Lactobacillales_unclassified(100);Lactobacillales_unclassified(100);
Otu09586	2	Bacteria(100);Firmicutes(100);Clostridia(100);Clostridiales(100);Lachnospiraceae(100);Lachnospiraceae_unclassified(100);
Otu09587	2	Bacteria(100);Firmicutes(100);Bacilli(100);Bacilli_unclassified(100);Bacilli_unclassified(100);Bacilli_unclassified(100);
Otu09588	2	Bacteria(100);Bacteroidetes(100);Bacteroidia(100);Bacteroidales(100);Bacteroidales_unclassified(100);Bacteroidales_unclassified(100);
Otu09589	2	Bacteria(100);Proteobacteria(100);Alphaproteobacteria(100);Alphaproteobacteria_unclassified(100);Alphaproteobacteria_unclassified(100);Alphaproteobacteria_unclassified(100);
Otu09590	2	Bacteria(100);Bacteroidetes(100);Bacteroidia(100);Bacteroidales(100);S24-7(100);S24-7_unclassified(100);
Otu09591	2	Bacteria(100);Firmicutes(100);Clostridia(100);Clostridiales(100);Ruminococcaceae(100);Ruminococcaceae_unclassified(100);
Otu09592	2	Bacteria(100);Bacteroidetes(100);Bacteroidia(100);Bacteroidales(100);Bacteroidaceae(100);Bacteroides(100);
Otu09593	2	Bacteria(100);Firmicutes(100);Bacilli(100);Lactobacillales(100);Lactobacillales_unclassified(100);Lactobacillales_unclassified(100);
Otu09594	2	Bacteria(100);Firmicutes(100);Clostridia(100);Clostridiales(100);Lachnospiraceae(100);Lachnospiraceae_unclassified(100);
Otu09595	2	Bacteria(100);Bacteroidetes(100);Bacteroidia(100);Bacteroidales(100);S24-7(100);S24-7_unclassified(100);
Otu09596	2	Bacteria(100);Proteobacteria(100);Gammaproteobacteria(100);Pasteurellales(100);Pasteurellaceae(100);Pasteurellaceae_unclassified(100);
Otu09597	2	Bacteria(100);Bacteroidetes(100);Bacteroidia(100);Bacteroidales(100);Porphyromonadaceae(100);Parabacteroides(100);
Otu09598	2	Bacteria(100);Bacteroidetes(100);Bacteroidia(100);Bacteroidales(100);S24-7(100);S24-7_unclassified(100);
Otu09599	2	Bacteria(100);Bacteroidetes(100);Bacteroidia(100);Bacteroidales(100);Porphyromonadaceae(100);Parabacteroides(100);
Otu09600	2	Bacteria(100);Bacteroidetes(100);Bacteroidia(100);Bacteroidales(100);S24-7(100);S24-7_unclassified(100);
Otu09601	2	Bacteria(100);Bacteria_unclassified(100);Bacteria_unclassified(100);Bacteria_unclassified(100);Bacteria_unclassified(100);Bacteria_unclassified(100);
Otu09602	2	Bacteria(100);Firmicutes(100);Clostridia(100);Clostridiales(100);Clostridiaceae_1(100);Clostridiaceae_1_unclassified(100);
Otu09603	2	Bacteria(100);Bacteria_unclassified(100);Bacteria_unclassified(100);Bacteria_unclassified(100);Bacteria_unclassified(100);Bacteria_unclassified(100);
Otu09604	2	Bacteria(100);Chloroflexi(100);Caldilineae(100);Caldilineales(100);Caldilineaceae(100);Caldilineaceae_unclassified(100);
Otu09605	2	Bacteria(100);Bacteroidetes(100);Bacteroidia(100);Bacteroidales(100);Bacteroidaceae(100);Bacteroides(100);
Otu09606	2	Bacteria(100);Chloroflexi(100);Chloroflexi_unclassified(100);Chloroflexi_unclassified(100);Chloroflexi_unclassified(100);Chloroflexi_unclassified(100);
Otu09607	2	Bacteria(100);Firmicutes(100);Negativicutes(100);Selenomonadales(100);Veillonellaceae(100);Veillonellaceae_unclassified(100);
Otu09608	2	Bacteria(100);Bacteroidetes(100);Bacteroidia(100);Bacteroidales(100);S24-7(100);S24-7_unclassified(100);
Otu09609	2	Bacteria(100);Firmicutes(100);Bacilli(100);Lactobacillales(100);Lactobacillales_unclassified(100);Lactobacillales_unclassified(100);
Otu09610	2	Bacteria(100);Bacteroidetes(100);Bacteroidia(100);Bacteroidales(100);S24-7(100);S24-7_unclassified(100);
Otu09611	2	Bacteria(100);Proteobacteria(100);Gammaproteobacteria(100);Enterobacteriales(100);Enterobacteriaceae(100);Escherichia-Shigella(100);
Otu09612	2	Bacteria(100);Bacteroidetes(100);Bacteroidia(100);Bacteroidales(100);S24-7(100);S24-7_unclassified(100);
Otu09613	2	Bacteria(100);Firmicutes(100);Clostridia(100);Clostridiales(100);Clostridiaceae_1(100);Clostridiaceae_1_unclassified(100);
Otu09614	2	Bacteria(100);Firmicutes(100);Bacilli(100);Lactobacillales(100);Streptococcaceae(100);Streptococcus(100);
Otu09615	2	Bacteria(100);Proteobacteria(100);Gammaproteobacteria(100);Gammaproteobacteria_unclassified(100);Gammaproteobacteria_unclassified(100);Gammaproteobacteria_unclassified(100);
Otu09616	2	Bacteria(100);Proteobacteria(100);Gammaproteobacteria(100);Enterobacteriales(100);Enterobacteriaceae(100);Enterobacteriaceae_unclassified(100);
Otu09617	2	Bacteria(100);Bacteroidetes(100);Bacteroidia(100);Bacteroidales(100);Rikenellaceae(100);Alistipes(100);
Otu09618	2	Bacteria(100);Bacteroidetes(100);Bacteroidia(100);Bacteroidales(100);S24-7(100);S24-7_unclassified(100);
Otu09619	2	Bacteria(100);Bacteroidetes(100);Bacteroidia(100);Bacteroidales(100);S24-7(100);S24-7_unclassified(100);
Otu09620	2	Bacteria(100);Proteobacteria(100);Alphaproteobacteria(100);Rhizobiales(100);Rhizobiaceae(100);Rhizobium(100);
Otu09621	2	Bacteria(100);Bacteroidetes(100);Bacteroidia(100);Bacteroidales(100);S24-7(100);S24-7_unclassified(100);
Otu09622	2	Bacteria(100);Firmicutes(100);Clostridia(100);Clostridiales(100);Lachnospiraceae(100);Lachnospiraceae_unclassified(100);
Otu09623	2	Bacteria(100);Bacteroidetes(100);Bacteroidia(100);Bacteroidales(100);S24-7(100);S24-7_unclassified(100);
Otu09624	2	Bacteria(100);Firmicutes(100);Bacilli(100);Lactobacillales(100);Lactobacillales_unclassified(100);Lactobacillales_unclassified(100);
Otu09625	2	Bacteria(100);Bacteroidetes(100);Bacteroidia(100);Bacteroidales(100);S24-7(100);S24-7_unclassified(100);
Otu09626	2	Bacteria(100);Firmicutes(100);Clostridia(100);Clostridiales(100);Lachnospiraceae(100);Blautia(100);
Otu09627	2	Bacteria(100);Proteobacteria(100);Gammaproteobacteria(100);Enterobacteriales(100);Enterobacteriaceae(100);Enterobacteriaceae_unclassified(100);
Otu09628	2	Bacteria(100);Bacteroidetes(100);Bacteroidia(100);Bacteroidales(100);S24-7(100);S24-7_unclassified(100);
Otu09629	2	Bacteria(100);Bacteroidetes(100);Bacteroidia(100);Bacteroidales(100);Prevotellaceae(100);Prevotella(100);
Otu09630	2	Bacteria(100);Proteobacteria(100);Gammaproteobacteria(100);Gammaproteobacteria_unclassified(100);Gammaproteobacteria_unclassified(100);Gammaproteobacteria_unclassified(100);
Otu09631	2	Bacteria(100);Firmicutes(100);Clostridia(100);Clostridiales(100);Lachnospiraceae(100);Lachnospiraceae_unclassified(100);
Otu09632	2	Bacteria(100);Bacteroidetes(100);Bacteroidia(100);Bacteroidales(100);S24-7(100);S24-7_unclassified(100);
Otu09633	2	Bacteria(100);Bacteroidetes(100);Bacteroidia(100);Bacteroidales(100);S24-7(100);S24-7_unclassified(100);
Otu09634	2	Bacteria(100);Bacteroidetes(100);Bacteroidia(100);Bacteroidales(100);S24-7(100);S24-7_unclassified(100);
Otu09635	2	Bacteria(100);Firmicutes(100);Bacilli(100);Bacillales(100);Bacillales_unclassified(100);Bacillales_unclassified(100);
Otu09636	2	Bacteria(100);Proteobacteria(100);Gammaproteobacteria(100);Gammaproteobacteria_unclassified(100);Gammaproteobacteria_unclassified(100);Gammaproteobacteria_unclassified(100);
Otu09637	2	Bacteria(100);Bacteroidetes(100);Bacteroidia(100);Bacteroidales(100);S24-7(100);S24-7_unclassified(100);
Otu09638	2	Bacteria(100);Firmicutes(100);Clostridia(100);Clostridiales(100);Clostridiaceae_1(100);Clostridiaceae_1_unclassified(100);
Otu09639	2	Bacteria(100);Bacteroidetes(100);Bacteroidia(100);Bacteroidales(100);Prevotellaceae(100);Prevotella(100);
Otu09640	2	Bacteria(100);Bacteroidetes(100);Bacteroidia(100);Bacteroidales(100);S24-7(100);S24-7_unclassified(100);
Otu09641	2	Bacteria(100);Proteobacteria(100);Alphaproteobacteria(100);Sphingomonadales(100);Sphingomonadaceae(100);Sphingobium(100);
Otu09642	2	Bacteria(100);Firmicutes(100);Clostridia(100);Clostridiales(100);Lachnospiraceae(100);Blautia(100);
Otu09643	2	Bacteria(100);Firmicutes(100);Clostridia(100);Clostridiales(100);Clostridiaceae_1(100);Clostridiaceae_1_unclassified(100);
Otu09644	2	Bacteria(100);Firmicutes(100);Clostridia(100);Clostridiales(100);Lachnospiraceae(100);Lachnospiraceae_unclassified(100);
Otu09645	2	Bacteria(100);Bacteroidetes(100);Bacteroidia(100);Bacteroidales(100);Bacteroidaceae(100);Bacteroides(100);
Otu09646	2	Bacteria(100);Bacteroidetes(100);Bacteroidia(100);Bacteroidales(100);S24-7(100);S24-7_unclassified(100);
Otu09647	2	Bacteria(100);Firmicutes(100);Firmicutes_unclassified(100);Firmicutes_unclassified(100);Firmicutes_unclassified(100);Firmicutes_unclassified(100);
Otu09648	2	Bacteria(100);Proteobacteria(100);Gammaproteobacteria(100);Enterobacteriales(100);Enterobacteriaceae(100);Enterobacteriaceae_unclassified(100);
Otu09649	2	Bacteria(100);Firmicutes(100);Clostridia(100);Clostridiales(100);Lachnospiraceae(100);Lachnospiraceae_unclassified(100);
Otu09650	2	Bacteria(100);Bacteroidetes(100);Bacteroidia(100);Bacteroidales(100);S24-7(100);S24-7_unclassified(100);
Otu09651	2	Bacteria(100);Bacteroidetes(100);Bacteroidia(100);Bacteroidales(100);S24-7(100);S24-7_unclassified(100);
Otu09652	2	Bacteria(100);Firmicutes(100);Bacilli(100);Lactobacillales(100);Lactobacillales_unclassified(100);Lactobacillales_unclassified(100);
Otu09653	2	Bacteria(100);Firmicutes(100);Bacilli(100);Bacilli_unclassified(100);Bacilli_unclassified(100);Bacilli_unclassified(100);
Otu09654	2	Bacteria(100);Bacteroidetes(100);Bacteroidia(100);Bacteroidales(100);S24-7(100);S24-7_unclassified(100);
Otu09655	2	Bacteria(100);Firmicutes(100);Bacilli(100);Lactobacillales(100);Streptococcaceae(100);Streptococcus(100);
Otu09656	2	Bacteria(100);Proteobacteria(100);Alphaproteobacteria(100);Rhodospirillales(100);Rhodospirillales_Incertae_Sedis(100);Reyranella(100);
Otu09657	2	Bacteria(100);Proteobacteria(100);Gammaproteobacteria(100);Enterobacteriales(100);Enterobacteriaceae(100);Enterobacteriaceae_unclassified(100);
Otu09658	2	Bacteria(100);Proteobacteria(100);Gammaproteobacteria(100);Enterobacteriales(100);Enterobacteriaceae(100);Enterobacteriaceae_unclassified(100);
Otu09659	2	Bacteria(100);Firmicutes(100);Bacilli(100);Lactobacillales(100);Lactobacillales_unclassified(100);Lactobacillales_unclassified(100);
Otu09660	2	Bacteria(100);Firmicutes(100);Clostridia(100);Clostridiales(100);Lachnospiraceae(100);Lachnospiraceae_unclassified(100);
Otu09661	2	Bacteria(100);Bacteroidetes(100);Bacteroidia(100);Bacteroidales(100);S24-7(100);S24-7_unclassified(100);
Otu09662	2	Bacteria(100);Actinobacteria(100);Actinobacteria(100);Bifidobacteriales(100);Bifidobacteriaceae(100);Bifidobacterium(100);
Otu09663	2	Bacteria(100);Proteobacteria(100);Betaproteobacteria(100);Burkholderiales(100);Comamonadaceae(100);Aquincola(100);
Otu09664	2	Bacteria(100);Firmicutes(100);Clostridia(100);Clostridiales(100);Lachnospiraceae(100);Lachnospiraceae_unclassified(100);
Otu09665	2	Bacteria(100);Actinobacteria(100);Actinobacteria(100);Actinobacteria_unclassified(100);Actinobacteria_unclassified(100);Actinobacteria_unclassified(100);
Otu09666	2	Bacteria(100);Bacteroidetes(100);Bacteroidia(100);Bacteroidales(100);S24-7(100);S24-7_unclassified(100);
Otu09667	2	Bacteria(100);Bacteroidetes(100);Bacteroidia(100);Bacteroidales(100);S24-7(100);S24-7_unclassified(100);
Otu09668	2	Bacteria(100);Bacteria_unclassified(100);Bacteria_unclassified(100);Bacteria_unclassified(100);Bacteria_unclassified(100);Bacteria_unclassified(100);
Otu09669	2	Bacteria(100);Proteobacteria(100);Alphaproteobacteria(100);Rickettsiales(100);Rickettsiales_Incertae_Sedis(100);Candidatus_Hepatincola(100);
Otu09670	2	Bacteria(100);Proteobacteria(100);Gammaproteobacteria(100);Gammaproteobacteria_unclassified(100);Gammaproteobacteria_unclassified(100);Gammaproteobacteria_unclassified(100);
Otu09671	2	Bacteria(100);Firmicutes(100);Bacilli(100);Bacilli_unclassified(100);Bacilli_unclassified(100);Bacilli_unclassified(100);
Otu09672	2	Bacteria(100);Firmicutes(100);Firmicutes_unclassified(100);Firmicutes_unclassified(100);Firmicutes_unclassified(100);Firmicutes_unclassified(100);
Otu09673	2	Bacteria(100);Proteobacteria(100);Gammaproteobacteria(100);Gammaproteobacteria_unclassified(100);Gammaproteobacteria_unclassified(100);Gammaproteobacteria_unclassified(100);
Otu09674	2	Bacteria(100);Firmicutes(100);Clostridia(100);Clostridiales(100);Clostridiales_unclassified(100);Clostridiales_unclassified(100);
Otu09675	2	Bacteria(100);Firmicutes(100);Clostridia(100);Clostridiales(100);Clostridiaceae_1(100);Clostridiaceae_1_unclassified(100);
Otu09676	2	Bacteria(100);Proteobacteria(100);Gammaproteobacteria(100);Enterobacteriales(100);Enterobacteriaceae(100);Enterobacteriaceae_unclassified(100);
Otu09677	2	Bacteria(100);Firmicutes(100);Firmicutes_unclassified(100);Firmicutes_unclassified(100);Firmicutes_unclassified(100);Firmicutes_unclassified(100);
Otu09678	2	Bacteria(100);Bacteroidetes(100);Bacteroidia(100);Bacteroidales(100);S24-7(100);S24-7_unclassified(100);
Otu09679	2	Bacteria(100);Bacteroidetes(100);Bacteroidia(100);Bacteroidales(100);S24-7(100);S24-7_unclassified(100);
Otu09680	2	Bacteria(100);Proteobacteria(100);Gammaproteobacteria(100);Gammaproteobacteria_unclassified(100);Gammaproteobacteria_unclassified(100);Gammaproteobacteria_unclassified(100);
Otu09681	2	Bacteria(100);Firmicutes(100);Bacilli(100);Lactobacillales(100);Leuconostocaceae(100);Fructobacillus(100);
Otu09682	2	Bacteria(100);Actinobacteria(100);Actinobacteria(100);Frankiales(100);Sporichthyaceae(100);hgcI_clade(100);
Otu09683	2	Bacteria(100);Bacteroidetes(100);Bacteroidia(100);Bacteroidales(100);S24-7(100);S24-7_unclassified(100);
Otu09684	2	Bacteria(100);Firmicutes(100);Bacilli(100);Lactobacillales(100);Lactobacillales_unclassified(100);Lactobacillales_unclassified(100);
Otu09685	2	Bacteria(100);Firmicutes(100);Clostridia(100);Clostridiales(100);Clostridiales_unclassified(100);Clostridiales_unclassified(100);
Otu09686	2	Bacteria(100);Bacteroidetes(100);Bacteroidia(100);Bacteroidales(100);S24-7(100);S24-7_unclassified(100);
Otu09687	2	Bacteria(100);Bacteria_unclassified(100);Bacteria_unclassified(100);Bacteria_unclassified(100);Bacteria_unclassified(100);Bacteria_unclassified(100);
Otu09688	2	Bacteria(100);Bacteroidetes(100);Bacteroidia(100);Bacteroidales(100);S24-7(100);S24-7_unclassified(100);
Otu09689	2	Bacteria(100);Bacteroidetes(100);Bacteroidia(100);Bacteroidales(100);S24-7(100);S24-7_unclassified(100);
Otu09690	2	Bacteria(100);Firmicutes(100);Clostridia(100);Clostridiales(100);Lachnospiraceae(100);Lachnospiraceae_unclassified(100);
Otu09691	2	Bacteria(100);Bacteroidetes(100);Bacteroidia(100);Bacteroidales(100);Bacteroidales_unclassified(100);Bacteroidales_unclassified(100);
Otu09692	2	Bacteria(100);Firmicutes(100);Clostridia(100);Clostridiales(100);Lachnospiraceae(100);Howardella(100);
Otu09693	2	Bacteria(100);Bacteroidetes(100);Bacteroidia(100);Bacteroidales(100);S24-7(100);S24-7_unclassified(100);
Otu09694	2	Bacteria(100);Bacteroidetes(100);Bacteroidia(100);Bacteroidales(100);Bacteroidaceae(100);Bacteroides(100);
Otu09695	2	Bacteria(100);Firmicutes(100);Clostridia(100);Clostridiales(100);Ruminococcaceae(100);Ruminococcaceae_unclassified(100);
Otu09696	2	Bacteria(100);Bacteroidetes(100);Bacteroidia(100);Bacteroidales(100);S24-7(100);S24-7_unclassified(100);
Otu09697	2	Bacteria(100);Bacteroidetes(100);Bacteroidia(100);Bacteroidales(100);S24-7(100);S24-7_unclassified(100);
Otu09698	2	Bacteria(100);Bacteroidetes(100);Bacteroidia(100);Bacteroidales(100);S24-7(100);S24-7_unclassified(100);
Otu09699	2	Bacteria(100);Firmicutes(100);Clostridia(100);Clostridiales(100);Clostridiales_unclassified(100);Clostridiales_unclassified(100);
Otu09700	2	Bacteria(100);Bacteria_unclassified(100);Bacteria_unclassified(100);Bacteria_unclassified(100);Bacteria_unclassified(100);Bacteria_unclassified(100);
Otu09701	2	Bacteria(100);Firmicutes(100);Firmicutes_unclassified(100);Firmicutes_unclassified(100);Firmicutes_unclassified(100);Firmicutes_unclassified(100);
Otu09702	2	Bacteria(100);Proteobacteria(100);Gammaproteobacteria(100);Enterobacteriales(100);Enterobacteriaceae(100);Enterobacteriaceae_unclassified(100);
Otu09703	2	Bacteria(100);Bacteria_unclassified(100);Bacteria_unclassified(100);Bacteria_unclassified(100);Bacteria_unclassified(100);Bacteria_unclassified(100);
Otu09704	2	Bacteria(100);Firmicutes(100);Clostridia(100);Clostridiales(100);Clostridiaceae_1(100);Clostridiaceae_1_unclassified(100);
Otu09705	2	Bacteria(100);Firmicutes(100);Clostridia(100);Clostridiales(100);Lachnospiraceae(100);Lachnospiraceae_unclassified(100);
Otu09706	2	Bacteria(100);Firmicutes(100);Bacilli(100);Bacilli_unclassified(100);Bacilli_unclassified(100);Bacilli_unclassified(100);
Otu09707	2	Bacteria(100);Bacteroidetes(100);Bacteroidia(100);Bacteroidales(100);S24-7(100);S24-7_unclassified(100);
Otu09708	2	Bacteria(100);Proteobacteria(100);Gammaproteobacteria(100);Enterobacteriales(100);Enterobacteriaceae(100);Enterobacteriaceae_unclassified(100);
Otu09709	2	Bacteria(100);Firmicutes(100);Clostridia(100);Clostridiales(100);Clostridiales_unclassified(100);Clostridiales_unclassified(100);
Otu09710	2	Bacteria(100);Firmicutes(100);Clostridia(100);Clostridiales(100);Lachnospiraceae(100);Lachnospiraceae_unclassified(100);
Otu09711	2	Bacteria(100);Firmicutes(100);Negativicutes(100);Selenomonadales(100);Veillonellaceae(100);Veillonella(100);
Otu09712	2	Bacteria(100);Firmicutes(100);Clostridia(100);Clostridiales(100);Lachnospiraceae(100);Lachnospiraceae_unclassified(100);
Otu09713	2	Bacteria(100);Proteobacteria(100);Gammaproteobacteria(100);Gammaproteobacteria_unclassified(100);Gammaproteobacteria_unclassified(100);Gammaproteobacteria_unclassified(100);
Otu09714	2	Bacteria(100);Bacteroidetes(100);Bacteroidia(100);Bacteroidales(100);S24-7(100);S24-7_unclassified(100);
Otu09715	2	Bacteria(100);Bacteroidetes(100);Bacteroidia(100);Bacteroidales(100);S24-7(100);S24-7_unclassified(100);
Otu09716	2	Bacteria(100);Bacteroidetes(100);Bacteroidia(100);Bacteroidales(100);Bacteroidaceae(100);Bacteroides(100);
Otu09717	2	Bacteria(100);Actinobacteria(100);Actinobacteria(100);Propionibacteriales(100);Propionibacteriaceae(100);Propionibacterium(100);
Otu09718	2	Bacteria(100);Actinobacteria(100);Actinobacteria(100);Propionibacteriales(100);Propionibacteriaceae(100);Propionibacterium(100);
Otu09719	2	Bacteria(100);Bacteroidetes(100);Bacteroidia(100);Bacteroidales(100);Porphyromonadaceae(100);Dysgonomonas(100);
Otu09720	2	Bacteria(100);Bacteria_unclassified(100);Bacteria_unclassified(100);Bacteria_unclassified(100);Bacteria_unclassified(100);Bacteria_unclassified(100);
Otu09721	2	Bacteria(100);Bacteroidetes(100);Bacteroidia(100);Bacteroidales(100);S24-7(100);S24-7_unclassified(100);
Otu09722	2	Bacteria(100);Firmicutes(100);Bacilli(100);Bacilli_unclassified(100);Bacilli_unclassified(100);Bacilli_unclassified(100);
Otu09723	2	Bacteria(100);Bacteria_unclassified(100);Bacteria_unclassified(100);Bacteria_unclassified(100);Bacteria_unclassified(100);Bacteria_unclassified(100);
Otu09724	2	Bacteria(100);Actinobacteria(100);Actinobacteria(100);Corynebacteriales(100);Corynebacteriaceae(100);Corynebacterium(100);
Otu09725	2	Bacteria(100);Bacteroidetes(100);Bacteroidia(100);Bacteroidales(100);S24-7(100);S24-7_unclassified(100);
Otu09726	2	Bacteria(100);Bacteria_unclassified(100);Bacteria_unclassified(100);Bacteria_unclassified(100);Bacteria_unclassified(100);Bacteria_unclassified(100);
Otu09727	2	Bacteria(100);Firmicutes(100);Bacilli(100);Lactobacillales(100);Lactobacillales_unclassified(100);Lactobacillales_unclassified(100);
Otu09728	2	Bacteria(100);Acidobacteria(100);Acidobacteria(100);Subgroup_2(100);Subgroup_2_unclassified(100);Subgroup_2_unclassified(100);
Otu09729	2	Bacteria(100);Fusobacteria(100);Fusobacteriia(100);Fusobacteriales(100);Leptotrichiaceae(100);Leptotrichiaceae_unclassified(100);
Otu09730	2	Bacteria(100);Bacteroidetes(100);Bacteroidia(100);Bacteroidales(100);Bacteroidaceae(100);Bacteroides(100);
Otu09731	2	Bacteria(100);Bacteroidetes(100);Bacteroidia(100);Bacteroidales(100);S24-7(100);S24-7_unclassified(100);
Otu09732	2	Bacteria(100);Firmicutes(100);Clostridia(100);Clostridiales(100);Lachnospiraceae(100);Howardella(100);
Otu09733	2	Bacteria(100);Firmicutes(100);Clostridia(100);Clostridiales(100);Lachnospiraceae(100);Blautia(100);
Otu09734	2	Bacteria(100);Proteobacteria(100);Gammaproteobacteria(100);Enterobacteriales(100);Enterobacteriaceae(100);Enterobacteriaceae_unclassified(100);
Otu09735	2	Bacteria(100);Firmicutes(100);Clostridia(100);Clostridiales(100);vadinBB60(100);vadinBB60_unclassified(100);
Otu09736	2	Bacteria(100);Firmicutes(100);Clostridia(100);Clostridiales(100);Clostridiaceae_1(100);Clostridiaceae_1_unclassified(100);
Otu09737	2	Bacteria(100);Bacteroidetes(100);Bacteroidia(100);Bacteroidales(100);Bacteroidaceae(100);Bacteroides(100);
Otu09738	2	Bacteria(100);Firmicutes(100);Bacilli(100);Bacilli_unclassified(100);Bacilli_unclassified(100);Bacilli_unclassified(100);
Otu09739	2	Bacteria(100);Proteobacteria(100);Gammaproteobacteria(100);Thiotrichales(100);Piscirickettsiaceae(100);Marine_Methylotrophic_Group_3(100);
Otu09740	2	Bacteria(100);Firmicutes(100);Bacilli(100);Lactobacillales(100);Lactobacillales_unclassified(100);Lactobacillales_unclassified(100);
Otu09741	2	Bacteria(100);Firmicutes(100);Bacilli(100);Bacilli_unclassified(100);Bacilli_unclassified(100);Bacilli_unclassified(100);
Otu09742	2	Bacteria(100);Fusobacteria(100);Fusobacteriia(100);Fusobacteriales(100);Leptotrichiaceae(100);Leptotrichia(100);
Otu09743	2	Bacteria(100);Firmicutes(100);Clostridia(100);Clostridiales(100);Clostridiaceae_1(100);Clostridiaceae_1_unclassified(100);
Otu09744	2	Bacteria(100);Bacteroidetes(100);Bacteroidia(100);Bacteroidales(100);Prevotellaceae(100);Prevotella(100);
Otu09745	2	Bacteria(100);Firmicutes(100);Clostridia(100);Clostridiales(100);Lachnospiraceae(100);Lachnospiraceae_unclassified(100);
Otu09746	2	Bacteria(100);Bacteroidetes(100);Bacteroidia(100);Bacteroidales(100);S24-7(100);S24-7_unclassified(100);
Otu09747	2	Bacteria(100);Firmicutes(100);Clostridia(100);Clostridiales(100);vadinBB60(100);vadinBB60_unclassified(100);
Otu09748	2	Bacteria(100);Bacteroidetes(100);Bacteroidia(100);Bacteroidales(100);S24-7(100);S24-7_unclassified(100);
Otu09749	2	Bacteria(100);Bacteria_unclassified(100);Bacteria_unclassified(100);Bacteria_unclassified(100);Bacteria_unclassified(100);Bacteria_unclassified(100);
Otu09750	2	Bacteria(100);Firmicutes(100);Clostridia(100);Clostridiales(100);Lachnospiraceae(100);Incertae_Sedis(100);
Otu09751	2	Bacteria(100);Bacteria_unclassified(100);Bacteria_unclassified(100);Bacteria_unclassified(100);Bacteria_unclassified(100);Bacteria_unclassified(100);
Otu09752	2	Bacteria(100);Bacteroidetes(100);Bacteroidia(100);Bacteroidales(100);Bacteroidales_unclassified(100);Bacteroidales_unclassified(100);
Otu09753	2	Bacteria(100);Firmicutes(100);Clostridia(100);Clostridiales(100);Clostridiales_unclassified(100);Clostridiales_unclassified(100);
Otu09754	2	Bacteria(100);Chloroflexi(100);Anaerolineae(100);Anaerolineales(100);Anaerolineaceae(100);Anaerolineaceae_unclassified(100);
Otu09755	2	Bacteria(100);Bacteroidetes(100);Bacteroidia(100);Bacteroidales(100);S24-7(100);S24-7_unclassified(100);
Otu09756	2	Bacteria(100);Bacteroidetes(100);Bacteroidia(100);Bacteroidales(100);Prevotellaceae(100);Prevotella(100);
Otu09757	2	Bacteria(100);Bacteroidetes(100);Bacteroidia(100);Bacteroidales(100);S24-7(100);S24-7_unclassified(100);
Otu09758	2	Bacteria(100);Firmicutes(100);Clostridia(100);Clostridiales(100);Clostridiales_unclassified(100);Clostridiales_unclassified(100);
Otu09759	2	Bacteria(100);Bacteroidetes(100);Bacteroidia(100);Bacteroidales(100);S24-7(100);S24-7_unclassified(100);
Otu09760	2	Bacteria(100);Firmicutes(100);Clostridia(100);Clostridiales(100);Lachnospiraceae(100);Lachnospiraceae_unclassified(100);
Otu09761	2	Bacteria(100);Actinobacteria(100);Actinobacteria(100);Actinomycetales(100);Actinomycetaceae(100);Varibaculum(100);
Otu09762	2	Bacteria(100);Firmicutes(100);Firmicutes_unclassified(100);Firmicutes_unclassified(100);Firmicutes_unclassified(100);Firmicutes_unclassified(100);
Otu09763	2	Bacteria(100);Firmicutes(100);Clostridia(100);Clostridiales(100);Lachnospiraceae(100);Lachnospiraceae_unclassified(100);
Otu09764	2	Bacteria(100);Bacteria_unclassified(100);Bacteria_unclassified(100);Bacteria_unclassified(100);Bacteria_unclassified(100);Bacteria_unclassified(100);
Otu09765	2	Bacteria(100);Bacteria_unclassified(100);Bacteria_unclassified(100);Bacteria_unclassified(100);Bacteria_unclassified(100);Bacteria_unclassified(100);
Otu09766	2	Bacteria(100);Firmicutes(100);Clostridia(100);Clostridiales(100);Lachnospiraceae(100);Lachnospiraceae_unclassified(100);
Otu09767	2	Bacteria(100);Bacteria_unclassified(100);Bacteria_unclassified(100);Bacteria_unclassified(100);Bacteria_unclassified(100);Bacteria_unclassified(100);
Otu09768	2	Bacteria(100);Proteobacteria(100);Gammaproteobacteria(100);Xanthomonadales(100);Xanthomonadaceae(100);Rudaea(100);
Otu09769	2	Bacteria(100);Firmicutes(100);Firmicutes_unclassified(100);Firmicutes_unclassified(100);Firmicutes_unclassified(100);Firmicutes_unclassified(100);
Otu09770	2	Bacteria(100);Actinobacteria(100);Actinobacteria(100);Corynebacteriales(100);Corynebacteriales_Incertae_Sedis(100);Tomitella(100);
Otu09771	2	Bacteria(100);Firmicutes(100);Bacilli(100);Lactobacillales(100);Lactobacillales_unclassified(100);Lactobacillales_unclassified(100);
Otu09772	2	Bacteria(100);Firmicutes(100);Clostridia(100);Clostridiales(100);Clostridiales_unclassified(100);Clostridiales_unclassified(100);
Otu09773	2	Bacteria(100);Firmicutes(100);Clostridia(100);Clostridiales(100);Lachnospiraceae(100);Lachnospiraceae_unclassified(100);
Otu09774	2	Bacteria(100);Firmicutes(100);Clostridia(100);Clostridiales(100);Lachnospiraceae(100);Lachnospiraceae_unclassified(100);
Otu09775	2	Bacteria(100);Firmicutes(100);Clostridia(100);Clostridiales(100);Lachnospiraceae(100);Lachnospiraceae_unclassified(100);
Otu09776	2	Bacteria(100);Candidate_division_OP8(100);Candidate_division_OP8_unclassified(100);Candidate_division_OP8_unclassified(100);Candidate_division_OP8_unclassified(100);Candidate_division_OP8_unclassified(100);
Otu09777	2	Bacteria(100);Proteobacteria(100);Gammaproteobacteria(100);Pseudomonadales(100);Moraxellaceae(100);Acinetobacter(100);
Otu09778	2	Bacteria(100);Deinococcus-Thermus(100);Deinococci(100);Deinococcales(100);Deinococcaceae(100);Deinococcus(100);
Otu09779	2	Bacteria(100);Firmicutes(100);Clostridia(100);Clostridiales(100);Lachnospiraceae(100);Lachnospiraceae_unclassified(100);
Otu09780	2	Bacteria(100);Firmicutes(100);Firmicutes_unclassified(100);Firmicutes_unclassified(100);Firmicutes_unclassified(100);Firmicutes_unclassified(100);
Otu09781	2	Bacteria(100);Actinobacteria(100);Actinobacteria(100);Bifidobacteriales(100);Bifidobacteriaceae(100);Bifidobacteriaceae_unclassified(100);
Otu09782	2	Bacteria(100);Firmicutes(100);Firmicutes_unclassified(100);Firmicutes_unclassified(100);Firmicutes_unclassified(100);Firmicutes_unclassified(100);
Otu09783	2	Bacteria(100);Bacteroidetes(100);Bacteroidia(100);Bacteroidales(100);S24-7(100);S24-7_unclassified(100);
Otu09784	2	Bacteria(100);Firmicutes(100);Clostridia(100);Clostridiales(100);Clostridiaceae_1(100);Clostridiaceae_1_unclassified(100);
Otu09785	2	Bacteria(100);Planctomycetes(100);Planctomycetes_unclassified(100);Planctomycetes_unclassified(100);Planctomycetes_unclassified(100);Planctomycetes_unclassified(100);
Otu09786	2	Bacteria(100);Firmicutes(100);Clostridia(100);Clostridiales(100);Clostridiaceae_1(100);Clostridiaceae_1_unclassified(100);
Otu09787	2	Bacteria(100);Bacteria_unclassified(100);Bacteria_unclassified(100);Bacteria_unclassified(100);Bacteria_unclassified(100);Bacteria_unclassified(100);
Otu09788	2	Bacteria(100);Firmicutes(100);Firmicutes_unclassified(100);Firmicutes_unclassified(100);Firmicutes_unclassified(100);Firmicutes_unclassified(100);
Otu09789	2	Bacteria(100);Bacteroidetes(100);Bacteroidia(100);Bacteroidales(100);Bacteroidales_unclassified(100);Bacteroidales_unclassified(100);
Otu09790	2	Bacteria(100);Bacteroidetes(100);Bacteroidia(100);Bacteroidales(100);Bacteroidales_unclassified(100);Bacteroidales_unclassified(100);
Otu09791	2	Bacteria(100);Firmicutes(100);Bacilli(100);Bacilli_unclassified(100);Bacilli_unclassified(100);Bacilli_unclassified(100);
Otu09792	2	Bacteria(100);Firmicutes(100);Clostridia(100);Clostridiales(100);Lachnospiraceae(100);Lachnospiraceae_unclassified(100);
Otu09793	2	Bacteria(100);Firmicutes(100);Firmicutes_unclassified(100);Firmicutes_unclassified(100);Firmicutes_unclassified(100);Firmicutes_unclassified(100);
Otu09794	2	Bacteria(100);Bacteroidetes(100);Bacteroidia(100);Bacteroidales(100);S24-7(100);S24-7_unclassified(100);
Otu09795	2	Bacteria(100);Chloroflexi(100);Chloroflexi_unclassified(100);Chloroflexi_unclassified(100);Chloroflexi_unclassified(100);Chloroflexi_unclassified(100);
Otu09796	2	Bacteria(100);Firmicutes(100);Clostridia(100);Clostridiales(100);Ruminococcaceae(100);Ruminococcaceae_unclassified(100);
Otu09797	2	Bacteria(100);Bacteroidetes(100);Bacteroidia(100);Bacteroidales(100);Porphyromonadaceae(100);Parabacteroides(100);
Otu09798	2	Bacteria(100);Bacteroidetes(100);Bacteroidia(100);Bacteroidales(100);S24-7(100);S24-7_unclassified(100);
Otu09799	2	Bacteria(100);Bacteroidetes(100);Bacteroidia(100);Bacteroidales(100);Porphyromonadaceae(100);Parabacteroides(100);
Otu09800	2	Bacteria(100);Actinobacteria(100);Thermoleophilia(100);Gaiellales(100);Gaiellales_unclassified(100);Gaiellales_unclassified(100);
Otu09801	2	Bacteria(100);Bacteroidetes(100);Bacteroidia(100);Bacteroidales(100);S24-7(100);S24-7_unclassified(100);
Otu09802	2	Bacteria(100);Firmicutes(100);Bacilli(100);Lactobacillales(100);Streptococcaceae(100);Streptococcus(100);
Otu09803	2	Bacteria(100);Firmicutes(100);Clostridia(100);Clostridiales(100);Clostridiaceae_1(100);Clostridiaceae_1_unclassified(100);
Otu09804	2	Bacteria(100);Firmicutes(100);Bacilli(100);Lactobacillales(100);Lactobacillales_unclassified(100);Lactobacillales_unclassified(100);
Otu09805	2	Bacteria(100);Firmicutes(100);Firmicutes_unclassified(100);Firmicutes_unclassified(100);Firmicutes_unclassified(100);Firmicutes_unclassified(100);
Otu09806	2	Bacteria(100);Bacteroidetes(100);Bacteroidia(100);Bacteroidales(100);S24-7(100);S24-7_unclassified(100);
Otu09807	2	Bacteria(100);Bacteroidetes(100);Bacteroidia(100);Bacteroidales(100);Porphyromonadaceae(100);Parabacteroides(100);
Otu09808	2	Bacteria(100);Firmicutes(100);Clostridia(100);Clostridiales(100);Clostridiaceae_1(100);Clostridiaceae_1_unclassified(100);
Otu09809	2	Bacteria(100);Proteobacteria(100);Gammaproteobacteria(100);Pasteurellales(100);Pasteurellaceae(100);Pasteurellaceae_unclassified(100);
Otu09810	2	Bacteria(100);Firmicutes(100);Firmicutes_unclassified(100);Firmicutes_unclassified(100);Firmicutes_unclassified(100);Firmicutes_unclassified(100);
Otu09811	2	Bacteria(100);Firmicutes(100);Clostridia(100);Clostridiales(100);Clostridiaceae_1(100);Clostridiaceae_1_unclassified(100);
Otu09812	2	Bacteria(100);Firmicutes(100);Clostridia(100);Clostridiales(100);Clostridiaceae_1(100);Clostridium_sensu_stricto_1(100);
Otu09813	2	Bacteria(100);Bacteroidetes(100);Bacteroidia(100);Bacteroidales(100);Rikenellaceae(100);Alistipes(100);
Otu09814	2	Bacteria(100);Firmicutes(100);Clostridia(100);Clostridiales(100);Family_XI(100);Finegoldia(100);
Otu09815	2	Bacteria(100);Bacteroidetes(100);Bacteroidia(100);Bacteroidales(100);S24-7(100);S24-7_unclassified(100);
Otu09816	2	Bacteria(100);Bacteria_unclassified(100);Bacteria_unclassified(100);Bacteria_unclassified(100);Bacteria_unclassified(100);Bacteria_unclassified(100);
Otu09817	2	Bacteria(100);Firmicutes(100);Clostridia(100);Clostridiales(100);Clostridiaceae_1(100);Clostridiaceae_1_unclassified(100);
Otu09818	2	Bacteria(100);Bacteroidetes(100);Bacteroidia(100);Bacteroidales(100);S24-7(100);S24-7_unclassified(100);
Otu09819	2	Bacteria(100);Firmicutes(100);Clostridia(100);Clostridiales(100);Lachnospiraceae(100);Lachnospiraceae_unclassified(100);
Otu09820	2	Bacteria(100);Firmicutes(100);Firmicutes_unclassified(100);Firmicutes_unclassified(100);Firmicutes_unclassified(100);Firmicutes_unclassified(100);
Otu09821	2	Bacteria(100);Firmicutes(100);Bacilli(100);Lactobacillales(100);Lactobacillales_unclassified(100);Lactobacillales_unclassified(100);
Otu09822	2	Bacteria(100);Firmicutes(100);Clostridia(100);Clostridiales(100);Lachnospiraceae(100);Lachnospiraceae_unclassified(100);
Otu09823	2	Bacteria(100);Chloroflexi(100);Thermomicrobia(100);JG30-KF-CM45(100);JG30-KF-CM45_unclassified(100);JG30-KF-CM45_unclassified(100);
Otu09824	2	Bacteria(100);Proteobacteria(100);Gammaproteobacteria(100);Gammaproteobacteria_unclassified(100);Gammaproteobacteria_unclassified(100);Gammaproteobacteria_unclassified(100);
Otu09825	2	Bacteria(100);Bacteria_unclassified(100);Bacteria_unclassified(100);Bacteria_unclassified(100);Bacteria_unclassified(100);Bacteria_unclassified(100);
Otu09826	2	Bacteria(100);Firmicutes(100);Clostridia(100);Clostridiales(100);Lachnospiraceae(100);Lachnospiraceae_unclassified(100);
Otu09827	2	Bacteria(100);Firmicutes(100);Clostridia(100);Clostridiales(100);Clostridiales_unclassified(100);Clostridiales_unclassified(100);
Otu09828	2	Bacteria(100);Proteobacteria(100);Gammaproteobacteria(100);Enterobacteriales(100);Enterobacteriaceae(100);Enterobacteriaceae_unclassified(100);
Otu09829	2	Bacteria(100);Firmicutes(100);Bacilli(100);Lactobacillales(100);Lactobacillales_unclassified(100);Lactobacillales_unclassified(100);
Otu09830	2	Bacteria(100);Bacteria_unclassified(100);Bacteria_unclassified(100);Bacteria_unclassified(100);Bacteria_unclassified(100);Bacteria_unclassified(100);
Otu09831	2	Bacteria(100);Firmicutes(100);Firmicutes_unclassified(100);Firmicutes_unclassified(100);Firmicutes_unclassified(100);Firmicutes_unclassified(100);
Otu09832	2	Bacteria(100);Bacteroidetes(100);Bacteroidia(100);Bacteroidales(100);S24-7(100);S24-7_unclassified(100);
Otu09833	2	Bacteria(100);Firmicutes(100);Clostridia(100);Clostridiales(100);Clostridiaceae_1(100);Clostridiaceae_1_unclassified(100);
Otu09834	2	Bacteria(100);Proteobacteria(100);Gammaproteobacteria(100);Gammaproteobacteria_unclassified(100);Gammaproteobacteria_unclassified(100);Gammaproteobacteria_unclassified(100);
Otu09835	2	Bacteria(100);Bacteroidetes(100);Bacteroidia(100);Bacteroidales(100);S24-7(100);S24-7_unclassified(100);
Otu09836	2	Bacteria(100);Bacteroidetes(100);Bacteroidia(100);Bacteroidales(100);S24-7(100);S24-7_unclassified(100);
Otu09837	2	Bacteria(100);Firmicutes(100);Bacilli(100);Lactobacillales(100);Lactobacillales_unclassified(100);Lactobacillales_unclassified(100);
Otu09838	2	Bacteria(100);Proteobacteria(100);Gammaproteobacteria(100);Enterobacteriales(100);Enterobacteriaceae(100);Enterobacteriaceae_unclassified(100);
Otu09839	2	Bacteria(100);Bacteroidetes(100);Bacteroidia(100);Bacteroidales(100);S24-7(100);S24-7_unclassified(100);
Otu09840	2	Bacteria(100);Bacteroidetes(100);Bacteroidia(100);Bacteroidales(100);S24-7(100);S24-7_unclassified(100);
Otu09841	2	Bacteria(100);Firmicutes(100);Clostridia(100);Clostridiales(100);Clostridiales_unclassified(100);Clostridiales_unclassified(100);
Otu09842	2	Bacteria(100);Firmicutes(100);Firmicutes_unclassified(100);Firmicutes_unclassified(100);Firmicutes_unclassified(100);Firmicutes_unclassified(100);
Otu09843	2	Bacteria(100);Proteobacteria(100);Gammaproteobacteria(100);Enterobacteriales(100);Enterobacteriaceae(100);Enterobacteriaceae_unclassified(100);
Otu09844	2	Bacteria(100);Bacteria_unclassified(100);Bacteria_unclassified(100);Bacteria_unclassified(100);Bacteria_unclassified(100);Bacteria_unclassified(100);
Otu09845	2	Bacteria(100);Firmicutes(100);Clostridia(100);Clostridiales(100);Lachnospiraceae(100);Lachnospiraceae_unclassified(100);
Otu09846	2	Bacteria(100);Actinobacteria(100);Actinobacteria(100);Corynebacteriales(100);Corynebacteriaceae(100);Corynebacterium(100);
Otu09847	2	Bacteria(100);Firmicutes(100);Bacilli(100);Lactobacillales(100);Lactobacillales_unclassified(100);Lactobacillales_unclassified(100);
Otu09848	2	Bacteria(100);Firmicutes(100);Clostridia(100);Clostridiales(100);Lachnospiraceae(100);Lachnospiraceae_unclassified(100);
Otu09849	2	Bacteria(100);Cyanobacteria(100);Melainabacteria(100);Gastranaerophilales(100);Gastranaerophilales_unclassified(100);Gastranaerophilales_unclassified(100);
Otu09850	2	Bacteria(100);Proteobacteria(100);Gammaproteobacteria(100);Pseudomonadales(100);Moraxellaceae(100);Acinetobacter(100);
Otu09851	2	Bacteria(100);Firmicutes(100);Bacilli(100);Bacillales(100);Bacillales_unclassified(100);Bacillales_unclassified(100);
Otu09852	2	Bacteria(100);Firmicutes(100);Clostridia(100);Clostridiales(100);Lachnospiraceae(100);Lachnospiraceae_unclassified(100);
Otu09853	2	Bacteria(100);Firmicutes(100);Clostridia(100);Clostridiales(100);Clostridiales_unclassified(100);Clostridiales_unclassified(100);
Otu09854	2	Bacteria(100);Proteobacteria(100);Alphaproteobacteria(100);Sphingomonadales(100);Sphingomonadaceae(100);Sphingomonadaceae_unclassified(100);
Otu09855	2	Bacteria(100);Bacteroidetes(100);Bacteroidia(100);Bacteroidales(100);S24-7(100);S24-7_unclassified(100);
Otu09856	2	Bacteria(100);Firmicutes(100);Bacilli(100);Lactobacillales(100);Lactobacillales_unclassified(100);Lactobacillales_unclassified(100);
Otu09857	2	Bacteria(100);Firmicutes(100);Bacilli(100);Bacilli_unclassified(100);Bacilli_unclassified(100);Bacilli_unclassified(100);
Otu09858	2	Bacteria(100);Bacteria_unclassified(100);Bacteria_unclassified(100);Bacteria_unclassified(100);Bacteria_unclassified(100);Bacteria_unclassified(100);
Otu09859	2	Bacteria(100);Bacteroidetes(100);Bacteroidia(100);Bacteroidales(100);S24-7(100);S24-7_unclassified(100);
Otu09860	2	Bacteria(100);Firmicutes(100);Clostridia(100);Clostridiales(100);Clostridiaceae_1(100);Clostridiaceae_1_unclassified(100);
Otu09861	2	Bacteria(100);Firmicutes(100);Bacilli(100);Bacilli_unclassified(100);Bacilli_unclassified(100);Bacilli_unclassified(100);
Otu09862	2	Bacteria(100);Firmicutes(100);Clostridia(100);Clostridiales(100);Ruminococcaceae(100);Ruminococcaceae_unclassified(100);
Otu09863	2	Bacteria(100);Firmicutes(100);Clostridia(100);Clostridiales(100);Lachnospiraceae(100);Lachnospiraceae_unclassified(100);
Otu09864	2	Bacteria(100);Bacteroidetes(100);Bacteroidia(100);Bacteroidales(100);S24-7(100);S24-7_unclassified(100);
Otu09865	2	Bacteria(100);Proteobacteria(100);Alphaproteobacteria(100);Rhizobiales(100);Rhizobiales_unclassified(100);Rhizobiales_unclassified(100);
Otu09866	2	Bacteria(100);Bacteria_unclassified(100);Bacteria_unclassified(100);Bacteria_unclassified(100);Bacteria_unclassified(100);Bacteria_unclassified(100);
Otu09867	2	Bacteria(100);Bacteroidetes(100);Bacteroidia(100);Bacteroidales(100);Porphyromonadaceae(100);Parabacteroides(100);
Otu09868	2	Bacteria(100);Actinobacteria(100);Actinobacteria(100);Actinobacteria_unclassified(100);Actinobacteria_unclassified(100);Actinobacteria_unclassified(100);
Otu09869	2	Bacteria(100);Firmicutes(100);Negativicutes(100);Selenomonadales(100);Veillonellaceae(100);Veillonellaceae_unclassified(100);
Otu09870	2	Bacteria(100);Bacteroidetes(100);Bacteroidia(100);Bacteroidales(100);S24-7(100);S24-7_unclassified(100);
Otu09871	2	Bacteria(100);Bacteroidetes(100);Bacteroidia(100);Bacteroidales(100);S24-7(100);S24-7_unclassified(100);
Otu09872	2	Bacteria(100);Firmicutes(100);Bacilli(100);Lactobacillales(100);Lactobacillales_unclassified(100);Lactobacillales_unclassified(100);
Otu09873	2	Bacteria(100);Bacteria_unclassified(100);Bacteria_unclassified(100);Bacteria_unclassified(100);Bacteria_unclassified(100);Bacteria_unclassified(100);
Otu09874	2	Bacteria(100);Firmicutes(100);Clostridia(100);Clostridiales(100);Peptostreptococcaceae(100);Incertae_Sedis(100);
Otu09875	2	Bacteria(100);Bacteroidetes(100);Bacteroidia(100);Bacteroidales(100);S24-7(100);S24-7_unclassified(100);
Otu09876	2	Bacteria(100);Bacteroidetes(100);Bacteroidia(100);Bacteroidales(100);S24-7(100);S24-7_unclassified(100);
Otu09877	2	Bacteria(100);Bacteroidetes(100);Bacteroidia(100);Bacteroidales(100);S24-7(100);S24-7_unclassified(100);
Otu09878	2	Bacteria(100);Bacteroidetes(100);Bacteroidia(100);Bacteroidales(100);S24-7(100);S24-7_unclassified(100);
Otu09879	2	Bacteria(100);Bacteroidetes(100);Bacteroidia(100);Bacteroidales(100);S24-7(100);S24-7_unclassified(100);
Otu09880	2	Bacteria(100);Firmicutes(100);Clostridia(100);Clostridiales(100);Clostridiaceae_1(100);Clostridiaceae_1_unclassified(100);
Otu09881	2	Bacteria(100);Firmicutes(100);Clostridia(100);Clostridiales(100);Clostridiaceae_1(100);Clostridium_sensu_stricto_1(100);
Otu09882	2	Bacteria(100);Firmicutes(100);Clostridia(100);Clostridiales(100);Clostridiaceae_1(100);Clostridiaceae_1_unclassified(100);
Otu09883	2	Bacteria(100);Tenericutes(100);Mollicutes(100);Mollicutes_unclassified(100);Mollicutes_unclassified(100);Mollicutes_unclassified(100);
Otu09884	2	Bacteria(100);Bacteroidetes(100);Bacteroidia(100);Bacteroidales(100);Bacteroidaceae(100);Bacteroides(100);
Otu09885	2	Bacteria(100);Bacteroidetes(100);Bacteroidia(100);Bacteroidales(100);S24-7(100);S24-7_unclassified(100);
Otu09886	2	Bacteria(100);Proteobacteria(100);Gammaproteobacteria(100);Enterobacteriales(100);Enterobacteriaceae(100);Enterobacteriaceae_unclassified(100);
Otu09887	2	Bacteria(100);Proteobacteria(100);Gammaproteobacteria(100);Enterobacteriales(100);Enterobacteriaceae(100);Enterobacteriaceae_unclassified(100);
Otu09888	2	Bacteria(100);Firmicutes(100);Negativicutes(100);Selenomonadales(100);Veillonellaceae(100);Veillonellaceae_unclassified(100);
Otu09889	2	Bacteria(100);Firmicutes(100);Clostridia(100);Clostridiales(100);Ruminococcaceae(100);Ruminococcaceae_unclassified(100);
Otu09890	2	Bacteria(100);Firmicutes(100);Clostridia(100);Clostridiales(100);Lachnospiraceae(100);Coprococcus(100);
Otu09891	2	Bacteria(100);Proteobacteria(100);Gammaproteobacteria(100);Enterobacteriales(100);Enterobacteriaceae(100);Enterobacteriaceae_unclassified(100);
Otu09892	2	Bacteria(100);Firmicutes(100);Clostridia(100);Clostridiales(100);Clostridiales_unclassified(100);Clostridiales_unclassified(100);
Otu09893	2	Bacteria(100);Proteobacteria(100);Gammaproteobacteria(100);Enterobacteriales(100);Enterobacteriaceae(100);Enterobacteriaceae_unclassified(100);
Otu09894	2	Bacteria(100);Bacteroidetes(100);Bacteroidia(100);Bacteroidales(100);S24-7(100);S24-7_unclassified(100);
Otu09895	2	Bacteria(100);Bacteroidetes(100);Bacteroidia(100);Bacteroidales(100);Bacteroidales_unclassified(100);Bacteroidales_unclassified(100);
Otu09896	2	Bacteria(100);Bacteroidetes(100);Bacteroidia(100);Bacteroidales(100);Bacteroidaceae(100);Bacteroides(100);
Otu09897	2	Bacteria(100);Bacteroidetes(100);Bacteroidia(100);Bacteroidales(100);S24-7(100);S24-7_unclassified(100);
Otu09898	2	Bacteria(100);Firmicutes(100);Clostridia(100);Clostridiales(100);Lachnospiraceae(100);Howardella(100);
Otu09899	2	Bacteria(100);Firmicutes(100);Negativicutes(100);Selenomonadales(100);Veillonellaceae(100);Veillonellaceae_unclassified(100);
Otu09900	2	Bacteria(100);Firmicutes(100);Bacilli(100);Lactobacillales(100);Streptococcaceae(100);Streptococcus(100);
Otu09901	2	Bacteria(100);Proteobacteria(100);Gammaproteobacteria(100);Gammaproteobacteria_unclassified(100);Gammaproteobacteria_unclassified(100);Gammaproteobacteria_unclassified(100);
Otu09902	2	Bacteria(100);Bacteroidetes(100);Bacteroidia(100);Bacteroidales(100);Prevotellaceae(100);Prevotella(100);
Otu09903	2	Bacteria(100);Bacteroidetes(100);Bacteroidia(100);Bacteroidales(100);S24-7(100);S24-7_unclassified(100);
Otu09904	2	Bacteria(100);Bacteroidetes(100);Bacteroidia(100);Bacteroidales(100);S24-7(100);S24-7_unclassified(100);
Otu09905	2	Bacteria(100);Proteobacteria(100);Proteobacteria_unclassified(100);Proteobacteria_unclassified(100);Proteobacteria_unclassified(100);Proteobacteria_unclassified(100);
Otu09906	2	Bacteria(100);Bacteroidetes(100);Bacteroidia(100);Bacteroidales(100);Porphyromonadaceae(100);Parabacteroides(100);
Otu09907	2	Bacteria(100);Tenericutes(100);Mollicutes(100);RF9(100);RF9_unclassified(100);RF9_unclassified(100);
Otu09908	2	Bacteria(100);Firmicutes(100);Negativicutes(100);Selenomonadales(100);Veillonellaceae(100);Veillonella(100);
Otu09909	2	Bacteria(100);Bacteroidetes(100);Bacteroidia(100);Bacteroidales(100);Bacteroidaceae(100);Bacteroides(100);
Otu09910	2	Bacteria(100);Firmicutes(100);Clostridia(100);Clostridiales(100);Lachnospiraceae(100);Lachnospiraceae_unclassified(100);
Otu09911	2	Bacteria(100);Firmicutes(100);Clostridia(100);Clostridiales(100);Peptostreptococcaceae(100);Incertae_Sedis(100);
Otu09912	2	Bacteria(100);Actinobacteria(100);Actinobacteria(100);Actinobacteria_unclassified(100);Actinobacteria_unclassified(100);Actinobacteria_unclassified(100);
Otu09913	2	Bacteria(100);Firmicutes(100);Negativicutes(100);Selenomonadales(100);Veillonellaceae(100);Veillonella(100);
Otu09914	2	Bacteria(100);Firmicutes(100);Clostridia(100);Clostridiales(100);Lachnospiraceae(100);Blautia(100);
Otu09915	2	Bacteria(100);Firmicutes(100);Clostridia(100);Clostridiales(100);Clostridiales_unclassified(100);Clostridiales_unclassified(100);
Otu09916	2	Bacteria(100);Bacteroidetes(100);Bacteroidia(100);Bacteroidales(100);S24-7(100);S24-7_unclassified(100);
Otu09917	2	Bacteria(100);Firmicutes(100);Clostridia(100);Clostridiales(100);Peptostreptococcaceae(100);Peptostreptococcaceae_unclassified(100);
Otu09918	2	Bacteria(100);Proteobacteria(100);Gammaproteobacteria(100);Alteromonadales(100);Alteromonadaceae(100);Alteromonadaceae_unclassified(100);
Otu09919	2	Bacteria(100);Bacteria_unclassified(100);Bacteria_unclassified(100);Bacteria_unclassified(100);Bacteria_unclassified(100);Bacteria_unclassified(100);
Otu09920	2	Bacteria(100);Proteobacteria(100);Gammaproteobacteria(100);Gammaproteobacteria_unclassified(100);Gammaproteobacteria_unclassified(100);Gammaproteobacteria_unclassified(100);
Otu09921	2	Bacteria(100);Firmicutes(100);Clostridia(100);Clostridiales(100);Clostridiaceae_1(100);Clostridiaceae_1_unclassified(100);
Otu09922	2	Bacteria(100);Bacteroidetes(100);Bacteroidia(100);Bacteroidales(100);S24-7(100);S24-7_unclassified(100);
Otu09923	2	Bacteria(100);Proteobacteria(100);Gammaproteobacteria(100);Enterobacteriales(100);Enterobacteriaceae(100);Enterobacteriaceae_unclassified(100);
Otu09924	2	Bacteria(100);Firmicutes(100);Clostridia(100);Clostridiales(100);Clostridiaceae_1(100);Clostridiaceae_1_unclassified(100);
Otu09925	2	Bacteria(100);Bacteroidetes(100);Bacteroidia(100);Bacteroidales(100);Bacteroidaceae(100);Bacteroides(100);
Otu09926	2	Bacteria(100);Firmicutes(100);Clostridia(100);Clostridiales(100);Lachnospiraceae(100);Lachnospiraceae_unclassified(100);
Otu09927	2	Bacteria(100);Firmicutes(100);Firmicutes_unclassified(100);Firmicutes_unclassified(100);Firmicutes_unclassified(100);Firmicutes_unclassified(100);
Otu09928	2	Bacteria(100);Firmicutes(100);Clostridia(100);Clostridiales(100);Lachnospiraceae(100);Blautia(100);
Otu09929	2	Bacteria(100);Bacteroidetes(100);Bacteroidia(100);Bacteroidales(100);S24-7(100);S24-7_unclassified(100);
Otu09930	2	Bacteria(100);Bacteroidetes(100);Bacteroidia(100);Bacteroidales(100);S24-7(100);S24-7_unclassified(100);
Otu09931	2	Bacteria(100);Bacteroidetes(100);Bacteroidia(100);Bacteroidales(100);Bacteroidales_unclassified(100);Bacteroidales_unclassified(100);
Otu09932	2	Bacteria(100);Bacteroidetes(100);Bacteroidia(100);Bacteroidales(100);S24-7(100);S24-7_unclassified(100);
Otu09933	2	Bacteria(100);Firmicutes(100);Clostridia(100);Clostridiales(100);Clostridiaceae_1(100);Clostridiaceae_1_unclassified(100);
Otu09934	2	Bacteria(100);Proteobacteria(100);Gammaproteobacteria(100);Enterobacteriales(100);Enterobacteriaceae(100);Enterobacteriaceae_unclassified(100);
Otu09935	2	Bacteria(100);Actinobacteria(100);Actinobacteria_unclassified(100);Actinobacteria_unclassified(100);Actinobacteria_unclassified(100);Actinobacteria_unclassified(100);
Otu09936	2	Bacteria(100);Firmicutes(100);Clostridia(100);Clostridiales(100);Clostridiales_unclassified(100);Clostridiales_unclassified(100);
Otu09937	2	Bacteria(100);Bacteroidetes(100);Bacteroidia(100);Bacteroidales(100);S24-7(100);S24-7_unclassified(100);
Otu09938	2	Bacteria(100);Bacteroidetes(100);Bacteroidia(100);Bacteroidales(100);Porphyromonadaceae(100);Parabacteroides(100);
Otu09939	2	Bacteria(100);Bacteroidetes(100);Bacteroidia(100);Bacteroidales(100);S24-7(100);S24-7_unclassified(100);
Otu09940	2	Bacteria(100);Bacteria_unclassified(100);Bacteria_unclassified(100);Bacteria_unclassified(100);Bacteria_unclassified(100);Bacteria_unclassified(100);
Otu09941	2	Bacteria(100);Firmicutes(100);Clostridia(100);Clostridiales(100);Lachnospiraceae(100);Roseburia(100);
Otu09942	2	Bacteria(100);Bacteroidetes(100);Bacteroidia(100);Bacteroidales(100);S24-7(100);S24-7_unclassified(100);
Otu09943	2	Bacteria(100);Bacteroidetes(100);Bacteroidia(100);Bacteroidales(100);S24-7(100);S24-7_unclassified(100);
Otu09944	2	Bacteria(100);Bacteroidetes(100);Bacteroidia(100);Bacteroidales(100);S24-7(100);S24-7_unclassified(100);
Otu09945	2	Bacteria(100);Bacteroidetes(100);Bacteroidia(100);Bacteroidales(100);S24-7(100);S24-7_unclassified(100);
Otu09946	2	Bacteria(100);Bacteroidetes(100);Bacteroidia(100);Bacteroidales(100);Bacteroidaceae(100);Bacteroides(100);
Otu09947	2	Bacteria(100);Firmicutes(100);Bacilli(100);Bacilli_unclassified(100);Bacilli_unclassified(100);Bacilli_unclassified(100);
Otu09948	2	Bacteria(100);Bacteroidetes(100);Sphingobacteriia(100);Sphingobacteriales(100);Chitinophagaceae(100);Taibaiella(100);
Otu09949	2	Bacteria(100);Firmicutes(100);Bacilli(100);Bacilli_unclassified(100);Bacilli_unclassified(100);Bacilli_unclassified(100);
Otu09950	2	Bacteria(100);Firmicutes(100);Clostridia(100);Clostridiales(100);Ruminococcaceae(100);Oscillibacter(100);
Otu09951	2	Bacteria(100);Firmicutes(100);Clostridia(100);Clostridiales(100);Clostridiaceae_1(100);Clostridiaceae_1_unclassified(100);
Otu09952	2	Bacteria(100);Actinobacteria(100);Coriobacteriia(100);Coriobacteriales(100);Coriobacteriaceae(100);Olsenella(100);
Otu09953	2	Bacteria(100);Planctomycetes(100);Phycisphaerae(100);Phycisphaerales(100);Phycisphaeraceae(100);CL500-3(100);
Otu09954	2	Bacteria(100);Bacteroidetes(100);Bacteroidia(100);Bacteroidales(100);S24-7(100);S24-7_unclassified(100);
Otu09955	2	Bacteria(100);Firmicutes(100);Firmicutes_unclassified(100);Firmicutes_unclassified(100);Firmicutes_unclassified(100);Firmicutes_unclassified(100);
Otu09956	2	Bacteria(100);Bacteroidetes(100);Bacteroidia(100);Bacteroidales(100);S24-7(100);S24-7_unclassified(100);
Otu09957	2	Bacteria(100);Proteobacteria(100);Gammaproteobacteria(100);Enterobacteriales(100);Enterobacteriaceae(100);Enterobacteriaceae_unclassified(100);
Otu09958	2	Bacteria(100);Firmicutes(100);Clostridia(100);Clostridiales(100);Clostridiaceae_1(100);Clostridiaceae_1_unclassified(100);
Otu09959	2	Bacteria(100);Firmicutes(100);Bacilli(100);Bacillales(100);Bacillales_unclassified(100);Bacillales_unclassified(100);
Otu09960	2	Bacteria(100);Firmicutes(100);Clostridia(100);Clostridiales(100);Family_XI(100);Anaerococcus(100);
Otu09961	2	Bacteria(100);Bacteria_unclassified(100);Bacteria_unclassified(100);Bacteria_unclassified(100);Bacteria_unclassified(100);Bacteria_unclassified(100);
Otu09962	2	Bacteria(100);Firmicutes(100);Bacilli(100);Lactobacillales(100);Streptococcaceae(100);Streptococcus(100);
Otu09963	2	Bacteria(100);Firmicutes(100);Clostridia(100);Clostridiales(100);Lachnospiraceae(100);Lachnospiraceae_unclassified(100);
Otu09964	2	Bacteria(100);Firmicutes(100);Bacilli(100);Bacilli_unclassified(100);Bacilli_unclassified(100);Bacilli_unclassified(100);
Otu09965	2	Bacteria(100);Firmicutes(100);Bacilli(100);Bacilli_unclassified(100);Bacilli_unclassified(100);Bacilli_unclassified(100);
Otu09966	2	Bacteria(100);Bacteria_unclassified(100);Bacteria_unclassified(100);Bacteria_unclassified(100);Bacteria_unclassified(100);Bacteria_unclassified(100);
Otu09967	2	Bacteria(100);Planctomycetes(100);Planctomycetes_unclassified(100);Planctomycetes_unclassified(100);Planctomycetes_unclassified(100);Planctomycetes_unclassified(100);
Otu09968	2	Bacteria(100);Firmicutes(100);Clostridia(100);Clostridiales(100);Clostridiaceae_1(100);Clostridiaceae_1_unclassified(100);
Otu09969	2	Bacteria(100);Bacteroidetes(100);Bacteroidia(100);Bacteroidales(100);Bacteroidaceae(100);Bacteroides(100);
Otu09970	2	Bacteria(100);Bacteroidetes(100);Bacteroidia(100);Bacteroidales(100);S24-7(100);S24-7_unclassified(100);
Otu09971	2	Bacteria(100);Firmicutes(100);Clostridia(100);Clostridiales(100);Clostridiaceae_1(100);Clostridiaceae_1_unclassified(100);
Otu09972	2	Bacteria(100);Firmicutes(100);Clostridia(100);Clostridiales(100);Lachnospiraceae(100);Incertae_Sedis(100);
Otu09973	2	Bacteria(100);Proteobacteria(100);Gammaproteobacteria(100);Enterobacteriales(100);Enterobacteriaceae(100);Enterobacteriaceae_unclassified(100);
Otu09974	2	Bacteria(100);Planctomycetes(100);Planctomycetes_unclassified(100);Planctomycetes_unclassified(100);Planctomycetes_unclassified(100);Planctomycetes_unclassified(100);
Otu09975	2	Bacteria(100);Bacteroidetes(100);Bacteroidia(100);Bacteroidales(100);Bacteroidaceae(100);Bacteroides(100);
Otu09976	2	Bacteria(100);Bacteroidetes(100);Bacteroidia(100);Bacteroidales(100);Prevotellaceae(100);Prevotella(100);
Otu09977	2	Bacteria(100);Firmicutes(100);Bacilli(100);Lactobacillales(100);Lactobacillales_unclassified(100);Lactobacillales_unclassified(100);
Otu09978	2	Bacteria(100);Firmicutes(100);Clostridia(100);Clostridiales(100);Peptostreptococcaceae(100);Peptostreptococcaceae_unclassified(100);
Otu09979	2	Bacteria(100);Firmicutes(100);Erysipelotrichia(100);Erysipelotrichales(100);Erysipelotrichaceae(100);Incertae_Sedis(100);
Otu09980	2	Bacteria(100);Bacteroidetes(100);Bacteroidia(100);Bacteroidales(100);S24-7(100);S24-7_unclassified(100);
Otu09981	2	Bacteria(100);Firmicutes(100);Clostridia(100);Clostridiales(100);Lachnospiraceae(100);Lachnospiraceae_unclassified(100);
Otu09982	2	Bacteria(100);Proteobacteria(100);Gammaproteobacteria(100);Enterobacteriales(100);Enterobacteriaceae(100);Escherichia-Shigella(100);
Otu09983	2	Bacteria(100);Bacteroidetes(100);Bacteroidia(100);Bacteroidales(100);Bacteroidaceae(100);Bacteroides(100);
Otu09984	2	Bacteria(100);Firmicutes(100);Clostridia(100);Clostridiales(100);Ruminococcaceae(100);Flavonifractor(100);
Otu09985	2	Bacteria(100);Nitrospirae(100);Nitrospira(100);Nitrospirales(100);MIZ17(100);MIZ17_unclassified(100);
Otu09986	2	Bacteria(100);Firmicutes(100);Clostridia(100);Clostridiales(100);Ruminococcaceae(100);Ruminococcaceae_unclassified(100);
Otu09987	2	Bacteria(100);Firmicutes(100);Clostridia(100);Clostridiales(100);vadinBB60(100);vadinBB60_unclassified(100);
Otu09988	2	Bacteria(100);Chloroflexi(100);Chloroflexi_unclassified(100);Chloroflexi_unclassified(100);Chloroflexi_unclassified(100);Chloroflexi_unclassified(100);
Otu09989	2	Bacteria(100);Bacteroidetes(100);Bacteroidia(100);Bacteroidales(100);S24-7(100);S24-7_unclassified(100);
Otu09990	2	Bacteria(100);Firmicutes(100);Firmicutes_unclassified(100);Firmicutes_unclassified(100);Firmicutes_unclassified(100);Firmicutes_unclassified(100);
Otu09991	2	Bacteria(100);Firmicutes(100);Bacilli(100);Lactobacillales(100);Lactobacillales_unclassified(100);Lactobacillales_unclassified(100);
Otu09992	2	Bacteria(100);Bacteroidetes(100);Bacteroidia(100);Bacteroidales(100);S24-7(100);S24-7_unclassified(100);
Otu09993	2	Bacteria(100);Firmicutes(100);Negativicutes(100);Selenomonadales(100);Veillonellaceae(100);Dialister(100);
Otu09994	2	Bacteria(100);Bacteroidetes(100);Bacteroidia(100);Bacteroidales(100);S24-7(100);S24-7_unclassified(100);
Otu09995	2	Bacteria(100);Proteobacteria(100);Gammaproteobacteria(100);Enterobacteriales(100);Enterobacteriaceae(100);Enterobacteriaceae_unclassified(100);
Otu09996	2	Bacteria(100);Proteobacteria(100);Gammaproteobacteria(100);Enterobacteriales(100);Enterobacteriaceae(100);Enterobacteriaceae_unclassified(100);
Otu09997	2	Bacteria(100);Bacteroidetes(100);Bacteroidia(100);Bacteroidales(100);S24-7(100);S24-7_unclassified(100);
Otu09998	2	Bacteria(100);Bacteroidetes(100);Bacteroidia(100);Bacteroidales(100);S24-7(100);S24-7_unclassified(100);
Otu09999	2	Bacteria(100);Proteobacteria(100);Gammaproteobacteria(100);Enterobacteriales(100);Enterobacteriaceae(100);Enterobacteriaceae_unclassified(100);
Otu10000	2	Bacteria(100);Proteobacteria(100);Gammaproteobacteria(100);Enterobacteriales(100);Enterobacteriaceae(100);Enterobacteriaceae_unclassified(100);
Otu10001	2	Bacteria(100);Firmicutes(100);Clostridia(100);Clostridiales(100);Lachnospiraceae(100);Lachnospiraceae_unclassified(100);
Otu10002	2	Bacteria(100);Proteobacteria(100);Gammaproteobacteria(100);Gammaproteobacteria_unclassified(100);Gammaproteobacteria_unclassified(100);Gammaproteobacteria_unclassified(100);
Otu10003	2	Bacteria(100);Firmicutes(100);Clostridia(100);Clostridiales(100);vadinBB60(100);vadinBB60_unclassified(100);
Otu10004	2	Bacteria(100);Candidate_division_OP8(100);Candidate_division_OP8_unclassified(100);Candidate_division_OP8_unclassified(100);Candidate_division_OP8_unclassified(100);Candidate_division_OP8_unclassified(100);
Otu10005	2	Bacteria(100);Bacteroidetes(100);Bacteroidia(100);Bacteroidales(100);S24-7(100);S24-7_unclassified(100);
Otu10006	2	Bacteria(100);Bacteria_unclassified(100);Bacteria_unclassified(100);Bacteria_unclassified(100);Bacteria_unclassified(100);Bacteria_unclassified(100);
Otu10007	2	Bacteria(100);Bacteria_unclassified(100);Bacteria_unclassified(100);Bacteria_unclassified(100);Bacteria_unclassified(100);Bacteria_unclassified(100);
Otu10008	2	Bacteria(100);Planctomycetes(100);Phycisphaerae(100);Phycisphaerae_unclassified(100);Phycisphaerae_unclassified(100);Phycisphaerae_unclassified(100);
Otu10009	2	Bacteria(100);Bacteria_unclassified(100);Bacteria_unclassified(100);Bacteria_unclassified(100);Bacteria_unclassified(100);Bacteria_unclassified(100);
Otu10010	2	Bacteria(100);Bacteria_unclassified(100);Bacteria_unclassified(100);Bacteria_unclassified(100);Bacteria_unclassified(100);Bacteria_unclassified(100);
Otu10011	2	Bacteria(100);Firmicutes(100);Bacilli(100);Lactobacillales(100);Lactobacillales_unclassified(100);Lactobacillales_unclassified(100);
Otu10012	2	Bacteria(100);Actinobacteria(100);Actinobacteria(100);Streptosporangiales(100);Streptosporangiaceae(100);Thermopolyspora(100);
Otu10013	2	Bacteria(100);Bacteroidetes(100);Bacteroidia(100);Bacteroidales(100);S24-7(100);S24-7_unclassified(100);
Otu10014	2	Bacteria(100);Firmicutes(100);Clostridia(100);Clostridiales(100);Clostridiales_unclassified(100);Clostridiales_unclassified(100);
Otu10015	2	Bacteria(100);Firmicutes(100);Clostridia(100);Clostridiales(100);Lachnospiraceae(100);Lachnospiraceae_unclassified(100);
Otu10016	2	Bacteria(100);Bacteroidetes(100);Bacteroidia(100);Bacteroidales(100);S24-7(100);S24-7_unclassified(100);
Otu10017	2	Bacteria(100);Firmicutes(100);Clostridia(100);Clostridiales(100);Lachnospiraceae(100);Lachnospiraceae_unclassified(100);
Otu10018	2	Bacteria(100);Candidate_division_OP8(100);Candidate_division_OP8_unclassified(100);Candidate_division_OP8_unclassified(100);Candidate_division_OP8_unclassified(100);Candidate_division_OP8_unclassified(100);
Otu10019	2	Bacteria(100);Firmicutes(100);Clostridia(100);Clostridiales(100);Clostridiales_unclassified(100);Clostridiales_unclassified(100);
Otu10020	2	Bacteria(100);Bacteroidetes(100);Bacteroidia(100);Bacteroidales(100);Prevotellaceae(100);Prevotella(100);
Otu10021	2	Bacteria(100);Bacteroidetes(100);Bacteroidia(100);Bacteroidales(100);S24-7(100);S24-7_unclassified(100);
Otu10022	2	Bacteria(100);Bacteroidetes(100);Bacteroidia(100);Bacteroidales(100);Bacteroidales_unclassified(100);Bacteroidales_unclassified(100);
Otu10023	2	Bacteria(100);Firmicutes(100);Firmicutes_unclassified(100);Firmicutes_unclassified(100);Firmicutes_unclassified(100);Firmicutes_unclassified(100);
Otu10024	2	Bacteria(100);Bacteroidetes(100);Bacteroidia(100);Bacteroidales(100);Bacteroidales_unclassified(100);Bacteroidales_unclassified(100);
Otu10025	2	Bacteria(100);Bacteroidetes(100);Bacteroidia(100);Bacteroidales(100);S24-7(100);S24-7_unclassified(100);
Otu10026	2	Bacteria(100);Firmicutes(100);Clostridia(100);Clostridiales(100);Ruminococcaceae(100);Ruminococcaceae_unclassified(100);
Otu10027	2	Bacteria(100);Candidate_division_OP8(100);Candidate_division_OP8_unclassified(100);Candidate_division_OP8_unclassified(100);Candidate_division_OP8_unclassified(100);Candidate_division_OP8_unclassified(100);
Otu10028	2	Bacteria(100);Bacteroidetes(100);Bacteroidia(100);Bacteroidales(100);S24-7(100);S24-7_unclassified(100);
Otu10029	2	Bacteria(100);Bacteroidetes(100);Bacteroidia(100);Bacteroidales(100);Bacteroidaceae(100);Bacteroides(100);
Otu10030	2	Bacteria(100);Firmicutes(100);Clostridia(100);Clostridiales(100);Ruminococcaceae(100);Incertae_Sedis(100);
Otu10031	2	Bacteria(100);Firmicutes(100);Clostridia(100);Clostridiales(100);Lachnospiraceae(100);Lachnospiraceae_unclassified(100);
Otu10032	2	Bacteria(100);Firmicutes(100);Bacilli(100);Lactobacillales(100);Lactobacillales_unclassified(100);Lactobacillales_unclassified(100);
Otu10033	2	Bacteria(100);Bacteroidetes(100);Bacteroidia(100);Bacteroidales(100);S24-7(100);S24-7_unclassified(100);
Otu10034	2	Bacteria(100);Chloroflexi(100);Anaerolineae(100);Anaerolineales(100);Anaerolineaceae(100);Anaerolineaceae_unclassified(100);
Otu10035	2	Bacteria(100);Bacteroidetes(100);Cytophagia(100);Order_II(100);Rhodothermaceae(100);Salinibacter(100);
Otu10036	2	Bacteria(100);Firmicutes(100);Bacilli(100);Bacilli_unclassified(100);Bacilli_unclassified(100);Bacilli_unclassified(100);
Otu10037	2	Bacteria(100);Firmicutes(100);Clostridia(100);Clostridiales(100);Lachnospiraceae(100);Lachnospiraceae_unclassified(100);
Otu10038	2	Bacteria(100);Firmicutes(100);Clostridia(100);Clostridiales(100);Lachnospiraceae(100);Incertae_Sedis(100);
Otu10039	2	Bacteria(100);Proteobacteria(100);Gammaproteobacteria(100);Gammaproteobacteria_unclassified(100);Gammaproteobacteria_unclassified(100);Gammaproteobacteria_unclassified(100);
Otu10040	2	Bacteria(100);Bacteroidetes(100);Bacteroidia(100);Bacteroidales(100);S24-7(100);S24-7_unclassified(100);
Otu10041	2	Bacteria(100);Bacteroidetes(100);Bacteroidia(100);Bacteroidales(100);S24-7(100);S24-7_unclassified(100);
Otu10042	2	Bacteria(100);Bacteroidetes(100);Bacteroidia(100);Bacteroidales(100);S24-7(100);S24-7_unclassified(100);
Otu10043	2	Bacteria(100);Bacteria_unclassified(100);Bacteria_unclassified(100);Bacteria_unclassified(100);Bacteria_unclassified(100);Bacteria_unclassified(100);
Otu10044	2	Bacteria(100);Firmicutes(100);Clostridia(100);Clostridiales(100);Ruminococcaceae(100);Incertae_Sedis(100);
Otu10045	2	Bacteria(100);Proteobacteria(100);Epsilonproteobacteria(100);Campylobacterales(100);Campylobacteraceae(100);Arcobacter(100);
Otu10046	2	Bacteria(100);Bacteroidetes(100);Bacteroidia(100);Bacteroidales(100);Bacteroidaceae(100);Bacteroides(100);
Otu10047	2	Bacteria(100);Bacteroidetes(100);Bacteroidia(100);Bacteroidales(100);S24-7(100);S24-7_unclassified(100);
Otu10048	2	Bacteria(100);Firmicutes(100);Clostridia(100);Clostridiales(100);Lachnospiraceae(100);Lachnospiraceae_unclassified(100);
Otu10049	2	Bacteria(100);Firmicutes(100);Clostridia(100);Clostridiales(100);Ruminococcaceae(100);Faecalibacterium(100);
Otu10050	2	Bacteria(100);Bacteroidetes(100);Bacteroidia(100);Bacteroidales(100);S24-7(100);S24-7_unclassified(100);
Otu10051	2	Bacteria(100);Bacteroidetes(100);Bacteroidia(100);Bacteroidales(100);Prevotellaceae(100);Prevotella(100);
Otu10052	2	Bacteria(100);Candidate_division_OP8(100);Candidate_division_OP8_unclassified(100);Candidate_division_OP8_unclassified(100);Candidate_division_OP8_unclassified(100);Candidate_division_OP8_unclassified(100);
Otu10053	2	Bacteria(100);Bacteroidetes(100);Bacteroidia(100);Bacteroidales(100);S24-7(100);S24-7_unclassified(100);
Otu10054	2	Bacteria(100);Firmicutes(100);Clostridia(100);Clostridiales(100);Lachnospiraceae(100);Lachnospiraceae_unclassified(100);
Otu10055	2	Bacteria(100);Bacteroidetes(100);Bacteroidia(100);Bacteroidales(100);S24-7(100);S24-7_unclassified(100);
Otu10056	2	Bacteria(100);Firmicutes(100);Clostridia(100);Clostridiales(100);Clostridiales_unclassified(100);Clostridiales_unclassified(100);
Otu10057	2	Bacteria(100);Firmicutes(100);Clostridia(100);Clostridiales(100);Lachnospiraceae(100);Lachnospiraceae_unclassified(100);
Otu10058	2	Bacteria(100);Firmicutes(100);Clostridia(100);Clostridiales(100);Lachnospiraceae(100);Lachnospiraceae_unclassified(100);
Otu10059	2	Bacteria(100);Bacteria_unclassified(100);Bacteria_unclassified(100);Bacteria_unclassified(100);Bacteria_unclassified(100);Bacteria_unclassified(100);
Otu10060	2	Bacteria(100);Firmicutes(100);Clostridia(100);Clostridiales(100);Lachnospiraceae(100);Lachnospiraceae_unclassified(100);
Otu10061	2	Bacteria(100);Firmicutes(100);Clostridia(100);Clostridiales(100);Lachnospiraceae(100);Blautia(100);
Otu10062	2	Bacteria(100);Bacteroidetes(100);Bacteroidia(100);Bacteroidales(100);S24-7(100);S24-7_unclassified(100);
Otu10063	2	Bacteria(100);Firmicutes(100);Erysipelotrichia(100);Erysipelotrichales(100);Erysipelotrichaceae(100);Allobaculum(100);
Otu10064	2	Bacteria(100);Firmicutes(100);Clostridia(100);Clostridiales(100);Clostridiaceae_1(100);Clostridiaceae_1_unclassified(100);
Otu10065	2	Bacteria(100);Proteobacteria(100);Gammaproteobacteria(100);Gammaproteobacteria_unclassified(100);Gammaproteobacteria_unclassified(100);Gammaproteobacteria_unclassified(100);
Otu10066	2	Bacteria(100);Bacteroidetes(100);Bacteroidia(100);Bacteroidales(100);Bacteroidaceae(100);Bacteroides(100);
Otu10067	2	Bacteria(100);Bacteroidetes(100);Bacteroidia(100);Bacteroidales(100);S24-7(100);S24-7_unclassified(100);
Otu10068	2	Bacteria(100);Firmicutes(100);Clostridia(100);Clostridiales(100);Lachnospiraceae(100);Lachnospiraceae_unclassified(100);
Otu10069	2	Bacteria(100);Firmicutes(100);Clostridia(100);Clostridiales(100);Lachnospiraceae(100);Lachnospiraceae_unclassified(100);
Otu10070	2	Bacteria(100);Firmicutes(100);Bacilli(100);Lactobacillales(100);Streptococcaceae(100);Streptococcus(100);
Otu10071	2	Bacteria(100);Firmicutes(100);Bacilli(100);Bacilli_unclassified(100);Bacilli_unclassified(100);Bacilli_unclassified(100);
Otu10072	2	Bacteria(100);Bacteroidetes(100);Bacteroidia(100);Bacteroidales(100);S24-7(100);S24-7_unclassified(100);
Otu10073	2	Bacteria(100);Proteobacteria(100);Gammaproteobacteria(100);Enterobacteriales(100);Enterobacteriaceae(100);Enterobacteriaceae_unclassified(100);
Otu10074	2	Bacteria(100);Bacteroidetes(100);Bacteroidia(100);Bacteroidales(100);S24-7(100);S24-7_unclassified(100);
Otu10075	2	Bacteria(100);Proteobacteria(100);Gammaproteobacteria(100);Enterobacteriales(100);Enterobacteriaceae(100);Enterobacteriaceae_unclassified(100);
Otu10076	2	Bacteria(100);Bacteroidetes(100);Bacteroidia(100);Bacteroidales(100);S24-7(100);S24-7_unclassified(100);
Otu10077	2	Bacteria(100);Proteobacteria(100);Gammaproteobacteria(100);Enterobacteriales(100);Enterobacteriaceae(100);Enterobacteriaceae_unclassified(100);
Otu10078	2	Bacteria(100);Bacteroidetes(100);Bacteroidia(100);Bacteroidales(100);S24-7(100);S24-7_unclassified(100);
Otu10079	2	Bacteria(100);Firmicutes(100);Clostridia(100);Clostridiales(100);Lachnospiraceae(100);Lachnospiraceae_unclassified(100);
Otu10080	2	Bacteria(100);Bacteroidetes(100);Bacteroidia(100);Bacteroidales(100);S24-7(100);S24-7_unclassified(100);
Otu10081	2	Bacteria(100);Firmicutes(100);Clostridia(100);Clostridiales(100);Clostridiales_unclassified(100);Clostridiales_unclassified(100);
Otu10082	2	Bacteria(100);Verrucomicrobia(100);Opitutae(100);Opitutae_unclassified(100);Opitutae_unclassified(100);Opitutae_unclassified(100);
Otu10083	2	Bacteria(100);Bacteroidetes(100);Bacteroidia(100);Bacteroidales(100);S24-7(100);S24-7_unclassified(100);
Otu10084	2	Bacteria(100);Firmicutes(100);Bacilli(100);Bacilli_unclassified(100);Bacilli_unclassified(100);Bacilli_unclassified(100);
Otu10085	2	Bacteria(100);Bacteroidetes(100);Bacteroidia(100);Bacteroidales(100);S24-7(100);S24-7_unclassified(100);
Otu10086	2	Bacteria(100);Firmicutes(100);Clostridia(100);Clostridiales(100);Lachnospiraceae(100);Lachnospiraceae_unclassified(100);
Otu10087	2	Bacteria(100);Bacteria_unclassified(100);Bacteria_unclassified(100);Bacteria_unclassified(100);Bacteria_unclassified(100);Bacteria_unclassified(100);
Otu10088	2	Bacteria(100);Firmicutes(100);Firmicutes_unclassified(100);Firmicutes_unclassified(100);Firmicutes_unclassified(100);Firmicutes_unclassified(100);
Otu10089	2	Bacteria(100);Bacteroidetes(100);Bacteroidia(100);Bacteroidales(100);S24-7(100);S24-7_unclassified(100);
Otu10090	2	Bacteria(100);Firmicutes(100);Bacilli(100);Lactobacillales(100);Streptococcaceae(100);Streptococcus(100);
Otu10091	2	Bacteria(100);Bacteroidetes(100);Bacteroidia(100);Bacteroidales(100);S24-7(100);S24-7_unclassified(100);
Otu10092	2	Bacteria(100);Bacteroidetes(100);Bacteroidia(100);Bacteroidales(100);S24-7(100);S24-7_unclassified(100);
Otu10093	2	Bacteria(100);Proteobacteria(100);Gammaproteobacteria(100);Enterobacteriales(100);Enterobacteriaceae(100);Enterobacteriaceae_unclassified(100);
Otu10094	2	Bacteria(100);Firmicutes(100);Clostridia(100);Clostridiales(100);Clostridiaceae_1(100);Clostridiaceae_1_unclassified(100);
Otu10095	2	Bacteria(100);Firmicutes(100);Clostridia(100);Clostridiales(100);Clostridiaceae_1(100);Clostridiaceae_1_unclassified(100);
Otu10096	2	Bacteria(100);Firmicutes(100);Clostridia(100);Clostridiales(100);Lachnospiraceae(100);Lachnospiraceae_unclassified(100);
Otu10097	2	Bacteria(100);Firmicutes(100);Clostridia(100);Clostridiales(100);Clostridiaceae_1(100);Clostridiaceae_1_unclassified(100);
Otu10098	2	Bacteria(100);Proteobacteria(100);Gammaproteobacteria(100);Enterobacteriales(100);Enterobacteriaceae(100);Enterobacteriaceae_unclassified(100);
Otu10099	2	Bacteria(100);Bacteroidetes(100);Bacteroidia(100);Bacteroidales(100);S24-7(100);S24-7_unclassified(100);
Otu10100	2	Bacteria(100);Proteobacteria(100);Gammaproteobacteria(100);Pasteurellales(100);Pasteurellaceae(100);Pasteurellaceae_unclassified(100);
Otu10101	2	Bacteria(100);Actinobacteria(100);Actinobacteria(100);Actinomycetales(100);Actinomycetaceae(100);Actinomyces(100);
Otu10102	2	Bacteria(100);Actinobacteria(100);Actinobacteria(100);Bifidobacteriales(100);Bifidobacteriaceae(100);Bifidobacterium(100);
Otu10103	2	Bacteria(100);Bacteroidetes(100);Bacteroidia(100);Bacteroidales(100);S24-7(100);S24-7_unclassified(100);
Otu10104	2	Bacteria(100);Firmicutes(100);Bacilli(100);Bacilli_unclassified(100);Bacilli_unclassified(100);Bacilli_unclassified(100);
Otu10105	2	Bacteria(100);Actinobacteria(100);Actinobacteria(100);Actinobacteria_unclassified(100);Actinobacteria_unclassified(100);Actinobacteria_unclassified(100);
Otu10106	2	Bacteria(100);Firmicutes(100);Bacilli(100);Bacilli_unclassified(100);Bacilli_unclassified(100);Bacilli_unclassified(100);
Otu10107	2	Bacteria(100);Bacteroidetes(100);Bacteroidia(100);Bacteroidales(100);S24-7(100);S24-7_unclassified(100);
Otu10108	2	Bacteria(100);Firmicutes(100);Clostridia(100);Clostridiales(100);Peptostreptococcaceae(100);Peptostreptococcaceae_unclassified(100);
Otu10109	2	Bacteria(100);Firmicutes(100);Bacilli(100);Lactobacillales(100);Lactobacillales_unclassified(100);Lactobacillales_unclassified(100);
Otu10110	2	Bacteria(100);Bacteria_unclassified(100);Bacteria_unclassified(100);Bacteria_unclassified(100);Bacteria_unclassified(100);Bacteria_unclassified(100);
Otu10111	2	Bacteria(100);Bacteroidetes(100);Bacteroidia(100);Bacteroidales(100);S24-7(100);S24-7_unclassified(100);
Otu10112	2	Bacteria(100);Bacteroidetes(100);Bacteroidia(100);Bacteroidales(100);Bacteroidaceae(100);Bacteroides(100);
Otu10113	2	Bacteria(100);Firmicutes(100);Firmicutes_unclassified(100);Firmicutes_unclassified(100);Firmicutes_unclassified(100);Firmicutes_unclassified(100);
Otu10114	2	Bacteria(100);Bacteroidetes(100);Bacteroidia(100);Bacteroidales(100);S24-7(100);S24-7_unclassified(100);
Otu10115	2	Bacteria(100);Bacteroidetes(100);Bacteroidia(100);Bacteroidales(100);S24-7(100);S24-7_unclassified(100);
Otu10116	2	Bacteria(100);Actinobacteria(100);Actinobacteria(100);Actinomycetales(100);Actinomycetaceae(100);Actinomyces(100);
Otu10117	2	Bacteria(100);Bacteroidetes(100);Bacteroidia(100);Bacteroidales(100);Bacteroidaceae(100);Bacteroides(100);
Otu10118	2	Bacteria(100);Bacteroidetes(100);Bacteroidia(100);Bacteroidales(100);S24-7(100);S24-7_unclassified(100);
Otu10119	2	Bacteria(100);Firmicutes(100);Bacilli(100);Lactobacillales(100);Lactobacillales_unclassified(100);Lactobacillales_unclassified(100);
Otu10120	2	Bacteria(100);Bacteroidetes(100);Bacteroidia(100);Bacteroidales(100);S24-7(100);S24-7_unclassified(100);
Otu10121	2	Bacteria(100);Proteobacteria(100);Gammaproteobacteria(100);Pasteurellales(100);Pasteurellaceae(100);Pasteurellaceae_unclassified(100);
Otu10122	2	Bacteria(100);Firmicutes(100);Firmicutes_unclassified(100);Firmicutes_unclassified(100);Firmicutes_unclassified(100);Firmicutes_unclassified(100);
Otu10123	2	Bacteria(100);Firmicutes(100);Bacilli(100);Bacilli_unclassified(100);Bacilli_unclassified(100);Bacilli_unclassified(100);
Otu10124	2	Bacteria(100);Bacteroidetes(100);Bacteroidia(100);Bacteroidales(100);S24-7(100);S24-7_unclassified(100);
Otu10125	2	Bacteria(100);Bacteria_unclassified(100);Bacteria_unclassified(100);Bacteria_unclassified(100);Bacteria_unclassified(100);Bacteria_unclassified(100);
Otu10126	2	Bacteria(100);Firmicutes(100);Bacilli(100);Lactobacillales(100);Lactobacillaceae(100);Lactobacillus(100);
Otu10127	2	Bacteria(100);Bacteroidetes(100);Bacteroidia(100);Bacteroidales(100);S24-7(100);S24-7_unclassified(100);
Otu10128	2	Bacteria(100);Firmicutes(100);Bacilli(100);Bacillales(100);Staphylococcaceae(100);Staphylococcus(100);
Otu10129	2	Bacteria(100);Proteobacteria(100);Gammaproteobacteria(100);Pasteurellales(100);Pasteurellaceae(100);Pasteurellaceae_unclassified(100);
Otu10130	2	Bacteria(100);Bacteroidetes(100);Bacteroidia(100);Bacteroidales(100);Bacteroidaceae(100);Bacteroides(100);
Otu10131	2	Bacteria(100);Firmicutes(100);Bacilli(100);Bacilli_unclassified(100);Bacilli_unclassified(100);Bacilli_unclassified(100);
Otu10132	2	Bacteria(100);Firmicutes(100);Clostridia(100);Clostridiales(100);Lachnospiraceae(100);Lachnospiraceae_unclassified(100);
Otu10133	2	Bacteria(100);Firmicutes(100);Clostridia(100);Clostridiales(100);Peptostreptococcaceae(100);Peptostreptococcaceae_unclassified(100);
Otu10134	2	Bacteria(100);Firmicutes(100);Firmicutes_unclassified(100);Firmicutes_unclassified(100);Firmicutes_unclassified(100);Firmicutes_unclassified(100);
Otu10135	2	Bacteria(100);Bacteroidetes(100);Bacteroidia(100);Bacteroidales(100);S24-7(100);S24-7_unclassified(100);
Otu10136	2	Bacteria(100);Deferribacteres(100);Deferribacteres(100);Deferribacterales(100);Deferribacteraceae(100);Mucispirillum(100);
Otu10137	2	Bacteria(100);Bacteroidetes(100);Bacteroidia(100);Bacteroidales(100);S24-7(100);S24-7_unclassified(100);
Otu10138	2	Bacteria(100);Firmicutes(100);Negativicutes(100);Selenomonadales(100);Veillonellaceae(100);Veillonellaceae_unclassified(100);
Otu10139	2	Bacteria(100);Firmicutes(100);Bacilli(100);Bacilli_unclassified(100);Bacilli_unclassified(100);Bacilli_unclassified(100);
Otu10140	2	Bacteria(100);Proteobacteria(100);Gammaproteobacteria(100);Enterobacteriales(100);Enterobacteriaceae(100);Enterobacteriaceae_unclassified(100);
Otu10141	2	Bacteria(100);Bacteroidetes(100);Bacteroidia(100);Bacteroidales(100);S24-7(100);S24-7_unclassified(100);
Otu10142	2	Bacteria(100);Bacteria_unclassified(100);Bacteria_unclassified(100);Bacteria_unclassified(100);Bacteria_unclassified(100);Bacteria_unclassified(100);
Otu10143	2	Bacteria(100);Firmicutes(100);Bacilli(100);Bacilli_unclassified(100);Bacilli_unclassified(100);Bacilli_unclassified(100);
Otu10144	2	Bacteria(100);Bacteria_unclassified(100);Bacteria_unclassified(100);Bacteria_unclassified(100);Bacteria_unclassified(100);Bacteria_unclassified(100);
Otu10145	2	Bacteria(100);Firmicutes(100);Clostridia(100);Clostridiales(100);Lachnospiraceae(100);Blautia(100);
Otu10146	2	Bacteria(100);Bacteroidetes(100);Bacteroidia(100);Bacteroidales(100);S24-7(100);S24-7_unclassified(100);
Otu10147	2	Bacteria(100);Proteobacteria(100);Gammaproteobacteria(100);Enterobacteriales(100);Enterobacteriaceae(100);Enterobacteriaceae_unclassified(100);
Otu10148	2	Bacteria(100);Firmicutes(100);Bacilli(100);Lactobacillales(100);Lactobacillales_unclassified(100);Lactobacillales_unclassified(100);
Otu10149	2	Bacteria(100);Firmicutes(100);Firmicutes_unclassified(100);Firmicutes_unclassified(100);Firmicutes_unclassified(100);Firmicutes_unclassified(100);
Otu10150	2	Bacteria(100);Bacteroidetes(100);Sphingobacteriia(100);Sphingobacteriales(100);Chitinophagaceae(100);Hydrotalea(100);
Otu10151	2	Bacteria(100);Firmicutes(100);Clostridia(100);Clostridiales(100);Lachnospiraceae(100);Lachnospiraceae_unclassified(100);
Otu10152	2	Bacteria(100);Firmicutes(100);Clostridia(100);Clostridiales(100);Lachnospiraceae(100);Lachnospiraceae_unclassified(100);
Otu10153	2	Bacteria(100);Firmicutes(100);Clostridia(100);Clostridiales(100);Peptostreptococcaceae(100);Peptostreptococcus(100);
Otu10154	2	Bacteria(100);Firmicutes(100);Erysipelotrichia(100);Erysipelotrichales(100);Erysipelotrichaceae(100);Turicibacter(100);
Otu10155	2	Bacteria(100);Actinobacteria(100);Actinobacteria(100);Bifidobacteriales(100);Bifidobacteriaceae(100);Bifidobacterium(100);
Otu10156	2	Bacteria(100);Bacteroidetes(100);Bacteroidia(100);Bacteroidales(100);S24-7(100);S24-7_unclassified(100);
Otu10157	2	Bacteria(100);Bacteroidetes(100);Bacteroidia(100);Bacteroidales(100);S24-7(100);S24-7_unclassified(100);
Otu10158	2	Bacteria(100);Firmicutes(100);Clostridia(100);Clostridiales(100);Lachnospiraceae(100);Lachnospiraceae_unclassified(100);
Otu10159	2	Bacteria(100);Bacteroidetes(100);Bacteroidia(100);Bacteroidales(100);S24-7(100);S24-7_unclassified(100);
Otu10160	2	Bacteria(100);Bacteroidetes(100);Bacteroidia(100);Bacteroidales(100);S24-7(100);S24-7_unclassified(100);
Otu10161	2	Bacteria(100);Firmicutes(100);Negativicutes(100);Selenomonadales(100);Veillonellaceae(100);Veillonellaceae_unclassified(100);
Otu10162	2	Bacteria(100);Firmicutes(100);Clostridia(100);Clostridiales(100);Clostridiales_unclassified(100);Clostridiales_unclassified(100);
Otu10163	2	Bacteria(100);Firmicutes(100);Clostridia(100);Clostridiales(100);Lachnospiraceae(100);Lachnospiraceae_unclassified(100);
Otu10164	2	Bacteria(100);Proteobacteria(100);Deltaproteobacteria(100);Myxococcales(100);Cystobacteraceae(100);Cystobacteraceae_unclassified(100);
Otu10165	2	Bacteria(100);Actinobacteria(100);Coriobacteriia(100);Coriobacteriales(100);Coriobacteriaceae(100);Collinsella(100);
Otu10166	2	Bacteria(100);Bacteroidetes(100);Bacteroidia(100);Bacteroidales(100);S24-7(100);S24-7_unclassified(100);
Otu10167	2	Bacteria(100);Bacteroidetes(100);Bacteroidia(100);Bacteroidales(100);Rikenellaceae(100);Alistipes(100);
Otu10168	2	Bacteria(100);Firmicutes(100);Bacilli(100);Bacilli_unclassified(100);Bacilli_unclassified(100);Bacilli_unclassified(100);
Otu10169	2	Bacteria(100);Firmicutes(100);Bacilli(100);Bacillales(100);Bacillales_unclassified(100);Bacillales_unclassified(100);
Otu10170	2	Bacteria(100);Proteobacteria(100);Gammaproteobacteria(100);Enterobacteriales(100);Enterobacteriaceae(100);Enterobacteriaceae_unclassified(100);
Otu10171	2	Bacteria(100);Firmicutes(100);Clostridia(100);Clostridiales(100);Lachnospiraceae(100);Howardella(100);
Otu10172	2	Bacteria(100);Acidobacteria(100);Acidobacteria(100);Subgroup_6(100);Subgroup_6_unclassified(100);Subgroup_6_unclassified(100);
Otu10173	2	Bacteria(100);Firmicutes(100);Clostridia(100);Clostridiales(100);Lachnospiraceae(100);Lachnospiraceae_unclassified(100);
Otu10174	2	Bacteria(100);Bacteroidetes(100);Bacteroidia(100);Bacteroidales(100);S24-7(100);S24-7_unclassified(100);
Otu10175	2	Bacteria(100);Firmicutes(100);Clostridia(100);Clostridiales(100);Lachnospiraceae(100);Lachnospiraceae_unclassified(100);
Otu10176	2	Bacteria(100);Proteobacteria(100);Gammaproteobacteria(100);Pasteurellales(100);Pasteurellaceae(100);Pasteurellaceae_unclassified(100);
Otu10177	2	Bacteria(100);Firmicutes(100);Clostridia(100);Clostridiales(100);Clostridiales_unclassified(100);Clostridiales_unclassified(100);
Otu10178	2	Bacteria(100);Firmicutes(100);Clostridia(100);Clostridiales(100);Lachnospiraceae(100);Lachnospiraceae_unclassified(100);
Otu10179	2	Bacteria(100);Tenericutes(100);Mollicutes(100);Mycoplasmatales(100);Mycoplasmataceae(100);Mycoplasmataceae_unclassified(100);
Otu10180	2	Bacteria(100);Firmicutes(100);Clostridia(100);Clostridiales(100);Lachnospiraceae(100);Lachnospiraceae_unclassified(100);
Otu10181	2	Bacteria(100);Bacteroidetes(100);Bacteroidia(100);Bacteroidales(100);S24-7(100);S24-7_unclassified(100);
Otu10182	2	Bacteria(100);Bacteroidetes(100);Bacteroidia(100);Bacteroidales(100);S24-7(100);S24-7_unclassified(100);
Otu10183	2	Bacteria(100);Bacteroidetes(100);Bacteroidia(100);Bacteroidales(100);S24-7(100);S24-7_unclassified(100);
Otu10184	2	Bacteria(100);Firmicutes(100);Clostridia(100);Clostridiales(100);Lachnospiraceae(100);Lachnospiraceae_unclassified(100);
Otu10185	2	Bacteria(100);Proteobacteria(100);Gammaproteobacteria(100);Enterobacteriales(100);Enterobacteriaceae(100);Enterobacteriaceae_unclassified(100);
Otu10186	2	Bacteria(100);Firmicutes(100);Clostridia(100);Clostridiales(100);Lachnospiraceae(100);Lachnospiraceae_unclassified(100);
Otu10187	2	Bacteria(100);Bacteroidetes(100);Bacteroidia(100);Bacteroidales(100);S24-7(100);S24-7_unclassified(100);
Otu10188	2	Bacteria(100);Actinobacteria(100);Actinobacteria(100);Corynebacteriales(100);Corynebacteriaceae(100);Corynebacterium(100);
Otu10189	2	Bacteria(100);Firmicutes(100);Bacilli(100);Bacilli_unclassified(100);Bacilli_unclassified(100);Bacilli_unclassified(100);
Otu10190	2	Bacteria(100);Bacteria_unclassified(100);Bacteria_unclassified(100);Bacteria_unclassified(100);Bacteria_unclassified(100);Bacteria_unclassified(100);
Otu10191	2	Bacteria(100);Bacteroidetes(100);Bacteroidia(100);Bacteroidales(100);Rikenellaceae(100);Alistipes(100);
Otu10192	2	Bacteria(100);Bacteroidetes(100);Bacteroidia(100);Bacteroidales(100);Bacteroidaceae(100);Bacteroides(100);
Otu10193	2	Bacteria(100);Proteobacteria(100);Gammaproteobacteria(100);Enterobacteriales(100);Enterobacteriaceae(100);Enterobacteriaceae_unclassified(100);
Otu10194	2	Bacteria(100);Firmicutes(100);Clostridia(100);Clostridiales(100);Lachnospiraceae(100);Lachnospiraceae_unclassified(100);
Otu10195	2	Bacteria(100);Firmicutes(100);Firmicutes_unclassified(100);Firmicutes_unclassified(100);Firmicutes_unclassified(100);Firmicutes_unclassified(100);
Otu10196	2	Bacteria(100);Bacteroidetes(100);Bacteroidia(100);Bacteroidales(100);S24-7(100);S24-7_unclassified(100);
Otu10197	2	Bacteria(100);Firmicutes(100);Clostridia(100);Clostridiales(100);Lachnospiraceae(100);Lachnospiraceae_unclassified(100);
Otu10198	2	Bacteria(100);Bacteroidetes(100);Bacteroidia(100);Bacteroidales(100);S24-7(100);S24-7_unclassified(100);
Otu10199	2	Bacteria(100);Proteobacteria(100);Proteobacteria_unclassified(100);Proteobacteria_unclassified(100);Proteobacteria_unclassified(100);Proteobacteria_unclassified(100);
Otu10200	2	Bacteria(100);Firmicutes(100);Bacilli(100);Bacillales(100);Staphylococcaceae(100);Staphylococcus(100);
Otu10201	2	Bacteria(100);Firmicutes(100);Clostridia(100);Clostridiales(100);Lachnospiraceae(100);Lachnospiraceae_unclassified(100);
Otu10202	2	Bacteria(100);Actinobacteria(100);Actinobacteria(100);Bifidobacteriales(100);Bifidobacteriaceae(100);Bifidobacterium(100);
Otu10203	2	Bacteria(100);Bacteroidetes(100);Bacteroidia(100);Bacteroidales(100);S24-7(100);S24-7_unclassified(100);
Otu10204	2	Bacteria(100);Firmicutes(100);Clostridia(100);Clostridiales(100);Lachnospiraceae(100);Lachnospiraceae_unclassified(100);
Otu10205	2	Bacteria(100);Proteobacteria(100);Gammaproteobacteria(100);Enterobacteriales(100);Enterobacteriaceae(100);Enterobacteriaceae_unclassified(100);
Otu10206	2	Bacteria(100);Bacteroidetes(100);Bacteroidia(100);Bacteroidales(100);S24-7(100);S24-7_unclassified(100);
Otu10207	2	Bacteria(100);Bacteroidetes(100);Bacteroidia(100);Bacteroidales(100);Rikenellaceae(100);RC9_gut_group(100);
Otu10208	2	Bacteria(100);Firmicutes(100);Bacilli(100);Bacilli_unclassified(100);Bacilli_unclassified(100);Bacilli_unclassified(100);
Otu10209	2	Bacteria(100);Bacteroidetes(100);Bacteroidia(100);Bacteroidales(100);Bacteroidaceae(100);Bacteroides(100);
Otu10210	2	Bacteria(100);Firmicutes(100);Negativicutes(100);Selenomonadales(100);Veillonellaceae(100);Veillonellaceae_unclassified(100);
Otu10211	2	Bacteria(100);Firmicutes(100);Clostridia(100);Clostridiales(100);Ruminococcaceae(100);Incertae_Sedis(100);
Otu10212	2	Bacteria(100);Firmicutes(100);Clostridia(100);Clostridiales(100);Clostridiales_unclassified(100);Clostridiales_unclassified(100);
Otu10213	2	Bacteria(100);Bacteroidetes(100);Bacteroidia(100);Bacteroidales(100);S24-7(100);S24-7_unclassified(100);
Otu10214	2	Bacteria(100);Firmicutes(100);Firmicutes_unclassified(100);Firmicutes_unclassified(100);Firmicutes_unclassified(100);Firmicutes_unclassified(100);
Otu10215	2	Bacteria(100);Bacteroidetes(100);Bacteroidia(100);Bacteroidales(100);S24-7(100);S24-7_unclassified(100);
Otu10216	2	Bacteria(100);Proteobacteria(100);Gammaproteobacteria(100);Enterobacteriales(100);Enterobacteriaceae(100);Enterobacteriaceae_unclassified(100);
Otu10217	2	Bacteria(100);Bacteroidetes(100);Bacteroidia(100);Bacteroidales(100);Bacteroidaceae(100);Bacteroides(100);
Otu10218	2	Bacteria(100);Firmicutes(100);Clostridia(100);Clostridiales(100);Ruminococcaceae(100);Incertae_Sedis(100);
Otu10219	2	Bacteria(100);Bacteroidetes(100);Bacteroidia(100);Bacteroidales(100);S24-7(100);S24-7_unclassified(100);
Otu10220	2	Bacteria(100);Firmicutes(100);Clostridia(100);Clostridiales(100);Lachnospiraceae(100);Lachnospiraceae_unclassified(100);
Otu10221	2	Bacteria(100);Firmicutes(100);Clostridia(100);Clostridiales(100);Lachnospiraceae(100);Lachnospiraceae_unclassified(100);
Otu10222	2	Bacteria(100);Firmicutes(100);Clostridia(100);Clostridiales(100);Clostridiaceae_1(100);Clostridiaceae_1_unclassified(100);
Otu10223	2	Bacteria(100);Proteobacteria(100);Gammaproteobacteria(100);Enterobacteriales(100);Enterobacteriaceae(100);Enterobacteriaceae_unclassified(100);
Otu10224	2	Bacteria(100);Bacteroidetes(100);Bacteroidia(100);Bacteroidales(100);S24-7(100);S24-7_unclassified(100);
Otu10225	2	Bacteria(100);Proteobacteria(100);Gammaproteobacteria(100);Enterobacteriales(100);Enterobacteriaceae(100);Enterobacteriaceae_unclassified(100);
Otu10226	2	Bacteria(100);Synergistetes(100);Synergistia(100);Synergistales(100);Synergistaceae(100);Cloacibacillus(100);
Otu10227	2	Bacteria(100);Bacteroidetes(100);Bacteroidia(100);Bacteroidales(100);S24-7(100);S24-7_unclassified(100);
Otu10228	2	Bacteria(100);Firmicutes(100);Firmicutes_unclassified(100);Firmicutes_unclassified(100);Firmicutes_unclassified(100);Firmicutes_unclassified(100);
Otu10229	2	Bacteria(100);Firmicutes(100);Erysipelotrichia(100);Erysipelotrichales(100);Erysipelotrichaceae(100);Erysipelotrichaceae_unclassified(100);
Otu10230	2	Bacteria(100);Bacteroidetes(100);Bacteroidia(100);Bacteroidales(100);Porphyromonadaceae(100);Parabacteroides(100);
Otu10231	2	Bacteria(100);Bacteroidetes(100);Bacteroidia(100);Bacteroidales(100);S24-7(100);S24-7_unclassified(100);
Otu10232	2	Bacteria(100);Firmicutes(100);Clostridia(100);Clostridiales(100);Lachnospiraceae(100);Lachnospiraceae_unclassified(100);
Otu10233	2	Bacteria(100);Bacteroidetes(100);Bacteroidia(100);Bacteroidales(100);S24-7(100);S24-7_unclassified(100);
Otu10234	2	Bacteria(100);Bacteroidetes(100);Bacteroidia(100);Bacteroidales(100);Bacteroidaceae(100);Bacteroides(100);
Otu10235	2	Bacteria(100);Bacteroidetes(100);Bacteroidia(100);Bacteroidales(100);S24-7(100);S24-7_unclassified(100);
Otu10236	2	Bacteria(100);Proteobacteria(100);Gammaproteobacteria(100);Enterobacteriales(100);Enterobacteriaceae(100);Enterobacteriaceae_unclassified(100);
Otu10237	2	Bacteria(100);Bacteroidetes(100);Bacteroidia(100);Bacteroidales(100);S24-7(100);S24-7_unclassified(100);
Otu10238	2	Bacteria(100);Bacteroidetes(100);Bacteroidia(100);Bacteroidales(100);S24-7(100);S24-7_unclassified(100);
Otu10239	2	Bacteria(100);Firmicutes(100);Clostridia(100);Clostridiales(100);Lachnospiraceae(100);Lachnospiraceae_unclassified(100);
Otu10240	2	Bacteria(100);Bacteroidetes(100);Bacteroidia(100);Bacteroidales(100);Porphyromonadaceae(100);Parabacteroides(100);
Otu10241	2	Bacteria(100);Bacteroidetes(100);Bacteroidia(100);Bacteroidales(100);S24-7(100);S24-7_unclassified(100);
Otu10242	2	Bacteria(100);Firmicutes(100);Clostridia(100);Clostridiales(100);Lachnospiraceae(100);Lachnospiraceae_unclassified(100);
Otu10243	2	Bacteria(100);Bacteroidetes(100);Bacteroidia(100);Bacteroidales(100);S24-7(100);S24-7_unclassified(100);
Otu10244	2	Bacteria(100);Bacteroidetes(100);Bacteroidia(100);Bacteroidales(100);Bacteroidaceae(100);Bacteroides(100);
Otu10245	2	Bacteria(100);Firmicutes(100);Clostridia(100);Clostridiales(100);Ruminococcaceae(100);Incertae_Sedis(100);
Otu10246	2	Bacteria(100);Bacteroidetes(100);Bacteroidia(100);Bacteroidales(100);S24-7(100);S24-7_unclassified(100);
Otu10247	2	Bacteria(100);Bacteroidetes(100);Bacteroidia(100);Bacteroidales(100);S24-7(100);S24-7_unclassified(100);
Otu10248	2	Bacteria(100);Bacteroidetes(100);Bacteroidia(100);Bacteroidales(100);S24-7(100);S24-7_unclassified(100);
Otu10249	2	Bacteria(100);Firmicutes(100);Clostridia(100);Clostridiales(100);Lachnospiraceae(100);Cellulosilyticum(100);
Otu10250	2	Bacteria(100);Bacteroidetes(100);Bacteroidia(100);Bacteroidales(100);S24-7(100);S24-7_unclassified(100);
Otu10251	2	Bacteria(100);Bacteroidetes(100);Bacteroidia(100);Bacteroidales(100);S24-7(100);S24-7_unclassified(100);
Otu10252	2	Bacteria(100);Firmicutes(100);Clostridia(100);Clostridiales(100);Lachnospiraceae(100);Lachnospiraceae_unclassified(100);
Otu10253	2	Bacteria(100);Firmicutes(100);Clostridia(100);Clostridiales(100);Clostridiaceae_1(100);Clostridiaceae_1_unclassified(100);
Otu10254	2	Bacteria(100);Bacteroidetes(100);Bacteroidia(100);Bacteroidales(100);S24-7(100);S24-7_unclassified(100);
Otu10255	2	Bacteria(100);Bacteroidetes(100);Bacteroidia(100);Bacteroidales(100);S24-7(100);S24-7_unclassified(100);
Otu10256	2	Bacteria(100);Firmicutes(100);Firmicutes_unclassified(100);Firmicutes_unclassified(100);Firmicutes_unclassified(100);Firmicutes_unclassified(100);
Otu10257	2	Bacteria(100);Bacteroidetes(100);Bacteroidia(100);Bacteroidales(100);S24-7(100);S24-7_unclassified(100);
Otu10258	2	Bacteria(100);Bacteroidetes(100);Bacteroidia(100);Bacteroidales(100);S24-7(100);S24-7_unclassified(100);
Otu10259	2	Bacteria(100);Bacteria_unclassified(100);Bacteria_unclassified(100);Bacteria_unclassified(100);Bacteria_unclassified(100);Bacteria_unclassified(100);
Otu10260	2	Bacteria(100);Firmicutes(100);Clostridia(100);Clostridiales(100);Clostridiales_unclassified(100);Clostridiales_unclassified(100);
Otu10261	2	Bacteria(100);Proteobacteria(100);Gammaproteobacteria(100);Enterobacteriales(100);Enterobacteriaceae(100);Enterobacteriaceae_unclassified(100);
Otu10262	2	Bacteria(100);Bacteroidetes(100);Bacteroidia(100);Bacteroidales(100);S24-7(100);S24-7_unclassified(100);
Otu10263	2	Bacteria(100);Firmicutes(100);Firmicutes_unclassified(100);Firmicutes_unclassified(100);Firmicutes_unclassified(100);Firmicutes_unclassified(100);
Otu10264	2	Bacteria(100);Bacteroidetes(100);Bacteroidia(100);Bacteroidales(100);S24-7(100);S24-7_unclassified(100);
Otu10265	2	Bacteria(100);Proteobacteria(100);Deltaproteobacteria(100);Desulfovibrionales(100);Desulfovibrionaceae(100);Bilophila(100);
Otu10266	2	Bacteria(100);Bacteroidetes(100);Bacteroidia(100);Bacteroidales(100);S24-7(100);S24-7_unclassified(100);
Otu10267	2	Bacteria(100);Candidate_division_OP8(100);Candidate_division_OP8_unclassified(100);Candidate_division_OP8_unclassified(100);Candidate_division_OP8_unclassified(100);Candidate_division_OP8_unclassified(100);
Otu10268	2	Bacteria(100);Firmicutes(100);Bacilli(100);Lactobacillales(100);Streptococcaceae(100);Streptococcus(100);
Otu10269	2	Bacteria(100);Firmicutes(100);Clostridia(100);Clostridiales(100);Ruminococcaceae(100);Anaerofilum(100);
Otu10270	2	Bacteria(100);Firmicutes(100);Clostridia(100);Clostridiales(100);Lachnospiraceae(100);Marvinbryantia(100);
Otu10271	2	Bacteria(100);Bacteroidetes(100);Bacteroidia(100);Bacteroidales(100);S24-7(100);S24-7_unclassified(100);
Otu10272	2	Bacteria(100);Proteobacteria(100);Gammaproteobacteria(100);Enterobacteriales(100);Enterobacteriaceae(100);Enterobacteriaceae_unclassified(100);
Otu10273	2	Bacteria(100);Firmicutes(100);Clostridia(100);Clostridiales(100);Lachnospiraceae(100);Lachnospiraceae_unclassified(100);
Otu10274	2	Bacteria(100);Bacteroidetes(100);Bacteroidia(100);Bacteroidales(100);S24-7(100);S24-7_unclassified(100);
Otu10275	2	Bacteria(100);Firmicutes(100);Firmicutes_unclassified(100);Firmicutes_unclassified(100);Firmicutes_unclassified(100);Firmicutes_unclassified(100);
Otu10276	2	Bacteria(100);Bacteroidetes(100);Bacteroidia(100);Bacteroidales(100);S24-7(100);S24-7_unclassified(100);
Otu10277	2	Bacteria(100);Bacteroidetes(100);Bacteroidia(100);Bacteroidales(100);S24-7(100);S24-7_unclassified(100);
Otu10278	2	Bacteria(100);Bacteroidetes(100);Bacteroidia(100);Bacteroidales(100);S24-7(100);S24-7_unclassified(100);
Otu10279	2	Bacteria(100);Actinobacteria(100);Actinobacteria(100);Bifidobacteriales(100);Bifidobacteriaceae(100);Bifidobacterium(100);
Otu10280	2	Bacteria(100);Firmicutes(100);Clostridia(100);Clostridiales(100);Clostridiales_unclassified(100);Clostridiales_unclassified(100);
Otu10281	2	Bacteria(100);Bacteroidetes(100);Bacteroidia(100);Bacteroidales(100);S24-7(100);S24-7_unclassified(100);
Otu10282	2	Bacteria(100);Bacteroidetes(100);Bacteroidia(100);Bacteroidales(100);S24-7(100);S24-7_unclassified(100);
Otu10283	2	Bacteria(100);Proteobacteria(100);Gammaproteobacteria(100);Enterobacteriales(100);Enterobacteriaceae(100);Enterobacteriaceae_unclassified(100);
Otu10284	2	Bacteria(100);Firmicutes(100);Bacilli(100);Bacillales(100);Staphylococcaceae(100);Staphylococcaceae_unclassified(100);
Otu10285	2	Bacteria(100);Proteobacteria(100);Gammaproteobacteria(100);Gammaproteobacteria_unclassified(100);Gammaproteobacteria_unclassified(100);Gammaproteobacteria_unclassified(100);
Otu10286	2	Bacteria(100);Firmicutes(100);Bacilli(100);Lactobacillales(100);Lactobacillales_unclassified(100);Lactobacillales_unclassified(100);
Otu10287	2	Bacteria(100);Firmicutes(100);Clostridia(100);Clostridiales(100);Lachnospiraceae(100);Lachnospiraceae_unclassified(100);
Otu10288	2	Bacteria(100);Bacteroidetes(100);Bacteroidia(100);Bacteroidales(100);Bacteroidaceae(100);Bacteroides(100);
Otu10289	2	Bacteria(100);Bacteroidetes(100);Bacteroidia(100);Bacteroidales(100);Bacteroidales_unclassified(100);Bacteroidales_unclassified(100);
Otu10290	2	Bacteria(100);Bacteroidetes(100);Bacteroidia(100);Bacteroidales(100);S24-7(100);S24-7_unclassified(100);
Otu10291	2	Bacteria(100);Bacteroidetes(100);Bacteroidia(100);Bacteroidales(100);S24-7(100);S24-7_unclassified(100);
Otu10292	2	Bacteria(100);Firmicutes(100);Clostridia(100);Clostridiales(100);Clostridiales_unclassified(100);Clostridiales_unclassified(100);
Otu10293	2	Bacteria(100);Proteobacteria(100);Gammaproteobacteria(100);Gammaproteobacteria_unclassified(100);Gammaproteobacteria_unclassified(100);Gammaproteobacteria_unclassified(100);
Otu10294	2	Bacteria(100);Bacteria_unclassified(100);Bacteria_unclassified(100);Bacteria_unclassified(100);Bacteria_unclassified(100);Bacteria_unclassified(100);
Otu10295	2	Bacteria(100);Firmicutes(100);Bacilli(100);Bacilli_unclassified(100);Bacilli_unclassified(100);Bacilli_unclassified(100);
Otu10296	2	Bacteria(100);Firmicutes(100);Clostridia(100);Clostridiales(100);Lachnospiraceae(100);Lachnospiraceae_unclassified(100);
Otu10297	2	Bacteria(100);Bacteroidetes(100);Bacteroidia(100);Bacteroidales(100);Bacteroidaceae(100);Bacteroides(100);
Otu10298	2	Bacteria(100);Firmicutes(100);Bacilli(100);Lactobacillales(100);Lactobacillales_unclassified(100);Lactobacillales_unclassified(100);
Otu10299	2	Bacteria(100);Proteobacteria(100);Gammaproteobacteria(100);Gammaproteobacteria_unclassified(100);Gammaproteobacteria_unclassified(100);Gammaproteobacteria_unclassified(100);
Otu10300	2	Bacteria(100);Firmicutes(100);Clostridia(100);Clostridiales(100);Ruminococcaceae(100);Incertae_Sedis(100);
Otu10301	2	Bacteria(100);Firmicutes(100);Clostridia(100);Clostridiales(100);Lachnospiraceae(100);Lachnospiraceae_unclassified(100);
Otu10302	2	Bacteria(100);Bacteroidetes(100);Bacteroidia(100);Bacteroidales(100);S24-7(100);S24-7_unclassified(100);
Otu10303	2	Bacteria(100);Firmicutes(100);Clostridia(100);Clostridiales(100);Lachnospiraceae(100);Lachnospiraceae_unclassified(100);
Otu10304	2	Bacteria(100);Proteobacteria(100);Gammaproteobacteria(100);Enterobacteriales(100);Enterobacteriaceae(100);Enterobacteriaceae_unclassified(100);
Otu10305	2	Bacteria(100);Firmicutes(100);Clostridia(100);Clostridiales(100);Clostridiaceae_1(100);Clostridiaceae_1_unclassified(100);
Otu10306	2	Bacteria(100);Firmicutes(100);Clostridia(100);Clostridiales(100);Lachnospiraceae(100);Lachnospiraceae_unclassified(100);
Otu10307	2	Bacteria(100);Bacteroidetes(100);Bacteroidia(100);Bacteroidales(100);S24-7(100);S24-7_unclassified(100);
Otu10308	2	Bacteria(100);Bacteroidetes(100);Bacteroidia(100);Bacteroidales(100);S24-7(100);S24-7_unclassified(100);
Otu10309	2	Bacteria(100);Proteobacteria(100);Gammaproteobacteria(100);Gammaproteobacteria_unclassified(100);Gammaproteobacteria_unclassified(100);Gammaproteobacteria_unclassified(100);
Otu10310	2	Bacteria(100);Firmicutes(100);Firmicutes_unclassified(100);Firmicutes_unclassified(100);Firmicutes_unclassified(100);Firmicutes_unclassified(100);
Otu10311	2	Bacteria(100);Bacteroidetes(100);Bacteroidia(100);Bacteroidales(100);S24-7(100);S24-7_unclassified(100);
Otu10312	2	Bacteria(100);Firmicutes(100);Clostridia(100);Clostridiales(100);Lachnospiraceae(100);Incertae_Sedis(100);
Otu10313	2	Bacteria(100);Firmicutes(100);Clostridia(100);Clostridiales(100);Ruminococcaceae(100);Ruminococcaceae_unclassified(100);
Otu10314	2	Bacteria(100);Bacteroidetes(100);Bacteroidia(100);Bacteroidales(100);S24-7(100);S24-7_unclassified(100);
Otu10315	2	Bacteria(100);Bacteroidetes(100);Bacteroidia(100);Bacteroidales(100);S24-7(100);S24-7_unclassified(100);
Otu10316	2	Bacteria(100);Bacteroidetes(100);Bacteroidia(100);Bacteroidales(100);Bacteroidaceae(100);Bacteroides(100);
Otu10317	2	Bacteria(100);Bacteroidetes(100);Bacteroidia(100);Bacteroidales(100);Bacteroidaceae(100);Bacteroides(100);
Otu10318	2	Bacteria(100);Cyanobacteria(100);Melainabacteria(100);Gastranaerophilales(100);Gastranaerophilales_unclassified(100);Gastranaerophilales_unclassified(100);
Otu10319	2	Bacteria(100);Firmicutes(100);Clostridia(100);Clostridiales(100);Lachnospiraceae(100);Lachnospiraceae_unclassified(100);
Otu10320	2	Bacteria(100);Bacteroidetes(100);Bacteroidia(100);Bacteroidales(100);Porphyromonadaceae(100);Porphyromonadaceae_unclassified(100);
Otu10321	2	Bacteria(100);Bacteroidetes(100);Bacteroidia(100);Bacteroidales(100);S24-7(100);S24-7_unclassified(100);
Otu10322	2	Bacteria(100);Bacteroidetes(100);Bacteroidia(100);Bacteroidales(100);Prevotellaceae(100);Prevotella(100);
Otu10323	2	Bacteria(100);Firmicutes(100);Clostridia(100);Clostridiales(100);Lachnospiraceae(100);Acetatifactor(100);
Otu10324	2	Bacteria(100);Firmicutes(100);Bacilli(100);Bacilli_unclassified(100);Bacilli_unclassified(100);Bacilli_unclassified(100);
Otu10325	2	Bacteria(100);Bacteroidetes(100);Bacteroidia(100);Bacteroidales(100);S24-7(100);S24-7_unclassified(100);
Otu10326	2	Bacteria(100);Bacteroidetes(100);Bacteroidia(100);Bacteroidales(100);S24-7(100);S24-7_unclassified(100);
Otu10327	2	Bacteria(100);Tenericutes(100);Mollicutes(100);RF9(100);RF9_unclassified(100);RF9_unclassified(100);
Otu10328	2	Bacteria(100);Firmicutes(100);Clostridia(100);Clostridiales(100);Lachnospiraceae(100);Lachnospiraceae_unclassified(100);
Otu10329	2	Bacteria(100);Bacteroidetes(100);Bacteroidia(100);Bacteroidales(100);S24-7(100);S24-7_unclassified(100);
Otu10330	2	Bacteria(100);Firmicutes(100);Clostridia(100);Clostridiales(100);Lachnospiraceae(100);Lachnospiraceae_unclassified(100);
Otu10331	2	Bacteria(100);Firmicutes(100);Clostridia(100);Clostridiales(100);Ruminococcaceae(100);Ruminococcaceae_unclassified(100);
Otu10332	2	Bacteria(100);Bacteroidetes(100);Bacteroidia(100);Bacteroidales(100);S24-7(100);S24-7_unclassified(100);
Otu10333	2	Bacteria(100);Bacteroidetes(100);Bacteroidia(100);Bacteroidales(100);S24-7(100);S24-7_unclassified(100);
Otu10334	2	Bacteria(100);Deferribacteres(100);Deferribacteres(100);Deferribacterales(100);Deferribacteraceae(100);Mucispirillum(100);
Otu10335	2	Bacteria(100);Proteobacteria(100);Gammaproteobacteria(100);Enterobacteriales(100);Enterobacteriaceae(100);Enterobacteriaceae_unclassified(100);
Otu10336	2	Bacteria(100);Bacteroidetes(100);Bacteroidia(100);Bacteroidales(100);S24-7(100);S24-7_unclassified(100);
Otu10337	2	Bacteria(100);Bacteria_unclassified(100);Bacteria_unclassified(100);Bacteria_unclassified(100);Bacteria_unclassified(100);Bacteria_unclassified(100);
Otu10338	2	Bacteria(100);Firmicutes(100);Clostridia(100);Clostridiales(100);Lachnospiraceae(100);Lachnospiraceae_unclassified(100);
Otu10339	2	Bacteria(100);Firmicutes(100);Negativicutes(100);Selenomonadales(100);Veillonellaceae(100);Veillonella(100);
Otu10340	2	Bacteria(100);Proteobacteria(100);Alphaproteobacteria(100);Rickettsiales(100);mitochondria(100);mitochondria_unclassified(100);
Otu10341	2	Bacteria(100);Firmicutes(100);Clostridia(100);Clostridiales(100);Clostridiaceae_1(100);Clostridiaceae_1_unclassified(100);
Otu10342	2	Bacteria(100);Bacteroidetes(100);Bacteroidia(100);Bacteroidales(100);S24-7(100);S24-7_unclassified(100);
Otu10343	2	Bacteria(100);Firmicutes(100);Clostridia(100);Clostridiales(100);Lachnospiraceae(100);Lachnospiraceae_unclassified(100);
Otu10344	2	Bacteria(100);Bacteroidetes(100);Bacteroidia(100);Bacteroidales(100);S24-7(100);S24-7_unclassified(100);
Otu10345	2	Bacteria(100);Bacteroidetes(100);Bacteroidia(100);Bacteroidales(100);S24-7(100);S24-7_unclassified(100);
Otu10346	2	Bacteria(100);Bacteroidetes(100);Bacteroidia(100);Bacteroidales(100);S24-7(100);S24-7_unclassified(100);
Otu10347	2	Bacteria(100);Bacteroidetes(100);Bacteroidia(100);Bacteroidales(100);Bacteroidales_unclassified(100);Bacteroidales_unclassified(100);
Otu10348	2	Bacteria(100);Bacteroidetes(100);Bacteroidia(100);Bacteroidales(100);S24-7(100);S24-7_unclassified(100);
Otu10349	2	Bacteria(100);Firmicutes(100);Clostridia(100);Clostridiales(100);Lachnospiraceae(100);Marvinbryantia(100);
Otu10350	2	Bacteria(100);Firmicutes(100);Firmicutes_unclassified(100);Firmicutes_unclassified(100);Firmicutes_unclassified(100);Firmicutes_unclassified(100);
Otu10351	2	Bacteria(100);Firmicutes(100);Bacilli(100);Lactobacillales(100);Lactobacillales_unclassified(100);Lactobacillales_unclassified(100);
Otu10352	2	Bacteria(100);Proteobacteria(100);Gammaproteobacteria(100);Gammaproteobacteria_unclassified(100);Gammaproteobacteria_unclassified(100);Gammaproteobacteria_unclassified(100);
Otu10353	2	Bacteria(100);Firmicutes(100);Erysipelotrichia(100);Erysipelotrichales(100);Erysipelotrichaceae(100);Turicibacter(100);
Otu10354	2	Bacteria(100);Firmicutes(100);Clostridia(100);Clostridiales(100);Lachnospiraceae(100);Lachnospiraceae_unclassified(100);
Otu10355	2	Bacteria(100);Firmicutes(100);Clostridia(100);Clostridiales(100);Lachnospiraceae(100);Lachnospiraceae_unclassified(100);
Otu10356	2	Bacteria(100);Planctomycetes(100);Phycisphaerae(100);Phycisphaerae_unclassified(100);Phycisphaerae_unclassified(100);Phycisphaerae_unclassified(100);
Otu10357	2	Bacteria(100);Bacteria_unclassified(100);Bacteria_unclassified(100);Bacteria_unclassified(100);Bacteria_unclassified(100);Bacteria_unclassified(100);
Otu10358	2	Bacteria(100);Firmicutes(100);Firmicutes_unclassified(100);Firmicutes_unclassified(100);Firmicutes_unclassified(100);Firmicutes_unclassified(100);
Otu10359	2	Bacteria(100);Firmicutes(100);Clostridia(100);Clostridiales(100);Lachnospiraceae(100);Lachnospiraceae_unclassified(100);
Otu10360	2	Bacteria(100);Firmicutes(100);Clostridia(100);Clostridiales(100);Ruminococcaceae(100);Ruminococcaceae_unclassified(100);
Otu10361	2	Bacteria(100);Firmicutes(100);Bacilli(100);Lactobacillales(100);Lactobacillaceae(100);Lactobacillus(100);
Otu10362	2	Bacteria(100);Bacteroidetes(100);Bacteroidia(100);Bacteroidales(100);Bacteroidales_unclassified(100);Bacteroidales_unclassified(100);
Otu10363	2	Bacteria(100);Firmicutes(100);Clostridia(100);Clostridiales(100);Clostridiales_unclassified(100);Clostridiales_unclassified(100);
Otu10364	2	Bacteria(100);Firmicutes(100);Bacilli(100);Lactobacillales(100);Lactobacillales_unclassified(100);Lactobacillales_unclassified(100);
Otu10365	2	Bacteria(100);Bacteroidetes(100);Bacteroidia(100);Bacteroidales(100);S24-7(100);S24-7_unclassified(100);
Otu10366	2	Bacteria(100);Firmicutes(100);Bacilli(100);Lactobacillales(100);Lactobacillales_unclassified(100);Lactobacillales_unclassified(100);
Otu10367	2	Bacteria(100);Bacteroidetes(100);Bacteroidia(100);Bacteroidales(100);Porphyromonadaceae(100);Parabacteroides(100);
Otu10368	2	Bacteria(100);Firmicutes(100);Firmicutes_unclassified(100);Firmicutes_unclassified(100);Firmicutes_unclassified(100);Firmicutes_unclassified(100);
Otu10369	2	Bacteria(100);Bacteria_unclassified(100);Bacteria_unclassified(100);Bacteria_unclassified(100);Bacteria_unclassified(100);Bacteria_unclassified(100);
Otu10370	2	Bacteria(100);Bacteroidetes(100);Bacteroidia(100);Bacteroidales(100);S24-7(100);S24-7_unclassified(100);
Otu10371	2	Bacteria(100);Firmicutes(100);Bacilli(100);Bacilli_unclassified(100);Bacilli_unclassified(100);Bacilli_unclassified(100);
Otu10372	2	Bacteria(100);Bacteria_unclassified(100);Bacteria_unclassified(100);Bacteria_unclassified(100);Bacteria_unclassified(100);Bacteria_unclassified(100);
Otu10373	2	Bacteria(100);Firmicutes(100);Clostridia(100);Clostridiales(100);Ruminococcaceae(100);Ruminococcus(100);
Otu10374	2	Bacteria(100);Bacteroidetes(100);Bacteroidia(100);Bacteroidales(100);Rikenellaceae(100);Alistipes(100);
Otu10375	2	Bacteria(100);Actinobacteria(100);Actinobacteria(100);Corynebacteriales(100);Corynebacteriaceae(100);Corynebacterium(100);
Otu10376	2	Bacteria(100);Bacteria_unclassified(100);Bacteria_unclassified(100);Bacteria_unclassified(100);Bacteria_unclassified(100);Bacteria_unclassified(100);
Otu10377	2	Bacteria(100);Firmicutes(100);Clostridia(100);Clostridiales(100);Lachnospiraceae(100);Lachnospiraceae_unclassified(100);
Otu10378	2	Bacteria(100);Actinobacteria(100);Coriobacteriia(100);Coriobacteriales(100);Coriobacteriaceae(100);Coriobacteriaceae_unclassified(100);
Otu10379	2	Bacteria(100);Firmicutes(100);Bacilli(100);Bacilli_unclassified(100);Bacilli_unclassified(100);Bacilli_unclassified(100);
Otu10380	2	Bacteria(100);Bacteroidetes(100);Bacteroidia(100);Bacteroidales(100);Rikenellaceae(100);Alistipes(100);
Otu10381	2	Bacteria(100);Proteobacteria(100);Gammaproteobacteria(100);Pseudomonadales(100);Pseudomonadaceae(100);Pseudomonadaceae_unclassified(100);
Otu10382	2	Bacteria(100);Firmicutes(100);Clostridia(100);Clostridiales(100);Clostridiaceae_1(100);Clostridiaceae_1_unclassified(100);
Otu10383	2	Bacteria(100);Proteobacteria(100);Gammaproteobacteria(100);Enterobacteriales(100);Enterobacteriaceae(100);Enterobacteriaceae_unclassified(100);
Otu10384	2	Bacteria(100);Firmicutes(100);Clostridia(100);Clostridiales(100);Lachnospiraceae(100);Lachnospiraceae_unclassified(100);
Otu10385	2	Bacteria(100);Bacteroidetes(100);Bacteroidia(100);Bacteroidales(100);S24-7(100);S24-7_unclassified(100);
Otu10386	2	Bacteria(100);Firmicutes(100);Erysipelotrichia(100);Erysipelotrichales(100);Erysipelotrichaceae(100);Incertae_Sedis(100);
Otu10387	2	Bacteria(100);Bacteroidetes(100);Bacteroidia(100);Bacteroidales(100);Bacteroidaceae(100);Bacteroides(100);
Otu10388	2	Bacteria(100);Bacteroidetes(100);Bacteroidia(100);Bacteroidales(100);S24-7(100);S24-7_unclassified(100);
Otu10389	2	Bacteria(100);Firmicutes(100);Clostridia(100);Clostridiales(100);Clostridiaceae_1(100);Clostridiaceae_1_unclassified(100);
Otu10390	2	Bacteria(100);Actinobacteria(100);Actinobacteria(100);Actinomycetales(100);Actinomycetaceae(100);Varibaculum(100);
Otu10391	2	Bacteria(100);Firmicutes(100);Clostridia(100);Clostridiales(100);Lachnospiraceae(100);Lachnospiraceae_unclassified(100);
Otu10392	2	Bacteria(100);Bacteroidetes(100);Bacteroidia(100);Bacteroidales(100);S24-7(100);S24-7_unclassified(100);
Otu10393	2	Bacteria(100);Bacteroidetes(100);Bacteroidia(100);Bacteroidales(100);S24-7(100);S24-7_unclassified(100);
Otu10394	2	Bacteria(100);Firmicutes(100);Clostridia(100);Clostridiales(100);Lachnospiraceae(100);Lachnospiraceae_unclassified(100);
Otu10395	2	Bacteria(100);Bacteroidetes(100);Bacteroidia(100);Bacteroidales(100);S24-7(100);S24-7_unclassified(100);
Otu10396	2	Bacteria(100);Firmicutes(100);Clostridia(100);Clostridiales(100);Lachnospiraceae(100);Lachnospiraceae_unclassified(100);
Otu10397	2	Bacteria(100);Proteobacteria(100);Gammaproteobacteria(100);Pasteurellales(100);Pasteurellaceae(100);Pasteurellaceae_unclassified(100);
Otu10398	2	Bacteria(100);Firmicutes(100);Clostridia(100);Clostridiales(100);Clostridiales_unclassified(100);Clostridiales_unclassified(100);
Otu10399	2	Bacteria(100);Firmicutes(100);Clostridia(100);Clostridiales(100);Clostridiales_unclassified(100);Clostridiales_unclassified(100);
Otu10400	2	Bacteria(100);Firmicutes(100);Bacilli(100);Bacilli_unclassified(100);Bacilli_unclassified(100);Bacilli_unclassified(100);
Otu10401	2	Bacteria(100);Firmicutes(100);Clostridia(100);Clostridiales(100);Clostridiaceae_1(100);Clostridiaceae_1_unclassified(100);
Otu10402	2	Bacteria(100);Firmicutes(100);Negativicutes(100);Selenomonadales(100);Veillonellaceae(100);Dialister(100);
Otu10403	2	Bacteria(100);Bacteroidetes(100);Bacteroidia(100);Bacteroidales(100);Bacteroidaceae(100);Bacteroides(100);
Otu10404	2	Bacteria(100);Proteobacteria(100);Gammaproteobacteria(100);Enterobacteriales(100);Enterobacteriaceae(100);Escherichia-Shigella(100);
Otu10405	2	Bacteria(100);Firmicutes(100);Bacilli(100);Lactobacillales(100);Lactobacillaceae(100);Lactobacillus(100);
Otu10406	2	Bacteria(100);Firmicutes(100);Bacilli(100);Bacilli_unclassified(100);Bacilli_unclassified(100);Bacilli_unclassified(100);
Otu10407	2	Bacteria(100);Proteobacteria(100);Gammaproteobacteria(100);Enterobacteriales(100);Enterobacteriaceae(100);Enterobacteriaceae_unclassified(100);
Otu10408	2	Bacteria(100);Bacteroidetes(100);Bacteroidia(100);Bacteroidales(100);S24-7(100);S24-7_unclassified(100);
Otu10409	2	Bacteria(100);Proteobacteria(100);Gammaproteobacteria(100);Pasteurellales(100);Pasteurellaceae(100);Pasteurellaceae_unclassified(100);
Otu10410	2	Bacteria(100);Bacteroidetes(100);Bacteroidia(100);Bacteroidales(100);S24-7(100);S24-7_unclassified(100);
Otu10411	2	Bacteria(100);Firmicutes(100);Clostridia(100);Clostridiales(100);Clostridiaceae_1(100);Clostridiaceae_1_unclassified(100);
Otu10412	2	Bacteria(100);Bacteroidetes(100);Bacteroidia(100);Bacteroidales(100);S24-7(100);S24-7_unclassified(100);
Otu10413	2	Bacteria(100);Bacteroidetes(100);Bacteroidia(100);Bacteroidales(100);S24-7(100);S24-7_unclassified(100);
Otu10414	2	Bacteria(100);Bacteria_unclassified(100);Bacteria_unclassified(100);Bacteria_unclassified(100);Bacteria_unclassified(100);Bacteria_unclassified(100);
Otu10415	2	Bacteria(100);Firmicutes(100);Bacilli(100);Lactobacillales(100);Lactobacillaceae(100);Lactobacillus(100);
Otu10416	2	Bacteria(100);Bacteroidetes(100);Bacteroidia(100);Bacteroidales(100);S24-7(100);S24-7_unclassified(100);
Otu10417	2	Bacteria(100);Bacteroidetes(100);Bacteroidia(100);Bacteroidales(100);S24-7(100);S24-7_unclassified(100);
Otu10418	2	Bacteria(100);Firmicutes(100);Clostridia(100);Clostridiales(100);Lachnospiraceae(100);Blautia(100);
Otu10419	2	Bacteria(100);Proteobacteria(100);Gammaproteobacteria(100);Enterobacteriales(100);Enterobacteriaceae(100);Enterobacteriaceae_unclassified(100);
Otu10420	2	Bacteria(100);Firmicutes(100);Bacilli(100);Bacilli_unclassified(100);Bacilli_unclassified(100);Bacilli_unclassified(100);
Otu10421	2	Bacteria(100);Firmicutes(100);Firmicutes_unclassified(100);Firmicutes_unclassified(100);Firmicutes_unclassified(100);Firmicutes_unclassified(100);
Otu10422	2	Bacteria(100);Firmicutes(100);Clostridia(100);Clostridiales(100);Lachnospiraceae(100);Lachnospiraceae_unclassified(100);
Otu10423	2	Bacteria(100);Firmicutes(100);Bacilli(100);Lactobacillales(100);Lactobacillaceae(100);Lactobacillus(100);
Otu10424	2	Bacteria(100);Proteobacteria(100);Gammaproteobacteria(100);Enterobacteriales(100);Enterobacteriaceae(100);Enterobacteriaceae_unclassified(100);
Otu10425	2	Bacteria(100);Bacteroidetes(100);Bacteroidia(100);Bacteroidales(100);S24-7(100);S24-7_unclassified(100);
Otu10426	2	Bacteria(100);Bacteroidetes(100);Bacteroidia(100);Bacteroidales(100);S24-7(100);S24-7_unclassified(100);
Otu10427	2	Bacteria(100);Firmicutes(100);Clostridia(100);Clostridiales(100);Lachnospiraceae(100);Lachnospiraceae_unclassified(100);
Otu10428	2	Bacteria(100);Bacteroidetes(100);Bacteroidia(100);Bacteroidales(100);Bacteroidaceae(100);Bacteroides(100);
Otu10429	2	Bacteria(100);Proteobacteria(100);Gammaproteobacteria(100);Gammaproteobacteria_unclassified(100);Gammaproteobacteria_unclassified(100);Gammaproteobacteria_unclassified(100);
Otu10430	2	Bacteria(100);Proteobacteria(100);Gammaproteobacteria(100);Enterobacteriales(100);Enterobacteriaceae(100);Enterobacteriaceae_unclassified(100);
Otu10431	2	Bacteria(100);Bacteroidetes(100);Bacteroidia(100);Bacteroidales(100);S24-7(100);S24-7_unclassified(100);
Otu10432	2	Bacteria(100);Firmicutes(100);Bacilli(100);Lactobacillales(100);Lactobacillales_unclassified(100);Lactobacillales_unclassified(100);
Otu10433	2	Bacteria(100);Firmicutes(100);Bacilli(100);Bacilli_unclassified(100);Bacilli_unclassified(100);Bacilli_unclassified(100);
Otu10434	2	Bacteria(100);Bacteroidetes(100);Bacteroidia(100);Bacteroidales(100);S24-7(100);S24-7_unclassified(100);
Otu10435	2	Bacteria(100);Firmicutes(100);Bacilli(100);Lactobacillales(100);Lactobacillales_unclassified(100);Lactobacillales_unclassified(100);
Otu10436	2	Bacteria(100);Firmicutes(100);Bacilli(100);Bacilli_unclassified(100);Bacilli_unclassified(100);Bacilli_unclassified(100);
Otu10437	2	Bacteria(100);Firmicutes(100);Clostridia(100);Clostridiales(100);Peptostreptococcaceae(100);Incertae_Sedis(100);
Otu10438	2	Bacteria(100);Bacteroidetes(100);Bacteroidia(100);Bacteroidales(100);S24-7(100);S24-7_unclassified(100);
Otu10439	2	Bacteria(100);Bacteroidetes(100);Bacteroidia(100);Bacteroidales(100);S24-7(100);S24-7_unclassified(100);
Otu10440	2	Bacteria(100);Firmicutes(100);Clostridia(100);Clostridiales(100);Lachnospiraceae(100);Lachnospiraceae_unclassified(100);
Otu10441	2	Bacteria(100);Bacteroidetes(100);Bacteroidia(100);Bacteroidales(100);S24-7(100);S24-7_unclassified(100);
Otu10442	2	Bacteria(100);Bacteroidetes(100);Bacteroidia(100);Bacteroidales(100);S24-7(100);S24-7_unclassified(100);
Otu10443	2	Bacteria(100);Bacteroidetes(100);Bacteroidia(100);Bacteroidales(100);Bacteroidaceae(100);Bacteroides(100);
Otu10444	2	Bacteria(100);Bacteroidetes(100);Bacteroidia(100);Bacteroidales(100);S24-7(100);S24-7_unclassified(100);
Otu10445	2	Bacteria(100);Bacteroidetes(100);Bacteroidia(100);Bacteroidales(100);S24-7(100);S24-7_unclassified(100);
Otu10446	2	Bacteria(100);Firmicutes(100);Bacilli(100);Lactobacillales(100);Lactobacillaceae(100);Lactobacillaceae_unclassified(100);
Otu10447	2	Bacteria(100);Bacteroidetes(100);Bacteroidia(100);Bacteroidales(100);Rikenellaceae(100);Alistipes(100);
Otu10448	2	Bacteria(100);Firmicutes(100);Clostridia(100);Clostridiales(100);Ruminococcaceae(100);Incertae_Sedis(100);
Otu10449	2	Bacteria(100);Firmicutes(100);Clostridia(100);Clostridiales(100);Clostridiales_unclassified(100);Clostridiales_unclassified(100);
Otu10450	2	Bacteria(100);Firmicutes(100);Clostridia(100);Clostridiales(100);vadinBB60(100);vadinBB60_unclassified(100);
Otu10451	2	Bacteria(100);Bacteroidetes(100);Bacteroidia(100);Bacteroidales(100);S24-7(100);S24-7_unclassified(100);
Otu10452	2	Bacteria(100);Firmicutes(100);Bacilli(100);Bacillales(100);Listeriaceae(100);Listeria(100);
Otu10453	2	Bacteria(100);Firmicutes(100);Firmicutes_unclassified(100);Firmicutes_unclassified(100);Firmicutes_unclassified(100);Firmicutes_unclassified(100);
Otu10454	2	Bacteria(100);Bacteroidetes(100);Bacteroidia(100);Bacteroidales(100);S24-7(100);S24-7_unclassified(100);
Otu10455	2	Bacteria(100);Firmicutes(100);Clostridia(100);Clostridiales(100);Family_XI(100);Finegoldia(100);
Otu10456	2	Bacteria(100);Firmicutes(100);Clostridia(100);Clostridiales(100);Lachnospiraceae(100);Lachnospiraceae_unclassified(100);
Otu10457	2	Bacteria(100);Bacteroidetes(100);Bacteroidia(100);Bacteroidales(100);Bacteroidaceae(100);Bacteroides(100);
Otu10458	2	Bacteria(100);Firmicutes(100);Bacilli(100);Bacilli_unclassified(100);Bacilli_unclassified(100);Bacilli_unclassified(100);
Otu10459	2	Bacteria(100);Firmicutes(100);Bacilli(100);Lactobacillales(100);Lactobacillales_unclassified(100);Lactobacillales_unclassified(100);
Otu10460	2	Bacteria(100);Firmicutes(100);Bacilli(100);Bacilli_unclassified(100);Bacilli_unclassified(100);Bacilli_unclassified(100);
Otu10461	2	Bacteria(100);Proteobacteria(100);Gammaproteobacteria(100);Enterobacteriales(100);Enterobacteriaceae(100);Enterobacteriaceae_unclassified(100);
Otu10462	2	Bacteria(100);Tenericutes(100);Mollicutes(100);RF9(100);RF9_unclassified(100);RF9_unclassified(100);
Otu10463	2	Bacteria(100);Firmicutes(100);Firmicutes_unclassified(100);Firmicutes_unclassified(100);Firmicutes_unclassified(100);Firmicutes_unclassified(100);
Otu10464	2	Bacteria(100);Bacteria_unclassified(100);Bacteria_unclassified(100);Bacteria_unclassified(100);Bacteria_unclassified(100);Bacteria_unclassified(100);
Otu10465	2	Bacteria(100);Bacteroidetes(100);Bacteroidia(100);Bacteroidales(100);S24-7(100);S24-7_unclassified(100);
Otu10466	2	Bacteria(100);Proteobacteria(100);Gammaproteobacteria(100);Thiotrichales(100);Piscirickettsiaceae(100);Piscirickettsiaceae_unclassified(100);
Otu10467	2	Bacteria(100);Firmicutes(100);Bacilli(100);Bacilli_unclassified(100);Bacilli_unclassified(100);Bacilli_unclassified(100);
Otu10468	2	Bacteria(100);Bacteroidetes(100);Bacteroidia(100);Bacteroidales(100);S24-7(100);S24-7_unclassified(100);
Otu10469	2	Bacteria(100);Bacteroidetes(100);Bacteroidia(100);Bacteroidales(100);Bacteroidales_unclassified(100);Bacteroidales_unclassified(100);
Otu10470	2	Bacteria(100);Firmicutes(100);Bacilli(100);Lactobacillales(100);Lactobacillaceae(100);Lactobacillus(100);
Otu10471	2	Bacteria(100);Firmicutes(100);Firmicutes_unclassified(100);Firmicutes_unclassified(100);Firmicutes_unclassified(100);Firmicutes_unclassified(100);
Otu10472	2	Bacteria(100);Bacteroidetes(100);Bacteroidia(100);Bacteroidales(100);S24-7(100);S24-7_unclassified(100);
Otu10473	2	Bacteria(100);Bacteroidetes(100);Bacteroidia(100);Bacteroidales(100);S24-7(100);S24-7_unclassified(100);
Otu10474	2	Bacteria(100);Firmicutes(100);Clostridia(100);Clostridiales(100);Lachnospiraceae(100);Lachnospiraceae_unclassified(100);
Otu10475	2	Bacteria(100);Bacteroidetes(100);Bacteroidia(100);Bacteroidales(100);S24-7(100);S24-7_unclassified(100);
Otu10476	2	Bacteria(100);Bacteroidetes(100);Bacteroidia(100);Bacteroidales(100);S24-7(100);S24-7_unclassified(100);
Otu10477	2	Bacteria(100);Firmicutes(100);Clostridia(100);Clostridiales(100);Lachnospiraceae(100);Lachnospiraceae_unclassified(100);
Otu10478	2	Bacteria(100);Bacteroidetes(100);Bacteroidia(100);Bacteroidales(100);S24-7(100);S24-7_unclassified(100);
Otu10479	2	Bacteria(100);Proteobacteria(100);Gammaproteobacteria(100);Enterobacteriales(100);Enterobacteriaceae(100);Enterobacteriaceae_unclassified(100);
Otu10480	2	Bacteria(100);Bacteria_unclassified(100);Bacteria_unclassified(100);Bacteria_unclassified(100);Bacteria_unclassified(100);Bacteria_unclassified(100);
Otu10481	2	Bacteria(100);Firmicutes(100);Bacilli(100);Lactobacillales(100);Lactobacillales_unclassified(100);Lactobacillales_unclassified(100);
Otu10482	2	Bacteria(100);Bacteroidetes(100);Bacteroidia(100);Bacteroidales(100);Porphyromonadaceae(100);Parabacteroides(100);
Otu10483	2	Bacteria(100);Candidate_division_TM7(100);Unknown_Class(100);Unknown_Order(100);Unknown_Family(100);Candidatus_Saccharimonas(100);
Otu10484	2	Bacteria(100);Bacteroidetes(100);Bacteroidia(100);Bacteroidales(100);S24-7(100);S24-7_unclassified(100);
Otu10485	2	Bacteria(100);Firmicutes(100);Firmicutes_unclassified(100);Firmicutes_unclassified(100);Firmicutes_unclassified(100);Firmicutes_unclassified(100);
Otu10486	2	Bacteria(100);Bacteroidetes(100);Bacteroidia(100);Bacteroidales(100);Bacteroidales_unclassified(100);Bacteroidales_unclassified(100);
Otu10487	2	Bacteria(100);Bacteroidetes(100);Bacteroidia(100);Bacteroidales(100);S24-7(100);S24-7_unclassified(100);
Otu10488	2	Bacteria(100);Firmicutes(100);Bacilli(100);Lactobacillales(100);Lactobacillales_unclassified(100);Lactobacillales_unclassified(100);
Otu10489	2	Bacteria(100);Firmicutes(100);Bacilli(100);Bacillales(100);Staphylococcaceae(100);Staphylococcaceae_unclassified(100);
Otu10490	2	Bacteria(100);Bacteroidetes(100);Bacteroidia(100);Bacteroidales(100);S24-7(100);S24-7_unclassified(100);
Otu10491	2	Bacteria(100);Bacteroidetes(100);Bacteroidia(100);Bacteroidales(100);S24-7(100);S24-7_unclassified(100);
Otu10492	2	Bacteria(100);Firmicutes(100);Clostridia(100);Clostridiales(100);Clostridiales_unclassified(100);Clostridiales_unclassified(100);
Otu10493	2	Bacteria(100);Actinobacteria(100);Actinobacteria(100);Propionibacteriales(100);Propionibacteriaceae(100);Propionibacterium(100);
Otu10494	2	Bacteria(100);Bacteria_unclassified(100);Bacteria_unclassified(100);Bacteria_unclassified(100);Bacteria_unclassified(100);Bacteria_unclassified(100);
Otu10495	2	Bacteria(100);Actinobacteria(100);Actinobacteria(100);Bifidobacteriales(100);Bifidobacteriaceae(100);Bifidobacterium(100);
Otu10496	2	Bacteria(100);Bacteria_unclassified(100);Bacteria_unclassified(100);Bacteria_unclassified(100);Bacteria_unclassified(100);Bacteria_unclassified(100);
Otu10497	2	Bacteria(100);Proteobacteria(100);Betaproteobacteria(100);Betaproteobacteria_unclassified(100);Betaproteobacteria_unclassified(100);Betaproteobacteria_unclassified(100);
Otu10498	2	Bacteria(100);Proteobacteria(100);Gammaproteobacteria(100);Gammaproteobacteria_unclassified(100);Gammaproteobacteria_unclassified(100);Gammaproteobacteria_unclassified(100);
Otu10499	2	Bacteria(100);Bacteroidetes(100);Bacteroidia(100);Bacteroidales(100);S24-7(100);S24-7_unclassified(100);
Otu10500	2	Bacteria(100);Bacteroidetes(100);Bacteroidia(100);Bacteroidales(100);S24-7(100);S24-7_unclassified(100);
Otu10501	2	Bacteria(100);Firmicutes(100);Bacilli(100);Lactobacillales(100);Lactobacillaceae(100);Lactobacillus(100);
Otu10502	2	Bacteria(100);Bacteroidetes(100);Bacteroidia(100);Bacteroidales(100);Porphyromonadaceae(100);Parabacteroides(100);
Otu10503	2	Bacteria(100);Firmicutes(100);Bacilli(100);Lactobacillales(100);Lactobacillales_unclassified(100);Lactobacillales_unclassified(100);
Otu10504	2	Bacteria(100);Bacteroidetes(100);Bacteroidia(100);Bacteroidales(100);S24-7(100);S24-7_unclassified(100);
Otu10505	2	Bacteria(100);Proteobacteria(100);Gammaproteobacteria(100);Xanthomonadales(100);Xanthomonadaceae(100);Stenotrophomonas(100);
Otu10506	2	Bacteria(100);Proteobacteria(100);Gammaproteobacteria(100);Enterobacteriales(100);Enterobacteriaceae(100);Enterobacteriaceae_unclassified(100);
Otu10507	2	Bacteria(100);Firmicutes(100);Clostridia(100);Clostridiales(100);Lachnospiraceae(100);Lachnospiraceae_unclassified(100);
Otu10508	2	Bacteria(100);Firmicutes(100);Clostridia(100);Clostridiales(100);Clostridiaceae_1(100);Clostridiaceae_1_unclassified(100);
Otu10509	2	Bacteria(100);Proteobacteria(100);Gammaproteobacteria(100);Pasteurellales(100);Pasteurellaceae(100);Pasteurellaceae_unclassified(100);
Otu10510	2	Bacteria(100);Proteobacteria(100);Betaproteobacteria(100);Neisseriales(100);Neisseriaceae(100);Neisseriaceae_unclassified(100);
Otu10511	2	Bacteria(100);Firmicutes(100);Clostridia(100);Clostridiales(100);Clostridiaceae_1(100);Clostridiaceae_1_unclassified(100);
Otu10512	2	Bacteria(100);Bacteroidetes(100);Bacteroidia(100);Bacteroidales(100);S24-7(100);S24-7_unclassified(100);
Otu10513	2	Bacteria(100);Proteobacteria(100);Gammaproteobacteria(100);Enterobacteriales(100);Enterobacteriaceae(100);Escherichia-Shigella(100);
Otu10514	2	Bacteria(100);Firmicutes(100);Bacilli(100);Lactobacillales(100);Streptococcaceae(100);Streptococcus(100);
Otu10515	2	Bacteria(100);Bacteria_unclassified(100);Bacteria_unclassified(100);Bacteria_unclassified(100);Bacteria_unclassified(100);Bacteria_unclassified(100);
Otu10516	2	Bacteria(100);Bacteroidetes(100);Bacteroidia(100);Bacteroidales(100);Bacteroidales_unclassified(100);Bacteroidales_unclassified(100);
Otu10517	2	Bacteria(100);Firmicutes(100);Clostridia(100);Clostridiales(100);Ruminococcaceae(100);Ruminococcaceae_unclassified(100);
Otu10518	2	Bacteria(100);Bacteroidetes(100);Bacteroidia(100);Bacteroidales(100);Bacteroidales_unclassified(100);Bacteroidales_unclassified(100);
Otu10519	2	Bacteria(100);Firmicutes(100);Clostridia(100);Clostridiales(100);Lachnospiraceae(100);Incertae_Sedis(100);
Otu10520	2	Bacteria(100);Firmicutes(100);Clostridia(100);Clostridiales(100);Family_XIII(100);Incertae_Sedis(100);
Otu10521	2	Bacteria(100);Firmicutes(100);Bacilli(100);Lactobacillales(100);Lactobacillaceae(100);Lactobacillus(100);
Otu10522	2	Bacteria(100);Firmicutes(100);Bacilli(100);Lactobacillales(100);Streptococcaceae(100);Streptococcus(100);
Otu10523	2	Bacteria(100);Bacteria_unclassified(100);Bacteria_unclassified(100);Bacteria_unclassified(100);Bacteria_unclassified(100);Bacteria_unclassified(100);
Otu10524	2	Bacteria(100);Proteobacteria(100);Gammaproteobacteria(100);Enterobacteriales(100);Enterobacteriaceae(100);Enterobacteriaceae_unclassified(100);
Otu10525	2	Bacteria(100);Firmicutes(100);Clostridia(100);Clostridiales(100);Clostridiaceae_1(100);Clostridiaceae_1_unclassified(100);
Otu10526	2	Bacteria(100);Firmicutes(100);Clostridia(100);Clostridiales(100);Clostridiaceae_1(100);Clostridiaceae_1_unclassified(100);
Otu10527	2	Bacteria(100);Firmicutes(100);Clostridia(100);Clostridiales(100);Lachnospiraceae(100);Lachnospiraceae_unclassified(100);
Otu10528	2	Bacteria(100);Proteobacteria(100);Gammaproteobacteria(100);Enterobacteriales(100);Enterobacteriaceae(100);Enterobacteriaceae_unclassified(100);
Otu10529	2	Bacteria(100);Bacteroidetes(100);Bacteroidia(100);Bacteroidales(100);Bacteroidaceae(100);Bacteroides(100);
Otu10530	2	Bacteria(100);Bacteroidetes(100);Bacteroidia(100);Bacteroidales(100);S24-7(100);S24-7_unclassified(100);
Otu10531	2	Bacteria(100);Bacteroidetes(100);Bacteroidia(100);Bacteroidales(100);Porphyromonadaceae(100);Parabacteroides(100);
Otu10532	2	Bacteria(100);Firmicutes(100);Bacilli(100);Bacilli_unclassified(100);Bacilli_unclassified(100);Bacilli_unclassified(100);
Otu10533	2	Bacteria(100);Bacteroidetes(100);Bacteroidia(100);Bacteroidales(100);S24-7(100);S24-7_unclassified(100);
Otu10534	2	Bacteria(100);Bacteroidetes(100);Bacteroidia(100);Bacteroidales(100);S24-7(100);S24-7_unclassified(100);
Otu10535	2	Bacteria(100);Firmicutes(100);Clostridia(100);Clostridiales(100);Clostridiales_unclassified(100);Clostridiales_unclassified(100);
Otu10536	2	Bacteria(100);Firmicutes(100);Firmicutes_unclassified(100);Firmicutes_unclassified(100);Firmicutes_unclassified(100);Firmicutes_unclassified(100);
Otu10537	2	Bacteria(100);Firmicutes(100);Bacilli(100);Lactobacillales(100);Lactobacillales_unclassified(100);Lactobacillales_unclassified(100);
Otu10538	2	Bacteria(100);Firmicutes(100);Clostridia(100);Clostridiales(100);Lachnospiraceae(100);Lachnospiraceae_unclassified(100);
Otu10539	2	Bacteria(100);Firmicutes(100);Clostridia(100);Clostridiales(100);Lachnospiraceae(100);Lachnospiraceae_unclassified(100);
Otu10540	2	Bacteria(100);Bacteria_unclassified(100);Bacteria_unclassified(100);Bacteria_unclassified(100);Bacteria_unclassified(100);Bacteria_unclassified(100);
Otu10541	2	Bacteria(100);Firmicutes(100);Firmicutes_unclassified(100);Firmicutes_unclassified(100);Firmicutes_unclassified(100);Firmicutes_unclassified(100);
Otu10542	2	Bacteria(100);Firmicutes(100);Bacilli(100);Bacillales(100);Bacillales_unclassified(100);Bacillales_unclassified(100);
Otu10543	2	Bacteria(100);Firmicutes(100);Clostridia(100);Clostridiales(100);Lachnospiraceae(100);Lachnospiraceae_unclassified(100);
Otu10544	2	Bacteria(100);Bacteroidetes(100);Bacteroidia(100);Bacteroidales(100);Bacteroidaceae(100);Bacteroides(100);
Otu10545	2	Bacteria(100);Actinobacteria(100);Actinobacteria(100);Bifidobacteriales(100);Bifidobacteriaceae(100);Bifidobacterium(100);
Otu10546	2	Bacteria(100);Bacteroidetes(100);Bacteroidia(100);Bacteroidales(100);S24-7(100);S24-7_unclassified(100);
Otu10547	2	Bacteria(100);Firmicutes(100);Clostridia(100);Clostridiales(100);Clostridiaceae_1(100);Clostridiaceae_1_unclassified(100);
Otu10548	2	Bacteria(100);Proteobacteria(100);Gammaproteobacteria(100);Pseudomonadales(100);Pseudomonadaceae(100);Pseudomonadaceae_unclassified(100);
Otu10549	2	Bacteria(100);Bacteroidetes(100);Bacteroidia(100);Bacteroidales(100);S24-7(100);S24-7_unclassified(100);
Otu10550	2	Bacteria(100);Actinobacteria(100);Actinobacteria(100);Corynebacteriales(100);Corynebacteriales_unclassified(100);Corynebacteriales_unclassified(100);
Otu10551	2	Bacteria(100);Bacteroidetes(100);Bacteroidia(100);Bacteroidales(100);S24-7(100);S24-7_unclassified(100);
Otu10552	2	Bacteria(100);Firmicutes(100);Clostridia(100);Clostridiales(100);Clostridiaceae_1(100);Clostridiaceae_1_unclassified(100);
Otu10553	2	Bacteria(100);Bacteroidetes(100);Bacteroidia(100);Bacteroidales(100);S24-7(100);S24-7_unclassified(100);
Otu10554	2	Bacteria(100);Bacteroidetes(100);Bacteroidia(100);Bacteroidales(100);S24-7(100);S24-7_unclassified(100);
Otu10555	2	Bacteria(100);Bacteroidetes(100);Bacteroidia(100);Bacteroidales(100);S24-7(100);S24-7_unclassified(100);
Otu10556	2	Bacteria(100);Firmicutes(100);Bacilli(100);Bacilli_unclassified(100);Bacilli_unclassified(100);Bacilli_unclassified(100);
Otu10557	2	Bacteria(100);Proteobacteria(100);Gammaproteobacteria(100);Enterobacteriales(100);Enterobacteriaceae(100);Enterobacteriaceae_unclassified(100);
Otu10558	2	Bacteria(100);Proteobacteria(100);Gammaproteobacteria(100);Enterobacteriales(100);Enterobacteriaceae(100);Enterobacteriaceae_unclassified(100);
Otu10559	2	Bacteria(100);Firmicutes(100);Firmicutes_unclassified(100);Firmicutes_unclassified(100);Firmicutes_unclassified(100);Firmicutes_unclassified(100);
Otu10560	2	Bacteria(100);Bacteroidetes(100);Bacteroidia(100);Bacteroidales(100);S24-7(100);S24-7_unclassified(100);
Otu10561	2	Bacteria(100);Firmicutes(100);Clostridia(100);Clostridiales(100);Lachnospiraceae(100);Lachnospiraceae_unclassified(100);
Otu10562	2	Bacteria(100);Bacteroidetes(100);Bacteroidia(100);Bacteroidales(100);S24-7(100);S24-7_unclassified(100);
Otu10563	2	Bacteria(100);Bacteroidetes(100);Bacteroidia(100);Bacteroidales(100);S24-7(100);S24-7_unclassified(100);
Otu10564	2	Bacteria(100);Bacteroidetes(100);Bacteroidia(100);Bacteroidales(100);S24-7(100);S24-7_unclassified(100);
Otu10565	2	Bacteria(100);Bacteroidetes(100);Bacteroidia(100);Bacteroidales(100);Bacteroidales_unclassified(100);Bacteroidales_unclassified(100);
Otu10566	2	Bacteria(100);Bacteroidetes(100);Bacteroidia(100);Bacteroidales(100);Porphyromonadaceae(100);Parabacteroides(100);
Otu10567	2	Bacteria(100);Firmicutes(100);Bacilli(100);Bacilli_unclassified(100);Bacilli_unclassified(100);Bacilli_unclassified(100);
Otu10568	2	Bacteria(100);Bacteroidetes(100);Bacteroidia(100);Bacteroidales(100);S24-7(100);S24-7_unclassified(100);
Otu10569	2	Bacteria(100);Firmicutes(100);Clostridia(100);Clostridiales(100);Clostridiales_unclassified(100);Clostridiales_unclassified(100);
Otu10570	2	Bacteria(100);Bacteria_unclassified(100);Bacteria_unclassified(100);Bacteria_unclassified(100);Bacteria_unclassified(100);Bacteria_unclassified(100);
Otu10571	2	Bacteria(100);Firmicutes(100);Bacilli(100);Bacillales(100);Bacillales_unclassified(100);Bacillales_unclassified(100);
Otu10572	2	Bacteria(100);Proteobacteria(100);Gammaproteobacteria(100);Pasteurellales(100);Pasteurellaceae(100);Pasteurellaceae_unclassified(100);
Otu10573	2	Bacteria(100);Firmicutes(100);Clostridia(100);Clostridiales(100);Lachnospiraceae(100);Lachnospiraceae_unclassified(100);
Otu10574	2	Bacteria(100);Bacteroidetes(100);Bacteroidia(100);Bacteroidales(100);Bacteroidales_unclassified(100);Bacteroidales_unclassified(100);
Otu10575	2	Bacteria(100);Bacteroidetes(100);Bacteroidia(100);Bacteroidales(100);S24-7(100);S24-7_unclassified(100);
Otu10576	2	Bacteria(100);Firmicutes(100);Clostridia(100);Clostridiales(100);Lachnospiraceae(100);Lachnospiraceae_unclassified(100);
Otu10577	2	Bacteria(100);Firmicutes(100);Clostridia(100);Clostridiales(100);Clostridiales_unclassified(100);Clostridiales_unclassified(100);
Otu10578	2	Bacteria(100);Bacteroidetes(100);Bacteroidia(100);Bacteroidales(100);Bacteroidaceae(100);Bacteroides(100);
Otu10579	2	Bacteria(100);Actinobacteria(100);Actinobacteria(100);Corynebacteriales(100);Corynebacteriaceae(100);Corynebacterium(100);
Otu10580	2	Bacteria(100);Firmicutes(100);Clostridia(100);Clostridiales(100);Clostridiaceae_1(100);Clostridiaceae_1_unclassified(100);
Otu10581	2	Bacteria(100);Proteobacteria(100);Gammaproteobacteria(100);Enterobacteriales(100);Enterobacteriaceae(100);Enterobacteriaceae_unclassified(100);
Otu10582	2	Bacteria(100);Firmicutes(100);Erysipelotrichia(100);Erysipelotrichales(100);Erysipelotrichaceae(100);Allobaculum(100);
Otu10583	2	Bacteria(100);Actinobacteria(100);Actinobacteria(100);Corynebacteriales(100);Corynebacteriales_unclassified(100);Corynebacteriales_unclassified(100);
Otu10584	2	Bacteria(100);Proteobacteria(100);Gammaproteobacteria(100);Pasteurellales(100);Pasteurellaceae(100);Pasteurellaceae_unclassified(100);
Otu10585	2	Bacteria(100);Firmicutes(100);Firmicutes_unclassified(100);Firmicutes_unclassified(100);Firmicutes_unclassified(100);Firmicutes_unclassified(100);
Otu10586	2	Bacteria(100);Bacteroidetes(100);Bacteroidia(100);Bacteroidales(100);S24-7(100);S24-7_unclassified(100);
Otu10587	2	Bacteria(100);Firmicutes(100);Clostridia(100);Clostridiales(100);vadinBB60(100);vadinBB60_unclassified(100);
Otu10588	2	Bacteria(100);Firmicutes(100);Bacilli(100);Lactobacillales(100);Lactobacillales_unclassified(100);Lactobacillales_unclassified(100);
Otu10589	2	Bacteria(100);Proteobacteria(100);Gammaproteobacteria(100);Pasteurellales(100);Pasteurellaceae(100);Pasteurellaceae_unclassified(100);
Otu10590	2	Bacteria(100);Firmicutes(100);Clostridia(100);Clostridiales(100);Lachnospiraceae(100);Lachnospiraceae_unclassified(100);
Otu10591	2	Bacteria(100);Bacteroidetes(100);Bacteroidia(100);Bacteroidales(100);S24-7(100);S24-7_unclassified(100);
Otu10592	2	Bacteria(100);Bacteroidetes(100);Bacteroidia(100);Bacteroidales(100);Bacteroidaceae(100);Bacteroides(100);
Otu10593	2	Bacteria(100);Firmicutes(100);Bacilli(100);Lactobacillales(100);Lactobacillales_unclassified(100);Lactobacillales_unclassified(100);
Otu10594	2	Bacteria(100);Proteobacteria(100);Gammaproteobacteria(100);Gammaproteobacteria_unclassified(100);Gammaproteobacteria_unclassified(100);Gammaproteobacteria_unclassified(100);
Otu10595	2	Bacteria(100);Bacteroidetes(100);Bacteroidia(100);Bacteroidales(100);S24-7(100);S24-7_unclassified(100);
Otu10596	2	Bacteria(100);Firmicutes(100);Clostridia(100);Clostridiales(100);Clostridiaceae_1(100);Clostridiaceae_1_unclassified(100);
Otu10597	2	Bacteria(100);Cyanobacteria(100);Melainabacteria(100);Gastranaerophilales(100);Gastranaerophilales_unclassified(100);Gastranaerophilales_unclassified(100);
Otu10598	2	Bacteria(100);Firmicutes(100);Bacilli(100);Bacillales(100);Staphylococcaceae(100);Staphylococcus(100);
Otu10599	2	Bacteria(100);Bacteroidetes(100);Bacteroidia(100);Bacteroidales(100);S24-7(100);S24-7_unclassified(100);
Otu10600	2	Bacteria(100);Bacteroidetes(100);Bacteroidia(100);Bacteroidales(100);S24-7(100);S24-7_unclassified(100);
Otu10601	2	Bacteria(100);Bacteroidetes(100);Bacteroidia(100);Bacteroidales(100);Bacteroidaceae(100);Bacteroides(100);
Otu10602	2	Bacteria(100);Bacteria_unclassified(100);Bacteria_unclassified(100);Bacteria_unclassified(100);Bacteria_unclassified(100);Bacteria_unclassified(100);
Otu10603	2	Bacteria(100);Bacteroidetes(100);Bacteroidia(100);Bacteroidales(100);S24-7(100);S24-7_unclassified(100);
Otu10604	2	Bacteria(100);Firmicutes(100);Clostridia(100);Clostridiales(100);Clostridiaceae_1(100);Clostridiaceae_1_unclassified(100);
Otu10605	2	Bacteria(100);Firmicutes(100);Bacilli(100);Bacilli_unclassified(100);Bacilli_unclassified(100);Bacilli_unclassified(100);
Otu10606	2	Bacteria(100);Firmicutes(100);Clostridia(100);Clostridiales(100);Lachnospiraceae(100);Lachnospiraceae_unclassified(100);
Otu10607	2	Bacteria(100);Bacteroidetes(100);Bacteroidia(100);Bacteroidales(100);S24-7(100);S24-7_unclassified(100);
Otu10608	2	Bacteria(100);Proteobacteria(100);Gammaproteobacteria(100);Enterobacteriales(100);Enterobacteriaceae(100);Enterobacteriaceae_unclassified(100);
Otu10609	2	Bacteria(100);Firmicutes(100);Clostridia(100);Clostridiales(100);Lachnospiraceae(100);Incertae_Sedis(100);
Otu10610	2	Bacteria(100);Firmicutes(100);Bacilli(100);Lactobacillales(100);Lactobacillales_unclassified(100);Lactobacillales_unclassified(100);
Otu10611	2	Bacteria(100);Firmicutes(100);Bacilli(100);Bacilli_unclassified(100);Bacilli_unclassified(100);Bacilli_unclassified(100);
Otu10612	2	Bacteria(100);Proteobacteria(100);Gammaproteobacteria(100);Pasteurellales(100);Pasteurellaceae(100);Pasteurellaceae_unclassified(100);
Otu10613	2	Bacteria(100);Firmicutes(100);Bacilli(100);Lactobacillales(100);Lactobacillales_unclassified(100);Lactobacillales_unclassified(100);
Otu10614	2	Bacteria(100);Bacteroidetes(100);Bacteroidia(100);Bacteroidales(100);S24-7(100);S24-7_unclassified(100);
Otu10615	2	Bacteria(100);Bacteroidetes(100);Bacteroidia(100);Bacteroidales(100);S24-7(100);S24-7_unclassified(100);
Otu10616	2	Bacteria(100);Bacteroidetes(100);Bacteroidia(100);Bacteroidales(100);S24-7(100);S24-7_unclassified(100);
Otu10617	2	Bacteria(100);Bacteroidetes(100);Bacteroidia(100);Bacteroidales(100);Porphyromonadaceae(100);Parabacteroides(100);
Otu10618	2	Bacteria(100);Bacteroidetes(100);Bacteroidia(100);Bacteroidales(100);S24-7(100);S24-7_unclassified(100);
Otu10619	2	Bacteria(100);Proteobacteria(100);Gammaproteobacteria(100);Enterobacteriales(100);Enterobacteriaceae(100);Enterobacteriaceae_unclassified(100);
Otu10620	2	Bacteria(100);Bacteria_unclassified(100);Bacteria_unclassified(100);Bacteria_unclassified(100);Bacteria_unclassified(100);Bacteria_unclassified(100);
Otu10621	2	Bacteria(100);Firmicutes(100);Bacilli(100);Bacilli_unclassified(100);Bacilli_unclassified(100);Bacilli_unclassified(100);
Otu10622	2	Bacteria(100);Firmicutes(100);Bacilli(100);Lactobacillales(100);Lactobacillales_unclassified(100);Lactobacillales_unclassified(100);
Otu10623	2	Bacteria(100);Firmicutes(100);Clostridia(100);Clostridiales(100);Lachnospiraceae(100);Blautia(100);
Otu10624	2	Bacteria(100);Bacteroidetes(100);Bacteroidia(100);Bacteroidales(100);S24-7(100);S24-7_unclassified(100);
Otu10625	2	Bacteria(100);Bacteroidetes(100);Bacteroidia(100);Bacteroidales(100);S24-7(100);S24-7_unclassified(100);
Otu10626	2	Bacteria(100);Bacteroidetes(100);Bacteroidia(100);Bacteroidales(100);S24-7(100);S24-7_unclassified(100);
Otu10627	2	Bacteria(100);Firmicutes(100);Bacilli(100);Bacilli_unclassified(100);Bacilli_unclassified(100);Bacilli_unclassified(100);
Otu10628	2	Bacteria(100);Proteobacteria(100);Gammaproteobacteria(100);Enterobacteriales(100);Enterobacteriaceae(100);Enterobacteriaceae_unclassified(100);
Otu10629	2	Bacteria(100);Bacteroidetes(100);Bacteroidia(100);Bacteroidales(100);S24-7(100);S24-7_unclassified(100);
Otu10630	2	Bacteria(100);Bacteroidetes(100);Bacteroidia(100);Bacteroidales(100);S24-7(100);S24-7_unclassified(100);
Otu10631	2	Bacteria(100);Firmicutes(100);Clostridia(100);Clostridiales(100);Ruminococcaceae(100);Ruminococcaceae_unclassified(100);
Otu10632	2	Bacteria(100);Bacteroidetes(100);Bacteroidia(100);Bacteroidales(100);S24-7(100);S24-7_unclassified(100);
Otu10633	2	Bacteria(100);Firmicutes(100);Clostridia(100);Clostridiales(100);Ruminococcaceae(100);Subdoligranulum(100);
Otu10634	2	Bacteria(100);Firmicutes(100);Bacilli(100);Bacilli_unclassified(100);Bacilli_unclassified(100);Bacilli_unclassified(100);
Otu10635	2	Bacteria(100);Bacteroidetes(100);Bacteroidia(100);Bacteroidales(100);S24-7(100);S24-7_unclassified(100);
Otu10636	2	Bacteria(100);Proteobacteria(100);Gammaproteobacteria(100);Enterobacteriales(100);Enterobacteriaceae(100);Enterobacteriaceae_unclassified(100);
Otu10637	2	Bacteria(100);Bacteroidetes(100);Bacteroidia(100);Bacteroidales(100);S24-7(100);S24-7_unclassified(100);
Otu10638	2	Bacteria(100);Bacteroidetes(100);Bacteroidia(100);Bacteroidales(100);S24-7(100);S24-7_unclassified(100);
Otu10639	2	Bacteria(100);Bacteroidetes(100);Bacteroidia(100);Bacteroidales(100);S24-7(100);S24-7_unclassified(100);
Otu10640	2	Bacteria(100);Bacteroidetes(100);Bacteroidia(100);Bacteroidales(100);S24-7(100);S24-7_unclassified(100);
Otu10641	2	Bacteria(100);Bacteroidetes(100);Bacteroidia(100);Bacteroidales(100);S24-7(100);S24-7_unclassified(100);
Otu10642	2	Bacteria(100);Firmicutes(100);Clostridia(100);Clostridiales(100);Lachnospiraceae(100);Lachnospiraceae_unclassified(100);
Otu10643	2	Bacteria(100);Proteobacteria(100);Gammaproteobacteria(100);Pseudomonadales(100);Moraxellaceae(100);Acinetobacter(100);
Otu10644	2	Bacteria(100);Firmicutes(100);Firmicutes_unclassified(100);Firmicutes_unclassified(100);Firmicutes_unclassified(100);Firmicutes_unclassified(100);
Otu10645	2	Bacteria(100);Bacteroidetes(100);Bacteroidia(100);Bacteroidales(100);S24-7(100);S24-7_unclassified(100);
Otu10646	2	Bacteria(100);Firmicutes(100);Bacilli(100);Bacilli_unclassified(100);Bacilli_unclassified(100);Bacilli_unclassified(100);
Otu10647	2	Bacteria(100);Firmicutes(100);Clostridia(100);Clostridiales(100);Clostridiales_unclassified(100);Clostridiales_unclassified(100);
Otu10648	2	Bacteria(100);Firmicutes(100);Bacilli(100);Bacilli_unclassified(100);Bacilli_unclassified(100);Bacilli_unclassified(100);
Otu10649	2	Bacteria(100);Proteobacteria(100);Proteobacteria_unclassified(100);Proteobacteria_unclassified(100);Proteobacteria_unclassified(100);Proteobacteria_unclassified(100);
Otu10650	2	Bacteria(100);Firmicutes(100);Bacilli(100);Lactobacillales(100);Lactobacillales_unclassified(100);Lactobacillales_unclassified(100);
Otu10651	2	Bacteria(100);Bacteroidetes(100);Bacteroidia(100);Bacteroidales(100);Bacteroidales_unclassified(100);Bacteroidales_unclassified(100);
Otu10652	2	Bacteria(100);Bacteroidetes(100);Bacteroidia(100);Bacteroidales(100);S24-7(100);S24-7_unclassified(100);
Otu10653	2	Bacteria(100);Planctomycetes(100);Planctomycetacia(100);Planctomycetales(100);Planctomycetaceae(100);Planctomyces(100);
Otu10654	2	Bacteria(100);Bacteroidetes(100);Bacteroidia(100);Bacteroidales(100);Porphyromonadaceae(100);Parabacteroides(100);
Otu10655	2	Bacteria(100);Firmicutes(100);Clostridia(100);Clostridiales(100);vadinBB60(100);vadinBB60_unclassified(100);
Otu10656	2	Bacteria(100);Firmicutes(100);Bacilli(100);Bacilli_unclassified(100);Bacilli_unclassified(100);Bacilli_unclassified(100);
Otu10657	2	Bacteria(100);Bacteroidetes(100);Bacteroidia(100);Bacteroidales(100);Bacteroidaceae(100);Bacteroides(100);
Otu10658	2	Bacteria(100);Firmicutes(100);Clostridia(100);Clostridiales(100);Ruminococcaceae(100);Oscillospira(100);
Otu10659	2	Bacteria(100);Bacteroidetes(100);Bacteroidia(100);Bacteroidales(100);Rikenellaceae(100);Alistipes(100);
Otu10660	2	Bacteria(100);Bacteroidetes(100);Bacteroidia(100);Bacteroidales(100);Porphyromonadaceae(100);Parabacteroides(100);
Otu10661	2	Bacteria(100);Actinobacteria(100);Actinobacteria(100);Actinomycetales(100);Actinomycetaceae(100);Actinomyces(100);
Otu10662	2	Bacteria(100);Bacteroidetes(100);Bacteroidia(100);Bacteroidales(100);Porphyromonadaceae(100);Parabacteroides(100);
Otu10663	2	Bacteria(100);Bacteroidetes(100);Bacteroidia(100);Bacteroidales(100);S24-7(100);S24-7_unclassified(100);
Otu10664	2	Bacteria(100);Proteobacteria(100);Gammaproteobacteria(100);Enterobacteriales(100);Enterobacteriaceae(100);Enterobacteriaceae_unclassified(100);
Otu10665	2	Bacteria(100);Bacteroidetes(100);Bacteroidia(100);Bacteroidales(100);S24-7(100);S24-7_unclassified(100);
Otu10666	2	Bacteria(100);Firmicutes(100);Bacilli(100);Bacilli_unclassified(100);Bacilli_unclassified(100);Bacilli_unclassified(100);
Otu10667	2	Bacteria(100);Firmicutes(100);Clostridia(100);Clostridiales(100);Lachnospiraceae(100);Blautia(100);
Otu10668	2	Bacteria(100);Firmicutes(100);Clostridia(100);Clostridiales(100);Clostridiales_unclassified(100);Clostridiales_unclassified(100);
Otu10669	2	Bacteria(100);Firmicutes(100);Bacilli(100);Lactobacillales(100);Lactobacillaceae(100);Lactobacillus(100);
Otu10670	2	Bacteria(100);Firmicutes(100);Clostridia(100);Clostridiales(100);Lachnospiraceae(100);Lachnospiraceae_unclassified(100);
Otu10671	2	Bacteria(100);Bacteroidetes(100);Bacteroidia(100);Bacteroidales(100);S24-7(100);S24-7_unclassified(100);
Otu10672	2	Bacteria(100);Bacteroidetes(100);Bacteroidia(100);Bacteroidales(100);S24-7(100);S24-7_unclassified(100);
Otu10673	2	Bacteria(100);Bacteroidetes(100);Bacteroidia(100);Bacteroidales(100);S24-7(100);S24-7_unclassified(100);
Otu10674	2	Bacteria(100);Firmicutes(100);Clostridia(100);Clostridiales(100);Lachnospiraceae(100);Incertae_Sedis(100);
Otu10675	2	Bacteria(100);Bacteroidetes(100);Bacteroidia(100);Bacteroidales(100);Bacteroidaceae(100);Bacteroides(100);
Otu10676	2	Bacteria(100);Firmicutes(100);Bacilli(100);Bacilli_unclassified(100);Bacilli_unclassified(100);Bacilli_unclassified(100);
Otu10677	2	Bacteria(100);Bacteroidetes(100);Bacteroidia(100);Bacteroidales(100);S24-7(100);S24-7_unclassified(100);
Otu10678	2	Bacteria(100);Firmicutes(100);Clostridia(100);Clostridiales(100);Lachnospiraceae(100);Lachnospiraceae_unclassified(100);
Otu10679	2	Bacteria(100);Firmicutes(100);Clostridia(100);Clostridiales(100);Family_XI(100);Finegoldia(100);
Otu10680	2	Bacteria(100);Bacteroidetes(100);Bacteroidia(100);Bacteroidales(100);S24-7(100);S24-7_unclassified(100);
Otu10681	2	Bacteria(100);Firmicutes(100);Bacilli(100);Bacillales(100);Staphylococcaceae(100);Staphylococcus(100);
Otu10682	2	Bacteria(100);Proteobacteria(100);Gammaproteobacteria(100);Enterobacteriales(100);Enterobacteriaceae(100);Enterobacteriaceae_unclassified(100);
Otu10683	2	Bacteria(100);Bacteroidetes(100);Bacteroidia(100);Bacteroidales(100);S24-7(100);S24-7_unclassified(100);
Otu10684	2	Bacteria(100);Bacteroidetes(100);Bacteroidia(100);Bacteroidales(100);S24-7(100);S24-7_unclassified(100);
Otu10685	2	Bacteria(100);Firmicutes(100);Clostridia(100);Clostridiales(100);Clostridiaceae_1(100);Clostridiaceae_1_unclassified(100);
Otu10686	2	Bacteria(100);Bacteroidetes(100);Bacteroidia(100);Bacteroidales(100);Bacteroidaceae(100);Bacteroides(100);
Otu10687	2	Bacteria(100);Actinobacteria(100);Actinobacteria(100);Micrococcales(100);Micrococcales_unclassified(100);Micrococcales_unclassified(100);
Otu10688	2	Bacteria(100);Firmicutes(100);Bacilli(100);Bacilli_unclassified(100);Bacilli_unclassified(100);Bacilli_unclassified(100);
Otu10689	2	Bacteria(100);Bacteroidetes(100);Bacteroidia(100);Bacteroidales(100);S24-7(100);S24-7_unclassified(100);
Otu10690	2	Bacteria(100);Proteobacteria(100);Gammaproteobacteria(100);Pasteurellales(100);Pasteurellaceae(100);Pasteurellaceae_unclassified(100);
Otu10691	2	Bacteria(100);Bacteroidetes(100);Bacteroidia(100);Bacteroidales(100);S24-7(100);S24-7_unclassified(100);
Otu10692	2	Bacteria(100);Firmicutes(100);Bacilli(100);Bacillales(100);Bacillales_unclassified(100);Bacillales_unclassified(100);
Otu10693	2	Bacteria(100);Firmicutes(100);Clostridia(100);Clostridiales(100);Lachnospiraceae(100);Blautia(100);
Otu10694	2	Bacteria(100);Firmicutes(100);Clostridia(100);Clostridiales(100);Clostridiaceae_1(100);Clostridiaceae_1_unclassified(100);
Otu10695	2	Bacteria(100);Deferribacteres(100);Deferribacteres(100);Deferribacterales(100);Deferribacteraceae(100);Mucispirillum(100);
Otu10696	2	Bacteria(100);Bacteroidetes(100);Bacteroidia(100);Bacteroidales(100);S24-7(100);S24-7_unclassified(100);
Otu10697	2	Bacteria(100);Bacteroidetes(100);Bacteroidia(100);Bacteroidales(100);S24-7(100);S24-7_unclassified(100);
Otu10698	2	Bacteria(100);Bacteroidetes(100);Bacteroidia(100);Bacteroidales(100);S24-7(100);S24-7_unclassified(100);
Otu10699	2	Bacteria(100);Proteobacteria(100);Gammaproteobacteria(100);Gammaproteobacteria_unclassified(100);Gammaproteobacteria_unclassified(100);Gammaproteobacteria_unclassified(100);
Otu10700	2	Bacteria(100);Proteobacteria(100);Gammaproteobacteria(100);Pasteurellales(100);Pasteurellaceae(100);Pasteurellaceae_unclassified(100);
Otu10701	2	Bacteria(100);Bacteroidetes(100);Bacteroidia(100);Bacteroidales(100);S24-7(100);S24-7_unclassified(100);
Otu10702	2	Bacteria(100);Bacteroidetes(100);Bacteroidia(100);Bacteroidales(100);S24-7(100);S24-7_unclassified(100);
Otu10703	2	Bacteria(100);Bacteroidetes(100);Bacteroidia(100);Bacteroidales(100);S24-7(100);S24-7_unclassified(100);
Otu10704	2	Bacteria(100);Firmicutes(100);Negativicutes(100);Selenomonadales(100);Veillonellaceae(100);Veillonellaceae_unclassified(100);
Otu10705	2	Bacteria(100);Bacteria_unclassified(100);Bacteria_unclassified(100);Bacteria_unclassified(100);Bacteria_unclassified(100);Bacteria_unclassified(100);
Otu10706	2	Bacteria(100);Firmicutes(100);Firmicutes_unclassified(100);Firmicutes_unclassified(100);Firmicutes_unclassified(100);Firmicutes_unclassified(100);
Otu10707	2	Bacteria(100);Candidate_division_TM7(100);Unknown_Class(100);Unknown_Order(100);Unknown_Family(100);Candidatus_Saccharimonas(100);
Otu10708	2	Bacteria(100);Bacteroidetes(100);Bacteroidia(100);Bacteroidales(100);S24-7(100);S24-7_unclassified(100);
Otu10709	2	Bacteria(100);Proteobacteria(100);Gammaproteobacteria(100);Enterobacteriales(100);Enterobacteriaceae(100);Enterobacteriaceae_unclassified(100);
Otu10710	2	Bacteria(100);Bacteria_unclassified(100);Bacteria_unclassified(100);Bacteria_unclassified(100);Bacteria_unclassified(100);Bacteria_unclassified(100);
Otu10711	2	Bacteria(100);Bacteroidetes(100);Bacteroidia(100);Bacteroidales(100);S24-7(100);S24-7_unclassified(100);
Otu10712	2	Bacteria(100);Firmicutes(100);Clostridia(100);Clostridiales(100);Lachnospiraceae(100);Lachnospiraceae_unclassified(100);
Otu10713	2	Bacteria(100);Bacteroidetes(100);Bacteroidia(100);Bacteroidales(100);S24-7(100);S24-7_unclassified(100);
Otu10714	2	Bacteria(100);Bacteroidetes(100);Bacteroidia(100);Bacteroidales(100);S24-7(100);S24-7_unclassified(100);
Otu10715	2	Bacteria(100);Bacteroidetes(100);Bacteroidia(100);Bacteroidales(100);S24-7(100);S24-7_unclassified(100);
Otu10716	2	Bacteria(100);Bacteroidetes(100);Bacteroidia(100);Bacteroidales(100);S24-7(100);S24-7_unclassified(100);
Otu10717	2	Bacteria(100);Firmicutes(100);Clostridia(100);Clostridiales(100);Lachnospiraceae(100);Lachnospiraceae_unclassified(100);
Otu10718	2	Bacteria(100);Proteobacteria(100);Gammaproteobacteria(100);Enterobacteriales(100);Enterobacteriaceae(100);Enterobacteriaceae_unclassified(100);
Otu10719	2	Bacteria(100);Bacteroidetes(100);Bacteroidia(100);Bacteroidales(100);S24-7(100);S24-7_unclassified(100);
Otu10720	2	Bacteria(100);Bacteroidetes(100);Bacteroidia(100);Bacteroidales(100);S24-7(100);S24-7_unclassified(100);
Otu10721	2	Bacteria(100);Firmicutes(100);Bacilli(100);Bacilli_unclassified(100);Bacilli_unclassified(100);Bacilli_unclassified(100);
Otu10722	2	Bacteria(100);Firmicutes(100);Clostridia(100);Clostridiales(100);Clostridiaceae_1(100);Clostridiaceae_1_unclassified(100);
Otu10723	2	Bacteria(100);Bacteroidetes(100);Bacteroidia(100);Bacteroidales(100);S24-7(100);S24-7_unclassified(100);
Otu10724	2	Bacteria(100);Bacteria_unclassified(100);Bacteria_unclassified(100);Bacteria_unclassified(100);Bacteria_unclassified(100);Bacteria_unclassified(100);
Otu10725	2	Bacteria(100);Bacteroidetes(100);Bacteroidia(100);Bacteroidales(100);Rikenellaceae(100);Alistipes(100);
Otu10726	2	Bacteria(100);Bacteroidetes(100);Bacteroidia(100);Bacteroidales(100);S24-7(100);S24-7_unclassified(100);
Otu10727	2	Bacteria(100);Firmicutes(100);Bacilli(100);Bacilli_unclassified(100);Bacilli_unclassified(100);Bacilli_unclassified(100);
Otu10728	2	Bacteria(100);Bacteroidetes(100);Bacteroidia(100);Bacteroidales(100);S24-7(100);S24-7_unclassified(100);
Otu10729	2	Bacteria(100);Bacteroidetes(100);Bacteroidia(100);Bacteroidales(100);S24-7(100);S24-7_unclassified(100);
Otu10730	2	Bacteria(100);Proteobacteria(100);Gammaproteobacteria(100);Enterobacteriales(100);Enterobacteriaceae(100);Enterobacteriaceae_unclassified(100);
Otu10731	2	Bacteria(100);Bacteria_unclassified(100);Bacteria_unclassified(100);Bacteria_unclassified(100);Bacteria_unclassified(100);Bacteria_unclassified(100);
Otu10732	2	Bacteria(100);Firmicutes(100);Clostridia(100);Clostridiales(100);Lachnospiraceae(100);Lachnospiraceae_unclassified(100);
Otu10733	2	Bacteria(100);Bacteria_unclassified(100);Bacteria_unclassified(100);Bacteria_unclassified(100);Bacteria_unclassified(100);Bacteria_unclassified(100);
Otu10734	2	Bacteria(100);Firmicutes(100);Bacilli(100);Bacilli_unclassified(100);Bacilli_unclassified(100);Bacilli_unclassified(100);
Otu10735	2	Bacteria(100);Firmicutes(100);Bacilli(100);Bacilli_unclassified(100);Bacilli_unclassified(100);Bacilli_unclassified(100);
Otu10736	2	Bacteria(100);Firmicutes(100);Clostridia(100);Clostridiales(100);Lachnospiraceae(100);Lachnospiraceae_unclassified(100);
Otu10737	2	Bacteria(100);Firmicutes(100);Bacilli(100);Bacillales(100);Staphylococcaceae(100);Staphylococcus(100);
Otu10738	2	Bacteria(100);Bacteroidetes(100);Bacteroidia(100);Bacteroidales(100);S24-7(100);S24-7_unclassified(100);
Otu10739	2	Bacteria(100);Firmicutes(100);Clostridia(100);Clostridiales(100);Lachnospiraceae(100);Lachnospiraceae_unclassified(100);
Otu10740	2	Bacteria(100);Proteobacteria(100);Gammaproteobacteria(100);Enterobacteriales(100);Enterobacteriaceae(100);Enterobacteriaceae_unclassified(100);
Otu10741	2	Bacteria(100);Bacteroidetes(100);Bacteroidia(100);Bacteroidales(100);Porphyromonadaceae(100);Parabacteroides(100);
Otu10742	2	Bacteria(100);Bacteroidetes(100);Bacteroidia(100);Bacteroidales(100);S24-7(100);S24-7_unclassified(100);
Otu10743	2	Bacteria(100);Bacteroidetes(100);Bacteroidia(100);Bacteroidales(100);S24-7(100);S24-7_unclassified(100);
Otu10744	2	Bacteria(100);Bacteroidetes(100);Bacteroidia(100);Bacteroidales(100);S24-7(100);S24-7_unclassified(100);
Otu10745	2	Bacteria(100);Bacteroidetes(100);Bacteroidia(100);Bacteroidales(100);S24-7(100);S24-7_unclassified(100);
Otu10746	2	Bacteria(100);Bacteroidetes(100);Bacteroidia(100);Bacteroidales(100);S24-7(100);S24-7_unclassified(100);
Otu10747	2	Bacteria(100);Firmicutes(100);Negativicutes(100);Selenomonadales(100);Veillonellaceae(100);Veillonellaceae_unclassified(100);
Otu10748	2	Bacteria(100);Bacteroidetes(100);Bacteroidia(100);Bacteroidales(100);Bacteroidaceae(100);Bacteroides(100);
Otu10749	2	Bacteria(100);Bacteroidetes(100);Bacteroidia(100);Bacteroidales(100);S24-7(100);S24-7_unclassified(100);
Otu10750	2	Bacteria(100);Bacteroidetes(100);Bacteroidia(100);Bacteroidales(100);S24-7(100);S24-7_unclassified(100);
Otu10751	2	Bacteria(100);Bacteroidetes(100);Bacteroidia(100);Bacteroidales(100);Bacteroidaceae(100);Bacteroides(100);
Otu10752	2	Bacteria(100);Firmicutes(100);Clostridia(100);Clostridiales(100);Lachnospiraceae(100);Lachnospiraceae_unclassified(100);
Otu10753	2	Bacteria(100);Bacteroidetes(100);Bacteroidia(100);Bacteroidales(100);S24-7(100);S24-7_unclassified(100);
Otu10754	2	Bacteria(100);Bacteroidetes(100);Bacteroidia(100);Bacteroidales(100);S24-7(100);S24-7_unclassified(100);
Otu10755	2	Bacteria(100);Firmicutes(100);Bacilli(100);Bacilli_unclassified(100);Bacilli_unclassified(100);Bacilli_unclassified(100);
Otu10756	2	Bacteria(100);Firmicutes(100);Bacilli(100);Lactobacillales(100);Lactobacillales_unclassified(100);Lactobacillales_unclassified(100);
Otu10757	2	Bacteria(100);Actinobacteria(100);Actinobacteria(100);Micrococcales(100);Dermabacteraceae(100);Dermabacter(100);
Otu10758	2	Bacteria(100);Proteobacteria(100);Betaproteobacteria(100);Betaproteobacteria_unclassified(100);Betaproteobacteria_unclassified(100);Betaproteobacteria_unclassified(100);
Otu10759	2	Bacteria(100);Firmicutes(100);Negativicutes(100);Selenomonadales(100);Veillonellaceae(100);Veillonella(100);
Otu10760	2	Bacteria(100);Proteobacteria(100);Alphaproteobacteria(100);Rhizobiales(100);Bradyrhizobiaceae(100);Bradyrhizobiaceae_unclassified(100);
Otu10761	2	Bacteria(100);Proteobacteria(100);Alphaproteobacteria(100);Rhodobacterales(100);Rhodobacteraceae(100);Rhodobacteraceae_unclassified(100);
Otu10762	2	Bacteria(100);Proteobacteria(100);Alphaproteobacteria(100);Rickettsiales(100);SM2D12(100);SM2D12_unclassified(100);
Otu10763	2	Bacteria(100);Firmicutes(100);Clostridia(100);Clostridiales(100);Clostridiales_unclassified(100);Clostridiales_unclassified(100);
Otu10764	2	Bacteria(100);Firmicutes(100);Bacilli(100);Lactobacillales(100);Lactobacillales_unclassified(100);Lactobacillales_unclassified(100);
Otu10765	2	Bacteria(100);Firmicutes(100);Clostridia(100);Clostridiales(100);Ruminococcaceae(100);Faecalibacterium(100);
Otu10766	2	Bacteria(100);Proteobacteria(100);Gammaproteobacteria(100);Enterobacteriales(100);Enterobacteriaceae(100);Enterobacteriaceae_unclassified(100);
Otu10767	2	Bacteria(100);Firmicutes(100);Bacilli(100);Lactobacillales(100);Lactobacillales_unclassified(100);Lactobacillales_unclassified(100);
Otu10768	2	Bacteria(100);Firmicutes(100);Clostridia(100);Clostridiales(100);Clostridiaceae_1(100);Clostridiaceae_1_unclassified(100);
Otu10769	2	Bacteria(100);Bacteroidetes(100);Bacteroidia(100);Bacteroidales(100);S24-7(100);S24-7_unclassified(100);
Otu10770	2	Bacteria(100);Bacteria_unclassified(100);Bacteria_unclassified(100);Bacteria_unclassified(100);Bacteria_unclassified(100);Bacteria_unclassified(100);
Otu10771	2	Bacteria(100);Firmicutes(100);Clostridia(100);Clostridiales(100);Clostridiaceae_1(100);Clostridiaceae_1_unclassified(100);
Otu10772	2	Bacteria(100);Bacteria_unclassified(100);Bacteria_unclassified(100);Bacteria_unclassified(100);Bacteria_unclassified(100);Bacteria_unclassified(100);
Otu10773	2	Bacteria(100);Firmicutes(100);Clostridia(100);Clostridiales(100);Clostridiaceae_1(100);Clostridiaceae_1_unclassified(100);
Otu10774	2	Bacteria(100);Bacteroidetes(100);Bacteroidia(100);Bacteroidales(100);Porphyromonadaceae(100);Parabacteroides(100);
Otu10775	2	Bacteria(100);Proteobacteria(100);Gammaproteobacteria(100);Enterobacteriales(100);Enterobacteriaceae(100);Enterobacteriaceae_unclassified(100);
Otu10776	2	Bacteria(100);Proteobacteria(100);Gammaproteobacteria(100);Gammaproteobacteria_unclassified(100);Gammaproteobacteria_unclassified(100);Gammaproteobacteria_unclassified(100);
Otu10777	2	Bacteria(100);Bacteria_unclassified(100);Bacteria_unclassified(100);Bacteria_unclassified(100);Bacteria_unclassified(100);Bacteria_unclassified(100);
Otu10778	2	Bacteria(100);Proteobacteria(100);Gammaproteobacteria(100);Enterobacteriales(100);Enterobacteriaceae(100);Enterobacteriaceae_unclassified(100);
Otu10779	2	Bacteria(100);Actinobacteria(100);Thermoleophilia(100);Solirubrobacterales(100);480-2(100);480-2_unclassified(100);
Otu10780	2	Bacteria(100);Firmicutes(100);Clostridia(100);Clostridiales(100);Clostridiaceae_1(100);Clostridiaceae_1_unclassified(100);
Otu10781	2	Bacteria(100);Firmicutes(100);Bacilli(100);Lactobacillales(100);Lactobacillales_unclassified(100);Lactobacillales_unclassified(100);
Otu10782	2	Bacteria(100);Proteobacteria(100);Gammaproteobacteria(100);Enterobacteriales(100);Enterobacteriaceae(100);Enterobacteriaceae_unclassified(100);
Otu10783	2	Bacteria(100);Firmicutes(100);Clostridia(100);Clostridiales(100);Clostridiaceae_1(100);Clostridiaceae_1_unclassified(100);
Otu10784	2	Bacteria(100);Proteobacteria(100);Alphaproteobacteria(100);Rhodospirillales(100);Rhodospirillales_Incertae_Sedis(100);Rhodospirillales_Incertae_Sedis_unclassified(100);
Otu10785	2	Bacteria(100);Proteobacteria(100);Proteobacteria_unclassified(100);Proteobacteria_unclassified(100);Proteobacteria_unclassified(100);Proteobacteria_unclassified(100);
Otu10786	2	Bacteria(100);Firmicutes(100);Bacilli(100);Bacilli_unclassified(100);Bacilli_unclassified(100);Bacilli_unclassified(100);
Otu10787	2	Bacteria(100);Bacteria_unclassified(100);Bacteria_unclassified(100);Bacteria_unclassified(100);Bacteria_unclassified(100);Bacteria_unclassified(100);
Otu10788	2	Bacteria(100);Firmicutes(100);Bacilli(100);Bacilli_unclassified(100);Bacilli_unclassified(100);Bacilli_unclassified(100);
Otu10789	2	Bacteria(100);Firmicutes(100);Bacilli(100);Bacilli_unclassified(100);Bacilli_unclassified(100);Bacilli_unclassified(100);
Otu10790	2	Bacteria(100);Bacteria_unclassified(100);Bacteria_unclassified(100);Bacteria_unclassified(100);Bacteria_unclassified(100);Bacteria_unclassified(100);
Otu10791	2	Bacteria(100);Proteobacteria(100);Gammaproteobacteria(100);Enterobacteriales(100);Enterobacteriaceae(100);Enterobacteriaceae_unclassified(100);
Otu10792	2	Bacteria(100);Firmicutes(100);Clostridia(100);Clostridiales(100);Clostridiales_unclassified(100);Clostridiales_unclassified(100);
Otu10793	2	Bacteria(100);Proteobacteria(100);Gammaproteobacteria(100);Gammaproteobacteria_unclassified(100);Gammaproteobacteria_unclassified(100);Gammaproteobacteria_unclassified(100);
Otu10794	2	Bacteria(100);Bacteroidetes(100);Sphingobacteriia(100);Sphingobacteriales(100);Chitinophagaceae(100);Chitinophagaceae_unclassified(100);
Otu10795	2	Bacteria(100);Firmicutes(100);Bacilli(100);Lactobacillales(100);Carnobacteriaceae(100);Isobaculum(100);
Otu10796	2	Bacteria(100);Firmicutes(100);Bacilli(100);Lactobacillales(100);Lactobacillales_unclassified(100);Lactobacillales_unclassified(100);
Otu10797	2	Bacteria(100);Firmicutes(100);Clostridia(100);Clostridiales(100);Clostridiaceae_1(100);Clostridiaceae_1_unclassified(100);
Otu10798	2	Bacteria(100);Firmicutes(100);Clostridia(100);Clostridiales(100);Clostridiaceae_1(100);Clostridiaceae_1_unclassified(100);
Otu10799	2	Bacteria(100);Firmicutes(100);Clostridia(100);Clostridiales(100);Peptostreptococcaceae(100);Incertae_Sedis(100);
Otu10800	2	Bacteria(100);Proteobacteria(100);Alphaproteobacteria(100);Rhodobacterales(100);Rhodobacteraceae(100);Rhodobacteraceae_unclassified(100);
Otu10801	2	Bacteria(100);Proteobacteria(100);Gammaproteobacteria(100);Enterobacteriales(100);Enterobacteriaceae(100);Enterobacteriaceae_unclassified(100);
Otu10802	2	Bacteria(100);Proteobacteria(100);Gammaproteobacteria(100);Pseudomonadales(100);Pseudomonadaceae(100);Pseudomonadaceae_unclassified(100);
Otu10803	2	Bacteria(100);Firmicutes(100);Bacilli(100);Lactobacillales(100);Lactobacillales_unclassified(100);Lactobacillales_unclassified(100);
Otu10804	2	Bacteria(100);Bacteria_unclassified(100);Bacteria_unclassified(100);Bacteria_unclassified(100);Bacteria_unclassified(100);Bacteria_unclassified(100);
Otu10805	2	Bacteria(100);Proteobacteria(100);Gammaproteobacteria(100);Xanthomonadales(100);Xanthomonadaceae(100);Arenimonas(100);
Otu10806	2	Bacteria(100);Firmicutes(100);Clostridia(100);Clostridiales(100);Lachnospiraceae(100);Lachnospiraceae_unclassified(100);
Otu10807	2	Bacteria(100);Proteobacteria(100);Gammaproteobacteria(100);Enterobacteriales(100);Enterobacteriaceae(100);Enterobacteriaceae_unclassified(100);
Otu10808	2	Bacteria(100);Proteobacteria(100);Gammaproteobacteria(100);Enterobacteriales(100);Enterobacteriaceae(100);Enterobacteriaceae_unclassified(100);
Otu10809	2	Bacteria(100);Firmicutes(100);Negativicutes(100);Selenomonadales(100);Veillonellaceae(100);Megasphaera(100);
Otu10810	2	Bacteria(100);Firmicutes(100);Erysipelotrichia(100);Erysipelotrichales(100);Erysipelotrichaceae(100);Erysipelotrichaceae_unclassified(100);
Otu10811	2	Bacteria(100);Firmicutes(100);Clostridia(100);Clostridiales(100);Clostridiales_unclassified(100);Clostridiales_unclassified(100);
Otu10812	2	Bacteria(100);Proteobacteria(100);Alphaproteobacteria(100);Rhodobacterales(100);Rhodobacteraceae(100);Rhodobacteraceae_unclassified(100);
Otu10813	2	Bacteria(100);Firmicutes(100);Bacilli(100);Lactobacillales(100);Lactobacillales_unclassified(100);Lactobacillales_unclassified(100);
Otu10814	2	Bacteria(100);Firmicutes(100);Bacilli(100);Bacilli_unclassified(100);Bacilli_unclassified(100);Bacilli_unclassified(100);
Otu10815	2	Bacteria(100);Firmicutes(100);Clostridia(100);Clostridiales(100);Clostridiales_unclassified(100);Clostridiales_unclassified(100);
Otu10816	2	Bacteria(100);Bacteria_unclassified(100);Bacteria_unclassified(100);Bacteria_unclassified(100);Bacteria_unclassified(100);Bacteria_unclassified(100);
Otu10817	2	Bacteria(100);Firmicutes(100);Firmicutes_unclassified(100);Firmicutes_unclassified(100);Firmicutes_unclassified(100);Firmicutes_unclassified(100);
Otu10818	2	Bacteria(100);Firmicutes(100);Bacilli(100);Lactobacillales(100);Lactobacillales_unclassified(100);Lactobacillales_unclassified(100);
Otu10819	2	Bacteria(100);Proteobacteria(100);Gammaproteobacteria(100);Pasteurellales(100);Pasteurellaceae(100);Pasteurellaceae_unclassified(100);
Otu10820	2	Bacteria(100);Firmicutes(100);Clostridia(100);Clostridia_unclassified(100);Clostridia_unclassified(100);Clostridia_unclassified(100);
Otu10821	2	Bacteria(100);Firmicutes(100);Bacilli(100);Lactobacillales(100);Lactobacillales_unclassified(100);Lactobacillales_unclassified(100);
Otu10822	2	Bacteria(100);Proteobacteria(100);Gammaproteobacteria(100);Enterobacteriales(100);Enterobacteriaceae(100);Enterobacteriaceae_unclassified(100);
Otu10823	2	Bacteria(100);Firmicutes(100);Clostridia(100);Clostridiales(100);Family_XI(100);Finegoldia(100);
Otu10824	2	Bacteria(100);Firmicutes(100);Bacilli(100);Bacilli_unclassified(100);Bacilli_unclassified(100);Bacilli_unclassified(100);
Otu10825	2	Bacteria(100);Firmicutes(100);Bacilli(100);Bacilli_unclassified(100);Bacilli_unclassified(100);Bacilli_unclassified(100);
Otu10826	2	Bacteria(100);Bacteria_unclassified(100);Bacteria_unclassified(100);Bacteria_unclassified(100);Bacteria_unclassified(100);Bacteria_unclassified(100);
Otu10827	2	Bacteria(100);Firmicutes(100);Bacilli(100);Lactobacillales(100);Lactobacillales_unclassified(100);Lactobacillales_unclassified(100);
Otu10828	2	Bacteria(100);Firmicutes(100);Negativicutes(100);Selenomonadales(100);Veillonellaceae(100);Veillonella(100);
Otu10829	2	Bacteria(100);Proteobacteria(100);Gammaproteobacteria(100);Oceanospirillales(100);Oceanospirillales_unclassified(100);Oceanospirillales_unclassified(100);
Otu10830	2	Bacteria(100);Firmicutes(100);Bacilli(100);Bacilli_unclassified(100);Bacilli_unclassified(100);Bacilli_unclassified(100);
Otu10831	2	Bacteria(100);Proteobacteria(100);Gammaproteobacteria(100);Enterobacteriales(100);Enterobacteriaceae(100);Enterobacteriaceae_unclassified(100);
Otu10832	2	Bacteria(100);Verrucomicrobia(100);Verrucomicrobiae(100);Verrucomicrobiales(100);Rubritaleaceae(100);Rubritalea(100);
Otu10833	2	Bacteria(100);Firmicutes(100);Clostridia(100);Clostridiales(100);Clostridiales_unclassified(100);Clostridiales_unclassified(100);
Otu10834	2	Bacteria(100);Proteobacteria(100);Gammaproteobacteria(100);Enterobacteriales(100);Enterobacteriaceae(100);Enterobacteriaceae_unclassified(100);
Otu10835	2	Bacteria(100);Firmicutes(100);Firmicutes_unclassified(100);Firmicutes_unclassified(100);Firmicutes_unclassified(100);Firmicutes_unclassified(100);
Otu10836	2	Bacteria(100);Firmicutes(100);Firmicutes_unclassified(100);Firmicutes_unclassified(100);Firmicutes_unclassified(100);Firmicutes_unclassified(100);
Otu10837	2	Bacteria(100);Bacteria_unclassified(100);Bacteria_unclassified(100);Bacteria_unclassified(100);Bacteria_unclassified(100);Bacteria_unclassified(100);
Otu10838	2	Bacteria(100);Firmicutes(100);Negativicutes(100);Selenomonadales(100);Veillonellaceae(100);Veillonella(100);
Otu10839	2	Bacteria(100);Bacteria_unclassified(100);Bacteria_unclassified(100);Bacteria_unclassified(100);Bacteria_unclassified(100);Bacteria_unclassified(100);
Otu10840	2	Bacteria(100);Firmicutes(100);Negativicutes(100);Selenomonadales(100);Veillonellaceae(100);Veillonella(100);
Otu10841	2	Bacteria(100);Bacteria_unclassified(100);Bacteria_unclassified(100);Bacteria_unclassified(100);Bacteria_unclassified(100);Bacteria_unclassified(100);
Otu10842	2	Bacteria(100);Actinobacteria(100);Actinobacteria(100);Micrococcales(100);Micrococcaceae(100);Acaricomes(100);
Otu10843	2	Bacteria(100);Firmicutes(100);Firmicutes_unclassified(100);Firmicutes_unclassified(100);Firmicutes_unclassified(100);Firmicutes_unclassified(100);
Otu10844	2	Bacteria(100);Proteobacteria(100);Gammaproteobacteria(100);Legionellales(100);Coxiellaceae(100);Aquicella(100);
Otu10845	2	Bacteria(100);Proteobacteria(100);Alphaproteobacteria(100);Rhizobiales(100);JG34-KF-361(100);JG34-KF-361_unclassified(100);
Otu10846	2	Bacteria(100);Firmicutes(100);Negativicutes(100);Selenomonadales(100);Veillonellaceae(100);Veillonella(100);
Otu10847	2	Bacteria(100);Proteobacteria(100);Gammaproteobacteria(100);Gammaproteobacteria_unclassified(100);Gammaproteobacteria_unclassified(100);Gammaproteobacteria_unclassified(100);
Otu10848	2	Bacteria(100);Bacteroidetes(100);Bacteroidia(100);Bacteroidales(100);Porphyromonadaceae(100);Parabacteroides(100);
Otu10849	2	Bacteria(100);Bacteroidetes(100);Bacteroidia(100);Bacteroidales(100);Porphyromonadaceae(100);Dysgonomonas(100);
Otu10850	2	Bacteria(100);Bacteria_unclassified(100);Bacteria_unclassified(100);Bacteria_unclassified(100);Bacteria_unclassified(100);Bacteria_unclassified(100);
Otu10851	2	Bacteria(100);Firmicutes(100);Negativicutes(100);Selenomonadales(100);Veillonellaceae(100);Veillonella(100);
Otu10852	2	Bacteria(100);Proteobacteria(100);Proteobacteria_unclassified(100);Proteobacteria_unclassified(100);Proteobacteria_unclassified(100);Proteobacteria_unclassified(100);
Otu10853	2	Bacteria(100);Firmicutes(100);Bacilli(100);Lactobacillales(100);Lactobacillales_unclassified(100);Lactobacillales_unclassified(100);
Otu10854	2	Bacteria(100);Bacteria_unclassified(100);Bacteria_unclassified(100);Bacteria_unclassified(100);Bacteria_unclassified(100);Bacteria_unclassified(100);
Otu10855	2	Bacteria(100);Firmicutes(100);Bacilli(100);Lactobacillales(100);Lactobacillales_unclassified(100);Lactobacillales_unclassified(100);
Otu10856	2	Bacteria(100);Proteobacteria(100);Deltaproteobacteria(100);Myxococcales(100);Haliangiaceae(100);Haliangium(100);
Otu10857	2	Bacteria(100);TM6(100);TM6_unclassified(100);TM6_unclassified(100);TM6_unclassified(100);TM6_unclassified(100);
Otu10858	2	Bacteria(100);Acidobacteria(100);Subgroup_22(100);Subgroup_22_unclassified(100);Subgroup_22_unclassified(100);Subgroup_22_unclassified(100);
Otu10859	2	Bacteria(100);Proteobacteria(100);Proteobacteria_unclassified(100);Proteobacteria_unclassified(100);Proteobacteria_unclassified(100);Proteobacteria_unclassified(100);
Otu10860	2	Bacteria(100);Proteobacteria(100);Alphaproteobacteria(100);Alphaproteobacteria_unclassified(100);Alphaproteobacteria_unclassified(100);Alphaproteobacteria_unclassified(100);
Otu10861	2	Bacteria(100);Proteobacteria(100);Alphaproteobacteria(100);Adriatic90(100);Adriatic90_unclassified(100);Adriatic90_unclassified(100);
Otu10862	2	Bacteria(100);Proteobacteria(100);Gammaproteobacteria(100);Pasteurellales(100);Pasteurellaceae(100);Pasteurellaceae_unclassified(100);
Otu10863	2	Bacteria(100);Proteobacteria(100);Gammaproteobacteria(100);Gammaproteobacteria_unclassified(100);Gammaproteobacteria_unclassified(100);Gammaproteobacteria_unclassified(100);
Otu10864	2	Bacteria(100);Firmicutes(100);Clostridia(100);Clostridiales(100);Defluviitaleaceae(100);Incertae_Sedis(100);
Otu10865	2	Bacteria(100);Firmicutes(100);Bacilli(100);Bacilli_unclassified(100);Bacilli_unclassified(100);Bacilli_unclassified(100);
Otu10866	2	Bacteria(100);Bacteria_unclassified(100);Bacteria_unclassified(100);Bacteria_unclassified(100);Bacteria_unclassified(100);Bacteria_unclassified(100);
Otu10867	2	Bacteria(100);Proteobacteria(100);Gammaproteobacteria(100);Enterobacteriales(100);Enterobacteriaceae(100);Enterobacteriaceae_unclassified(100);
Otu10868	2	Bacteria(100);Bacteroidetes(100);Bacteroidia(100);Bacteroidales(100);S24-7(100);S24-7_unclassified(100);
Otu10869	2	Bacteria(100);Actinobacteria(100);Actinobacteria(100);Bifidobacteriales(100);Bifidobacteriaceae(100);Bifidobacteriaceae_unclassified(100);
Otu10870	2	Bacteria(100);Proteobacteria(100);Gammaproteobacteria(100);Enterobacteriales(100);Enterobacteriaceae(100);Enterobacteriaceae_unclassified(100);
Otu10871	2	Bacteria(100);Bacteroidetes(100);Flavobacteriia(100);Flavobacteriales(100);Cryomorphaceae(100);NS10_marine_group(100);
Otu10872	2	Bacteria(100);Firmicutes(100);Bacilli(100);Bacilli_unclassified(100);Bacilli_unclassified(100);Bacilli_unclassified(100);
Otu10873	2	Bacteria(100);Firmicutes(100);Bacilli(100);Lactobacillales(100);Lactobacillales_unclassified(100);Lactobacillales_unclassified(100);
Otu10874	2	Bacteria(100);Proteobacteria(100);Gammaproteobacteria(100);Enterobacteriales(100);Enterobacteriaceae(100);Enterobacteriaceae_unclassified(100);
Otu10875	2	Bacteria(100);Firmicutes(100);Negativicutes(100);Selenomonadales(100);Veillonellaceae(100);Veillonella(100);
Otu10876	2	Bacteria(100);Firmicutes(100);Bacilli(100);Lactobacillales(100);Lactobacillales_unclassified(100);Lactobacillales_unclassified(100);
Otu10877	2	Bacteria(100);Proteobacteria(100);Gammaproteobacteria(100);Gammaproteobacteria_unclassified(100);Gammaproteobacteria_unclassified(100);Gammaproteobacteria_unclassified(100);
Otu10878	2	Bacteria(100);Actinobacteria(100);Actinobacteria(100);Bifidobacteriales(100);Bifidobacteriaceae(100);Bifidobacterium(100);
Otu10879	2	Bacteria(100);Firmicutes(100);Negativicutes(100);Selenomonadales(100);Veillonellaceae(100);Veillonellaceae_unclassified(100);
Otu10880	2	Bacteria(100);Bacteroidetes(100);Bacteroidia(100);Bacteroidales(100);S24-7(100);S24-7_unclassified(100);
Otu10881	2	Bacteria(100);Firmicutes(100);Firmicutes_unclassified(100);Firmicutes_unclassified(100);Firmicutes_unclassified(100);Firmicutes_unclassified(100);
Otu10882	2	Bacteria(100);Proteobacteria(100);Gammaproteobacteria(100);Xanthomonadales(100);Solimonadaceae(100);Fontimonas(100);
Otu10883	2	Bacteria(100);Firmicutes(100);Bacilli(100);Lactobacillales(100);Lactobacillales_unclassified(100);Lactobacillales_unclassified(100);
Otu10884	2	Bacteria(100);Firmicutes(100);Clostridia(100);Clostridiales(100);Clostridiaceae_1(100);Clostridiaceae_1_unclassified(100);
Otu10885	2	Bacteria(100);Firmicutes(100);Firmicutes_unclassified(100);Firmicutes_unclassified(100);Firmicutes_unclassified(100);Firmicutes_unclassified(100);
Otu10886	2	Bacteria(100);Planctomycetes(100);Planctomycetacia(100);Planctomycetales(100);Planctomycetaceae(100);Pir4_lineage(100);
Otu10887	2	Bacteria(100);Proteobacteria(100);Alphaproteobacteria(100);DB1-14(100);DB1-14_unclassified(100);DB1-14_unclassified(100);
Otu10888	2	Bacteria(100);Proteobacteria(100);Betaproteobacteria(100);Betaproteobacteria_unclassified(100);Betaproteobacteria_unclassified(100);Betaproteobacteria_unclassified(100);
Otu10889	2	Bacteria(100);Bacteroidetes(100);Bacteroidia(100);Bacteroidales(100);S24-7(100);S24-7_unclassified(100);
Otu10890	2	Bacteria(100);Firmicutes(100);Firmicutes_unclassified(100);Firmicutes_unclassified(100);Firmicutes_unclassified(100);Firmicutes_unclassified(100);
Otu10891	2	Bacteria(100);Firmicutes(100);Clostridia(100);Clostridiales(100);Clostridiaceae_1(100);Clostridiaceae_1_unclassified(100);
Otu10892	2	Bacteria(100);Firmicutes(100);Clostridia(100);Clostridiales(100);Clostridiales_unclassified(100);Clostridiales_unclassified(100);
Otu10893	2	Bacteria(100);Proteobacteria(100);Gammaproteobacteria(100);Enterobacteriales(100);Enterobacteriaceae(100);Enterobacteriaceae_unclassified(100);
Otu10894	2	Bacteria(100);Proteobacteria(100);Alphaproteobacteria(100);Rhodobacterales(100);Rhodobacteraceae(100);Rhodobacteraceae_unclassified(100);
Otu10895	2	Bacteria(100);Firmicutes(100);Clostridia(100);Clostridiales(100);Clostridiaceae_1(100);Clostridium_sensu_stricto_1(100);
Otu10896	2	Bacteria(100);Actinobacteria(100);Actinobacteria(100);Actinomycetales(100);Actinomycetaceae(100);Actinomyces(100);
Otu10897	2	Bacteria(100);Firmicutes(100);Negativicutes(100);Selenomonadales(100);Veillonellaceae(100);Veillonellaceae_unclassified(100);
Otu10898	2	Bacteria(100);Firmicutes(100);Clostridia(100);Clostridiales(100);Peptostreptococcaceae(100);Incertae_Sedis(100);
Otu10899	2	Bacteria(100);Proteobacteria(100);Gammaproteobacteria(100);Enterobacteriales(100);Enterobacteriaceae(100);Enterobacteriaceae_unclassified(100);
Otu10900	2	Bacteria(100);Firmicutes(100);Bacilli(100);Lactobacillales(100);Streptococcaceae(100);Streptococcus(100);
Otu10901	2	Bacteria(100);Proteobacteria(100);Gammaproteobacteria(100);Enterobacteriales(100);Enterobacteriaceae(100);Enterobacteriaceae_unclassified(100);
Otu10902	2	Bacteria(100);Firmicutes(100);Negativicutes(100);Selenomonadales(100);Veillonellaceae(100);Veillonella(100);
Otu10903	2	Bacteria(100);Candidate_division_OD1(100);Candidate_division_OD1_unclassified(100);Candidate_division_OD1_unclassified(100);Candidate_division_OD1_unclassified(100);Candidate_division_OD1_unclassified(100);
Otu10904	2	Bacteria(100);Candidate_division_OD1(100);Candidate_division_OD1_unclassified(100);Candidate_division_OD1_unclassified(100);Candidate_division_OD1_unclassified(100);Candidate_division_OD1_unclassified(100);
Otu10905	2	Bacteria(100);Firmicutes(100);Negativicutes(100);Selenomonadales(100);Veillonellaceae(100);Veillonella(100);
Otu10906	2	Bacteria(100);Firmicutes(100);Clostridia(100);Clostridiales(100);Clostridiaceae_1(100);Clostridium_sensu_stricto_5(100);
Otu10907	2	Bacteria(100);Bacteria_unclassified(100);Bacteria_unclassified(100);Bacteria_unclassified(100);Bacteria_unclassified(100);Bacteria_unclassified(100);
Otu10908	2	Bacteria(100);Proteobacteria(100);Alphaproteobacteria(100);Rhodospirillales(100);Rhodospirillaceae(100);Azospirillum(100);
Otu10909	2	Bacteria(100);Spirochaetae(100);Spirochaetes(100);Spirochaetales(100);Spirochaetaceae(100);Treponema(100);
Otu10910	2	Bacteria(100);Firmicutes(100);Bacilli(100);Lactobacillales(100);Lactobacillales_unclassified(100);Lactobacillales_unclassified(100);
Otu10911	2	Bacteria(100);Proteobacteria(100);Gammaproteobacteria(100);Gammaproteobacteria_unclassified(100);Gammaproteobacteria_unclassified(100);Gammaproteobacteria_unclassified(100);
Otu10912	2	Bacteria(100);Firmicutes(100);Negativicutes(100);Selenomonadales(100);Veillonellaceae(100);Veillonella(100);
Otu10913	2	Bacteria(100);Bacteria_unclassified(100);Bacteria_unclassified(100);Bacteria_unclassified(100);Bacteria_unclassified(100);Bacteria_unclassified(100);
Otu10914	2	Bacteria(100);Candidate_division_OP11(100);Candidate_division_OP11_unclassified(100);Candidate_division_OP11_unclassified(100);Candidate_division_OP11_unclassified(100);Candidate_division_OP11_unclassified(100);
Otu10915	2	Bacteria(100);Candidate_division_OD1(100);Candidate_division_OD1_unclassified(100);Candidate_division_OD1_unclassified(100);Candidate_division_OD1_unclassified(100);Candidate_division_OD1_unclassified(100);
Otu10916	2	Bacteria(100);Candidate_division_OD1(100);Candidate_division_OD1_unclassified(100);Candidate_division_OD1_unclassified(100);Candidate_division_OD1_unclassified(100);Candidate_division_OD1_unclassified(100);
Otu10917	2	Bacteria(100);Proteobacteria(100);Gammaproteobacteria(100);Enterobacteriales(100);Enterobacteriaceae(100);Enterobacteriaceae_unclassified(100);
Otu10918	2	Bacteria(100);Firmicutes(100);Bacilli(100);Bacillales(100);Staphylococcaceae(100);Staphylococcaceae_unclassified(100);
Otu10919	2	Bacteria(100);Bacteroidetes(100);Sphingobacteriia(100);Sphingobacteriales(100);Saprospiraceae(100);Aureispira(100);
Otu10920	2	Bacteria(100);Verrucomicrobia(100);Opitutae(100);Opitutales(100);Opitutaceae(100);Opitutaceae_unclassified(100);
Otu10921	2	Bacteria(100);Bacteroidetes(100);Bacteroidia(100);Bacteroidales(100);S24-7(100);S24-7_unclassified(100);
Otu10922	2	Bacteria(100);Bacteroidetes(100);Bacteroidia(100);Bacteroidales(100);Porphyromonadaceae(100);Parabacteroides(100);
Otu10923	2	Bacteria(100);Firmicutes(100);Negativicutes(100);Selenomonadales(100);Veillonellaceae(100);Veillonella(100);
Otu10924	2	Bacteria(100);Bacteria_unclassified(100);Bacteria_unclassified(100);Bacteria_unclassified(100);Bacteria_unclassified(100);Bacteria_unclassified(100);
Otu10925	2	Bacteria(100);Planctomycetes(100);Planctomycetacia(100);Planctomycetales(100);Planctomycetaceae(100);Planctomycetaceae_unclassified(100);
Otu10926	2	Bacteria(100);Bacteria_unclassified(100);Bacteria_unclassified(100);Bacteria_unclassified(100);Bacteria_unclassified(100);Bacteria_unclassified(100);
Otu10927	2	Bacteria(100);Firmicutes(100);Clostridia(100);Clostridiales(100);Lachnospiraceae(100);Incertae_Sedis(100);
Otu10928	2	Bacteria(100);Planctomycetes(100);Planctomycetes_unclassified(100);Planctomycetes_unclassified(100);Planctomycetes_unclassified(100);Planctomycetes_unclassified(100);
Otu10929	2	Bacteria(100);Firmicutes(100);Bacilli(100);Lactobacillales(100);Lactobacillales_unclassified(100);Lactobacillales_unclassified(100);
Otu10930	2	Bacteria(100);Planctomycetes(100);Planctomycetacia(100);Planctomycetales(100);Planctomycetaceae(100);Blastopirellula(100);
Otu10931	2	Bacteria(100);Firmicutes(100);Clostridia(100);Clostridiales(100);Ruminococcaceae(100);Ruminococcaceae_unclassified(100);
Otu10932	2	Bacteria(100);Proteobacteria(100);Gammaproteobacteria(100);Enterobacteriales(100);Enterobacteriaceae(100);Enterobacteriaceae_unclassified(100);
Otu10933	2	Bacteria(100);Proteobacteria(100);Gammaproteobacteria(100);Enterobacteriales(100);Enterobacteriaceae(100);Enterobacteriaceae_unclassified(100);
Otu10934	2	Bacteria(100);Firmicutes(100);Clostridia(100);Clostridiales(100);Clostridiaceae_1(100);Clostridiaceae_1_unclassified(100);
Otu10935	2	Bacteria(100);Firmicutes(100);Bacilli(100);Bacillales(100);Paenibacillaceae(100);Paenibacillus(100);
Otu10936	2	Bacteria(100);Firmicutes(100);Clostridia(100);Clostridiales(100);Clostridiales_unclassified(100);Clostridiales_unclassified(100);
Otu10937	2	Bacteria(100);Proteobacteria(100);Gammaproteobacteria(100);Oceanospirillales(100);Halomonadaceae(100);Halomonadaceae_unclassified(100);
Otu10938	2	Bacteria(100);Firmicutes(100);Bacilli(100);Bacilli_unclassified(100);Bacilli_unclassified(100);Bacilli_unclassified(100);
Otu10939	2	Bacteria(100);Proteobacteria(100);Gammaproteobacteria(100);Gammaproteobacteria_unclassified(100);Gammaproteobacteria_unclassified(100);Gammaproteobacteria_unclassified(100);
Otu10940	2	Bacteria(100);Bacteroidetes(100);Bacteroidia(100);Bacteroidales(100);S24-7(100);S24-7_unclassified(100);
Otu10941	2	Bacteria(100);Candidate_division_OD1(100);Candidate_division_OD1_unclassified(100);Candidate_division_OD1_unclassified(100);Candidate_division_OD1_unclassified(100);Candidate_division_OD1_unclassified(100);
Otu10942	2	Bacteria(100);Bacteria_unclassified(100);Bacteria_unclassified(100);Bacteria_unclassified(100);Bacteria_unclassified(100);Bacteria_unclassified(100);
Otu10943	2	Bacteria(100);Firmicutes(100);Negativicutes(100);Selenomonadales(100);Veillonellaceae(100);Veillonella(100);
Otu10944	2	Bacteria(100);Firmicutes(100);Clostridia(100);Clostridiales(100);Clostridiales_unclassified(100);Clostridiales_unclassified(100);
Otu10945	2	Bacteria(100);Bacteria_unclassified(100);Bacteria_unclassified(100);Bacteria_unclassified(100);Bacteria_unclassified(100);Bacteria_unclassified(100);
Otu10946	2	Bacteria(100);Candidate_division_OD1(100);Candidate_division_OD1_unclassified(100);Candidate_division_OD1_unclassified(100);Candidate_division_OD1_unclassified(100);Candidate_division_OD1_unclassified(100);
Otu10947	2	Bacteria(100);Cyanobacteria(100);Melainabacteria(100);Gastranaerophilales(100);Gastranaerophilales_unclassified(100);Gastranaerophilales_unclassified(100);
Otu10948	2	Bacteria(100);Firmicutes(100);Clostridia(100);Clostridiales(100);Clostridiaceae_1(100);Clostridiaceae_1_unclassified(100);
Otu10949	2	Bacteria(100);Acidobacteria(100);Acidobacteria(100);Subgroup_6(100);Subgroup_6_unclassified(100);Subgroup_6_unclassified(100);
Otu10950	2	Bacteria(100);Proteobacteria(100);Gammaproteobacteria(100);Oceanospirillales(100);Halomonadaceae(100);Halomonas(100);
Otu10951	2	Bacteria(100);Firmicutes(100);Clostridia(100);Clostridiales(100);Clostridiales_unclassified(100);Clostridiales_unclassified(100);
Otu10952	2	Bacteria(100);Firmicutes(100);Bacilli(100);Lactobacillales(100);Lactobacillales_unclassified(100);Lactobacillales_unclassified(100);
Otu10953	2	Bacteria(100);Firmicutes(100);Bacilli(100);Lactobacillales(100);Lactobacillales_unclassified(100);Lactobacillales_unclassified(100);
Otu10954	2	Bacteria(100);Proteobacteria(100);Gammaproteobacteria(100);Gammaproteobacteria_unclassified(100);Gammaproteobacteria_unclassified(100);Gammaproteobacteria_unclassified(100);
Otu10955	2	Bacteria(100);Firmicutes(100);Negativicutes(100);Selenomonadales(100);Veillonellaceae(100);Veillonellaceae_unclassified(100);
Otu10956	2	Bacteria(100);Firmicutes(100);Clostridia(100);Clostridiales(100);Clostridiaceae_1(100);Clostridiaceae_1_unclassified(100);
Otu10957	2	Bacteria(100);Chloroflexi(100);Chloroflexi_unclassified(100);Chloroflexi_unclassified(100);Chloroflexi_unclassified(100);Chloroflexi_unclassified(100);
Otu10958	2	Bacteria(100);Firmicutes(100);Clostridia(100);Clostridiales(100);Clostridiaceae_1(100);Clostridiaceae_1_unclassified(100);
Otu10959	2	Bacteria(100);Candidate_division_OD1(100);Candidate_division_OD1_unclassified(100);Candidate_division_OD1_unclassified(100);Candidate_division_OD1_unclassified(100);Candidate_division_OD1_unclassified(100);
Otu10960	2	Bacteria(100);Bacteroidetes(100);Bacteroidia(100);Bacteroidales(100);S24-7(100);S24-7_unclassified(100);
Otu10961	2	Bacteria(100);Proteobacteria(100);Gammaproteobacteria(100);Gammaproteobacteria_unclassified(100);Gammaproteobacteria_unclassified(100);Gammaproteobacteria_unclassified(100);
Otu10962	2	Bacteria(100);Firmicutes(100);Bacilli(100);Bacillales(100);Paenibacillaceae(100);Paenibacillus(100);
Otu10963	2	Bacteria(100);Candidate_division_OD1(100);Candidate_division_OD1_unclassified(100);Candidate_division_OD1_unclassified(100);Candidate_division_OD1_unclassified(100);Candidate_division_OD1_unclassified(100);
Otu10964	2	Bacteria(100);Proteobacteria(100);Gammaproteobacteria(100);Enterobacteriales(100);Enterobacteriaceae(100);Enterobacteriaceae_unclassified(100);
Otu10965	2	Bacteria(100);Bacteroidetes(100);Bacteroidetes_unclassified(100);Bacteroidetes_unclassified(100);Bacteroidetes_unclassified(100);Bacteroidetes_unclassified(100);
Otu10966	2	Bacteria(100);Firmicutes(100);Bacilli(100);Bacillales(100);Bacillales_unclassified(100);Bacillales_unclassified(100);
Otu10967	2	Bacteria(100);Firmicutes(100);Negativicutes(100);Selenomonadales(100);Veillonellaceae(100);Veillonellaceae_unclassified(100);
Otu10968	2	Bacteria(100);Candidate_division_OD1(100);Candidate_division_OD1_unclassified(100);Candidate_division_OD1_unclassified(100);Candidate_division_OD1_unclassified(100);Candidate_division_OD1_unclassified(100);
Otu10969	2	Bacteria(100);Proteobacteria(100);Gammaproteobacteria(100);Enterobacteriales(100);Enterobacteriaceae(100);Enterobacteriaceae_unclassified(100);
Otu10970	2	Bacteria(100);Bacteria_unclassified(100);Bacteria_unclassified(100);Bacteria_unclassified(100);Bacteria_unclassified(100);Bacteria_unclassified(100);
Otu10971	2	Bacteria(100);Proteobacteria(100);Deltaproteobacteria(100);Myxococcales(100);Haliangiaceae(100);Haliangium(100);
Otu10972	2	Bacteria(100);Cyanobacteria(100);Melainabacteria(100);Obscuribacterales(100);Obscuribacterales_unclassified(100);Obscuribacterales_unclassified(100);
Otu10973	2	Bacteria(100);Actinobacteria(100);Actinobacteria(100);Corynebacteriales(100);Nocardiaceae(100);Millisia(100);
Otu10974	2	Bacteria(100);Bacteria_unclassified(100);Bacteria_unclassified(100);Bacteria_unclassified(100);Bacteria_unclassified(100);Bacteria_unclassified(100);
Otu10975	2	Bacteria(100);Firmicutes(100);Bacilli(100);Lactobacillales(100);Lactobacillales_unclassified(100);Lactobacillales_unclassified(100);
Otu10976	2	Bacteria(100);Proteobacteria(100);Alphaproteobacteria(100);Alphaproteobacteria_unclassified(100);Alphaproteobacteria_unclassified(100);Alphaproteobacteria_unclassified(100);
Otu10977	2	Bacteria(100);Firmicutes(100);Clostridia(100);Clostridiales(100);Ruminococcaceae(100);Ruminococcaceae_unclassified(100);
Otu10978	2	Bacteria(100);Firmicutes(100);Negativicutes(100);Selenomonadales(100);Veillonellaceae(100);Veillonella(100);
Otu10979	2	Bacteria(100);Firmicutes(100);Bacilli(100);Bacilli_unclassified(100);Bacilli_unclassified(100);Bacilli_unclassified(100);
Otu10980	2	Bacteria(100);Bacteroidetes(100);Flavobacteriia(100);Flavobacteriales(100);Flavobacteriaceae(100);Flavobacterium(100);
Otu10981	2	Bacteria(100);Proteobacteria(100);Gammaproteobacteria(100);Gammaproteobacteria_unclassified(100);Gammaproteobacteria_unclassified(100);Gammaproteobacteria_unclassified(100);
Otu10982	2	Bacteria(100);Proteobacteria(100);Betaproteobacteria(100);TRA3-20(100);TRA3-20_unclassified(100);TRA3-20_unclassified(100);
Otu10983	2	Bacteria(100);Bacteria_unclassified(100);Bacteria_unclassified(100);Bacteria_unclassified(100);Bacteria_unclassified(100);Bacteria_unclassified(100);
Otu10984	2	Bacteria(100);Bacteria_unclassified(100);Bacteria_unclassified(100);Bacteria_unclassified(100);Bacteria_unclassified(100);Bacteria_unclassified(100);
Otu10985	2	Bacteria(100);Bacteroidetes(100);Bacteroidia(100);Bacteroidales(100);Bacteroidaceae(100);Bacteroides(100);
Otu10986	2	Bacteria(100);Candidate_division_OD1(100);Candidate_division_OD1_unclassified(100);Candidate_division_OD1_unclassified(100);Candidate_division_OD1_unclassified(100);Candidate_division_OD1_unclassified(100);
Otu10987	2	Bacteria(100);Proteobacteria(100);Deltaproteobacteria(100);Myxococcales(100);Haliangiaceae(100);Haliangium(100);
Otu10988	2	Bacteria(100);Proteobacteria(100);Gammaproteobacteria(100);Enterobacteriales(100);Enterobacteriaceae(100);Enterobacteriaceae_unclassified(100);
Otu10989	2	Bacteria(100);Firmicutes(100);Negativicutes(100);Selenomonadales(100);Veillonellaceae(100);Veillonellaceae_unclassified(100);
Otu10990	2	Bacteria(100);Proteobacteria(100);Alphaproteobacteria(100);Rhodospirillales(100);DA111(100);DA111_unclassified(100);
Otu10991	2	Bacteria(100);Bacteroidetes(100);Sphingobacteriia(100);Sphingobacteriales(100);AKYH767(100);AKYH767_unclassified(100);
Otu10992	2	Bacteria(100);Bacteria_unclassified(100);Bacteria_unclassified(100);Bacteria_unclassified(100);Bacteria_unclassified(100);Bacteria_unclassified(100);
Otu10993	2	Bacteria(100);Proteobacteria(100);Betaproteobacteria(100);Betaproteobacteria_unclassified(100);Betaproteobacteria_unclassified(100);Betaproteobacteria_unclassified(100);
Otu10994	2	Bacteria(100);Bacteria_unclassified(100);Bacteria_unclassified(100);Bacteria_unclassified(100);Bacteria_unclassified(100);Bacteria_unclassified(100);
Otu10995	2	Bacteria(100);Bacteria_unclassified(100);Bacteria_unclassified(100);Bacteria_unclassified(100);Bacteria_unclassified(100);Bacteria_unclassified(100);
Otu10996	2	Bacteria(100);Firmicutes(100);Clostridia(100);Clostridiales(100);Clostridiales_unclassified(100);Clostridiales_unclassified(100);
Otu10997	2	Bacteria(100);Bacteria_unclassified(100);Bacteria_unclassified(100);Bacteria_unclassified(100);Bacteria_unclassified(100);Bacteria_unclassified(100);
Otu10998	2	Bacteria(100);Proteobacteria(100);Alphaproteobacteria(100);Rhodobacterales(100);Rhodobacteraceae(100);Rhodobacteraceae_unclassified(100);
Otu10999	2	Bacteria(100);Bacteroidetes(100);Bacteroidia(100);Bacteroidales(100);Prevotellaceae(100);Alloprevotella(100);
Otu11000	2	Bacteria(100);Chloroflexi(100);TK10(100);TK10_unclassified(100);TK10_unclassified(100);TK10_unclassified(100);
Otu11001	2	Bacteria(100);Cyanobacteria(100);Melainabacteria(100);Caenarcaniphilales(100);Caenarcaniphilales_unclassified(100);Caenarcaniphilales_unclassified(100);
Otu11002	2	Bacteria(100);Firmicutes(100);Firmicutes_unclassified(100);Firmicutes_unclassified(100);Firmicutes_unclassified(100);Firmicutes_unclassified(100);
Otu11003	2	Bacteria(100);Firmicutes(100);Bacilli(100);Bacilli_unclassified(100);Bacilli_unclassified(100);Bacilli_unclassified(100);
Otu11004	2	Bacteria(100);Proteobacteria(100);Gammaproteobacteria(100);Gammaproteobacteria_unclassified(100);Gammaproteobacteria_unclassified(100);Gammaproteobacteria_unclassified(100);
Otu11005	2	Bacteria(100);Bacteria_unclassified(100);Bacteria_unclassified(100);Bacteria_unclassified(100);Bacteria_unclassified(100);Bacteria_unclassified(100);
Otu11006	2	Bacteria(100);Firmicutes(100);Bacilli(100);Lactobacillales(100);Lactobacillales_unclassified(100);Lactobacillales_unclassified(100);
Otu11007	2	Bacteria(100);TM6(100);TM6_unclassified(100);TM6_unclassified(100);TM6_unclassified(100);TM6_unclassified(100);
Otu11008	2	Bacteria(100);Proteobacteria(100);Gammaproteobacteria(100);Enterobacteriales(100);Enterobacteriaceae(100);Enterobacteriaceae_unclassified(100);
Otu11009	2	Bacteria(100);Firmicutes(100);Firmicutes_unclassified(100);Firmicutes_unclassified(100);Firmicutes_unclassified(100);Firmicutes_unclassified(100);
Otu11010	2	Bacteria(100);Firmicutes(100);Negativicutes(100);Selenomonadales(100);Veillonellaceae(100);Veillonella(100);
Otu11011	2	Bacteria(100);Planctomycetes(100);Planctomycetacia(100);Planctomycetales(100);Planctomycetaceae(100);Pirellula(100);
Otu11012	2	Bacteria(100);Proteobacteria(100);Gammaproteobacteria(100);Enterobacteriales(100);Enterobacteriaceae(100);Enterobacteriaceae_unclassified(100);
Otu11013	2	Bacteria(100);Proteobacteria(100);Gammaproteobacteria(100);Gammaproteobacteria_unclassified(100);Gammaproteobacteria_unclassified(100);Gammaproteobacteria_unclassified(100);
Otu11014	2	Bacteria(100);Elusimicrobia(100);Elusimicrobia(100);Lineage_IIb(100);Lineage_IIb_unclassified(100);Lineage_IIb_unclassified(100);
Otu11015	2	Bacteria(100);Bacteria_unclassified(100);Bacteria_unclassified(100);Bacteria_unclassified(100);Bacteria_unclassified(100);Bacteria_unclassified(100);
Otu11016	2	Bacteria(100);Actinobacteria(100);Actinobacteria(100);Actinobacteria_unclassified(100);Actinobacteria_unclassified(100);Actinobacteria_unclassified(100);
Otu11017	2	Bacteria(100);Actinobacteria(100);Actinobacteria(100);Actinobacteria_unclassified(100);Actinobacteria_unclassified(100);Actinobacteria_unclassified(100);
Otu11018	2	Bacteria(100);Firmicutes(100);Erysipelotrichia(100);Erysipelotrichales(100);Erysipelotrichaceae(100);Allobaculum(100);
Otu11019	2	Bacteria(100);Proteobacteria(100);Gammaproteobacteria(100);Enterobacteriales(100);Enterobacteriaceae(100);Enterobacteriaceae_unclassified(100);
Otu11020	2	Bacteria(100);Firmicutes(100);Negativicutes(100);Selenomonadales(100);Veillonellaceae(100);Veillonellaceae_unclassified(100);
Otu11021	2	Bacteria(100);Firmicutes(100);Negativicutes(100);Selenomonadales(100);Veillonellaceae(100);Veillonella(100);
Otu11022	2	Bacteria(100);Firmicutes(100);Clostridia(100);Clostridiales(100);Lachnospiraceae(100);Lachnoanaerobaculum(100);
Otu11023	2	Bacteria(100);Bacteroidetes(100);Flavobacteriia(100);Flavobacteriales(100);Cryomorphaceae(100);Owenweeksia(100);
Otu11024	2	Bacteria(100);Spirochaetae(100);Spirochaetes(100);Spirochaetales(100);Spirochaetaceae(100);Treponema(100);
Otu11025	2	Bacteria(100);Proteobacteria(100);Gammaproteobacteria(100);Gammaproteobacteria_unclassified(100);Gammaproteobacteria_unclassified(100);Gammaproteobacteria_unclassified(100);
Otu11026	2	Bacteria(100);Acidobacteria(100);Acidobacteria(100);Subgroup_4(100);11-24(100);11-24_unclassified(100);
Otu11027	2	Bacteria(100);Proteobacteria(100);Gammaproteobacteria(100);Gammaproteobacteria_unclassified(100);Gammaproteobacteria_unclassified(100);Gammaproteobacteria_unclassified(100);
Otu11028	2	Bacteria(100);Bacteria_unclassified(100);Bacteria_unclassified(100);Bacteria_unclassified(100);Bacteria_unclassified(100);Bacteria_unclassified(100);
Otu11029	2	Bacteria(100);TM6(100);TM6_unclassified(100);TM6_unclassified(100);TM6_unclassified(100);TM6_unclassified(100);
Otu11030	2	Bacteria(100);Proteobacteria(100);Gammaproteobacteria(100);Gammaproteobacteria_unclassified(100);Gammaproteobacteria_unclassified(100);Gammaproteobacteria_unclassified(100);
Otu11031	2	Bacteria(100);Bacteroidetes(100);Bacteroidia(100);Bacteroidales(100);S24-7(100);S24-7_unclassified(100);
Otu11032	2	Bacteria(100);Firmicutes(100);Clostridia(100);Clostridiales(100);Lachnospiraceae(100);Lachnospiraceae_unclassified(100);
Otu11033	2	Bacteria(100);Firmicutes(100);Firmicutes_unclassified(100);Firmicutes_unclassified(100);Firmicutes_unclassified(100);Firmicutes_unclassified(100);
Otu11034	2	Bacteria(100);Planctomycetes(100);Planctomycetacia(100);Planctomycetacia_unclassified(100);Planctomycetacia_unclassified(100);Planctomycetacia_unclassified(100);
Otu11035	2	Bacteria(100);Proteobacteria(100);Gammaproteobacteria(100);Oceanospirillales(100);Halomonadaceae(100);Halomonadaceae_unclassified(100);
Otu11036	2	Bacteria(100);Bacteria_unclassified(100);Bacteria_unclassified(100);Bacteria_unclassified(100);Bacteria_unclassified(100);Bacteria_unclassified(100);
Otu11037	2	Bacteria(100);Firmicutes(100);Bacilli(100);Lactobacillales(100);Lactobacillales_unclassified(100);Lactobacillales_unclassified(100);
Otu11038	2	Bacteria(100);Firmicutes(100);Clostridia(100);Clostridiales(100);Clostridiaceae_1(100);Clostridiaceae_1_unclassified(100);
Otu11039	2	Bacteria(100);Firmicutes(100);Negativicutes(100);Selenomonadales(100);Veillonellaceae(100);Veillonella(100);
Otu11040	2	Bacteria(100);Actinobacteria(100);Actinobacteria(100);Propionibacteriales(100);Propionibacteriaceae(100);Propionibacteriaceae_unclassified(100);
Otu11041	2	Bacteria(100);Firmicutes(100);Bacilli(100);Lactobacillales(100);Lactobacillales_unclassified(100);Lactobacillales_unclassified(100);
Otu11042	2	Bacteria(100);Firmicutes(100);Bacilli(100);Lactobacillales(100);Lactobacillales_unclassified(100);Lactobacillales_unclassified(100);
Otu11043	2	Bacteria(100);Chloroflexi(100);Anaerolineae(100);Anaerolineales(100);Anaerolineaceae(100);Anaerolineaceae_unclassified(100);
Otu11044	2	Bacteria(100);Firmicutes(100);Clostridia(100);Clostridiales(100);Lachnospiraceae(100);Lachnospiraceae_unclassified(100);
Otu11045	2	Bacteria(100);Proteobacteria(100);Alphaproteobacteria(100);Rhodospirillales(100);Acetobacteraceae(100);Acetobacteraceae_unclassified(100);
Otu11046	2	Bacteria(100);Planctomycetes(100);Planctomycetes_unclassified(100);Planctomycetes_unclassified(100);Planctomycetes_unclassified(100);Planctomycetes_unclassified(100);
Otu11047	2	Bacteria(100);Bacteroidetes(100);Bacteroidia(100);Bacteroidales(100);S24-7(100);S24-7_unclassified(100);
Otu11048	2	Bacteria(100);Firmicutes(100);Clostridia(100);Clostridiales(100);Lachnospiraceae(100);Lachnospiraceae_unclassified(100);
Otu11049	2	Bacteria(100);Bacteroidetes(100);Bacteroidia(100);Bacteroidales(100);Bacteroidales_unclassified(100);Bacteroidales_unclassified(100);
Otu11050	2	Bacteria(100);Firmicutes(100);Clostridia(100);Clostridiales(100);Lachnospiraceae(100);Lachnospiraceae_unclassified(100);
Otu11051	2	Bacteria(100);Proteobacteria(100);Gammaproteobacteria(100);Gammaproteobacteria_unclassified(100);Gammaproteobacteria_unclassified(100);Gammaproteobacteria_unclassified(100);
Otu11052	2	Bacteria(100);Bacteroidetes(100);Bacteroidia(100);Bacteroidales(100);Bacteroidaceae(100);Bacteroides(100);
Otu11053	2	Bacteria(100);Proteobacteria(100);Gammaproteobacteria(100);Enterobacteriales(100);Enterobacteriaceae(100);Enterobacteriaceae_unclassified(100);
Otu11054	2	Bacteria(100);Bacteria_unclassified(100);Bacteria_unclassified(100);Bacteria_unclassified(100);Bacteria_unclassified(100);Bacteria_unclassified(100);
Otu11055	2	Bacteria(100);Firmicutes(100);Bacilli(100);Bacillales(100);Paenibacillaceae(100);Cohnella(100);
Otu11056	2	Bacteria(100);Proteobacteria(100);Gammaproteobacteria(100);Gammaproteobacteria_unclassified(100);Gammaproteobacteria_unclassified(100);Gammaproteobacteria_unclassified(100);
Otu11057	2	Bacteria(100);Bacteria_unclassified(100);Bacteria_unclassified(100);Bacteria_unclassified(100);Bacteria_unclassified(100);Bacteria_unclassified(100);
Otu11058	2	Bacteria(100);Gemmatimonadetes(100);Gemmatimonadetes(100);Gemmatimonadales(100);Gemmatimonadaceae(100);Gemmatimonadaceae_unclassified(100);
Otu11059	2	Bacteria(100);Firmicutes(100);Clostridia(100);Clostridiales(100);Lachnospiraceae(100);Lachnospiraceae_unclassified(100);
Otu11060	2	Bacteria(100);Firmicutes(100);Bacilli(100);Lactobacillales(100);Lactobacillales_unclassified(100);Lactobacillales_unclassified(100);
Otu11061	2	Bacteria(100);Proteobacteria(100);Gammaproteobacteria(100);Enterobacteriales(100);Enterobacteriaceae(100);Enterobacteriaceae_unclassified(100);
Otu11062	2	Bacteria(100);Cyanobacteria(100);ML635J-21(100);ML635J-21_unclassified(100);ML635J-21_unclassified(100);ML635J-21_unclassified(100);
Otu11063	2	Bacteria(100);Firmicutes(100);Bacilli(100);Lactobacillales(100);Lactobacillales_unclassified(100);Lactobacillales_unclassified(100);
Otu11064	2	Bacteria(100);Firmicutes(100);Negativicutes(100);Selenomonadales(100);Veillonellaceae(100);Veillonella(100);
Otu11065	2	Bacteria(100);Firmicutes(100);Clostridia(100);Clostridiales(100);Ruminococcaceae(100);Ruminococcaceae_unclassified(100);
Otu11066	2	Bacteria(100);Proteobacteria(100);Proteobacteria_unclassified(100);Proteobacteria_unclassified(100);Proteobacteria_unclassified(100);Proteobacteria_unclassified(100);
Otu11067	2	Bacteria(100);Proteobacteria(100);Gammaproteobacteria(100);Gammaproteobacteria_unclassified(100);Gammaproteobacteria_unclassified(100);Gammaproteobacteria_unclassified(100);
Otu11068	2	Bacteria(100);Firmicutes(100);Bacilli(100);Bacilli_unclassified(100);Bacilli_unclassified(100);Bacilli_unclassified(100);
Otu11069	2	Bacteria(100);Firmicutes(100);Firmicutes_unclassified(100);Firmicutes_unclassified(100);Firmicutes_unclassified(100);Firmicutes_unclassified(100);
Otu11070	2	Bacteria(100);Firmicutes(100);Bacilli(100);Bacilli_unclassified(100);Bacilli_unclassified(100);Bacilli_unclassified(100);
Otu11071	2	Bacteria(100);Planctomycetes(100);Phycisphaerae(100);Phycisphaerales(100);Phycisphaeraceae(100);AKYG587(100);
Otu11072	2	Bacteria(100);Firmicutes(100);Clostridia(100);Clostridiales(100);Clostridiales_unclassified(100);Clostridiales_unclassified(100);
Otu11073	2	Bacteria(100);Bacteroidetes(100);Bacteroidia(100);Bacteroidales(100);Porphyromonadaceae(100);Parabacteroides(100);
Otu11074	2	Bacteria(100);Firmicutes(100);Firmicutes_unclassified(100);Firmicutes_unclassified(100);Firmicutes_unclassified(100);Firmicutes_unclassified(100);
Otu11075	2	Bacteria(100);Bacteroidetes(100);Bacteroidia(100);Bacteroidales(100);S24-7(100);S24-7_unclassified(100);
Otu11076	2	Bacteria(100);Proteobacteria(100);Alphaproteobacteria(100);Rhodospirillales(100);DA111(100);DA111_unclassified(100);
Otu11077	2	Bacteria(100);Proteobacteria(100);Gammaproteobacteria(100);Gammaproteobacteria_unclassified(100);Gammaproteobacteria_unclassified(100);Gammaproteobacteria_unclassified(100);
Otu11078	2	Bacteria(100);Proteobacteria(100);Gammaproteobacteria(100);Enterobacteriales(100);Enterobacteriaceae(100);Enterobacteriaceae_unclassified(100);
Otu11079	2	Bacteria(100);Bacteroidetes(100);Flavobacteriia(100);Flavobacteriales(100);Flavobacteriaceae(100);Tenacibaculum(100);
Otu11080	2	Bacteria(100);Verrucomicrobia(100);Spartobacteria(100);Chthoniobacterales(100);Chthoniobacteraceae(100);Chthoniobacter(100);
Otu11081	2	Bacteria(100);Firmicutes(100);Clostridia(100);Clostridiales(100);Clostridiales_unclassified(100);Clostridiales_unclassified(100);
Otu11082	2	Bacteria(100);Firmicutes(100);Clostridia(100);Clostridiales(100);Peptostreptococcaceae(100);Incertae_Sedis(100);
Otu11083	2	Bacteria(100);Proteobacteria(100);Gammaproteobacteria(100);Enterobacteriales(100);Enterobacteriaceae(100);Enterobacteriaceae_unclassified(100);
Otu11084	2	Bacteria(100);Spirochaetae(100);Spirochaetes(100);Spirochaetales(100);Spirochaetaceae(100);Treponema(100);
Otu11085	2	Bacteria(100);Actinobacteria(100);Thermoleophilia(100);Solirubrobacterales(100);480-2(100);480-2_unclassified(100);
Otu11086	2	Bacteria(100);Candidate_division_OD1(100);Candidate_division_OD1_unclassified(100);Candidate_division_OD1_unclassified(100);Candidate_division_OD1_unclassified(100);Candidate_division_OD1_unclassified(100);
Otu11087	2	Bacteria(100);Proteobacteria(100);Gammaproteobacteria(100);Enterobacteriales(100);Enterobacteriaceae(100);Enterobacteriaceae_unclassified(100);
Otu11088	2	Bacteria(100);Actinobacteria(100);Actinobacteria(100);Actinomycetales(100);Actinomycetaceae(100);Actinomyces(100);
Otu11089	2	Bacteria(100);Firmicutes(100);Bacilli(100);Lactobacillales(100);Streptococcaceae(100);Streptococcus(100);
Otu11090	2	Bacteria(100);TM6(100);TM6_unclassified(100);TM6_unclassified(100);TM6_unclassified(100);TM6_unclassified(100);
Otu11091	2	Bacteria(100);Gemmatimonadetes(100);Gemmatimonadetes(100);Gemmatimonadales(100);Gemmatimonadaceae(100);Gemmatimonas(100);
Otu11092	2	Bacteria(100);Proteobacteria(100);Alphaproteobacteria(100);Rhizobiales(100);Rhizobiales_unclassified(100);Rhizobiales_unclassified(100);
Otu11093	2	Bacteria(100);Bacteria_unclassified(100);Bacteria_unclassified(100);Bacteria_unclassified(100);Bacteria_unclassified(100);Bacteria_unclassified(100);
Otu11094	2	Bacteria(100);Firmicutes(100);Clostridia(100);Clostridiales(100);vadinBB60(100);vadinBB60_unclassified(100);
Otu11095	2	Bacteria(100);Firmicutes(100);Clostridia(100);Clostridiales(100);Clostridiaceae_1(100);Clostridiaceae_1_unclassified(100);
Otu11096	2	Bacteria(100);Bacteria_unclassified(100);Bacteria_unclassified(100);Bacteria_unclassified(100);Bacteria_unclassified(100);Bacteria_unclassified(100);
Otu11097	2	Bacteria(100);Acidobacteria(100);Acidobacteria(100);AT-s3-28(100);AT-s3-28_unclassified(100);AT-s3-28_unclassified(100);
Otu11098	2	Bacteria(100);Proteobacteria(100);Alphaproteobacteria(100);Sphingomonadales(100);Sphingomonadaceae(100);Sphingosinicella(100);
Otu11099	2	Bacteria(100);Proteobacteria(100);Alphaproteobacteria(100);Rhodobacterales(100);Rhodobacteraceae(100);Rhodobacteraceae_unclassified(100);
Otu11100	2	Bacteria(100);Chloroflexi(100);Caldilineae(100);Caldilineales(100);Caldilineaceae(100);Caldilineaceae_unclassified(100);
Otu11101	2	Bacteria(100);Bacteroidetes(100);Bacteroidia(100);Bacteroidales(100);S24-7(100);S24-7_unclassified(100);
Otu11102	2	Bacteria(100);Firmicutes(100);Clostridia(100);Clostridiales(100);Clostridiaceae_1(100);Clostridiaceae_1_unclassified(100);
Otu11103	2	Bacteria(100);Firmicutes(100);Clostridia(100);Clostridiales(100);Clostridiaceae_1(100);Clostridiaceae_1_unclassified(100);
Otu11104	2	Bacteria(100);Proteobacteria(100);Gammaproteobacteria(100);Enterobacteriales(100);Enterobacteriaceae(100);Enterobacteriaceae_unclassified(100);
Otu11105	2	Bacteria(100);Bacteroidetes(100);Bacteroidia(100);Bacteroidales(100);S24-7(100);S24-7_unclassified(100);
Otu11106	2	Bacteria(100);Candidate_division_OD1(100);Candidate_division_OD1_unclassified(100);Candidate_division_OD1_unclassified(100);Candidate_division_OD1_unclassified(100);Candidate_division_OD1_unclassified(100);
Otu11107	2	Bacteria(100);TM6(100);TM6_unclassified(100);TM6_unclassified(100);TM6_unclassified(100);TM6_unclassified(100);
Otu11108	2	Bacteria(100);Proteobacteria(100);Gammaproteobacteria(100);Gammaproteobacteria_unclassified(100);Gammaproteobacteria_unclassified(100);Gammaproteobacteria_unclassified(100);
Otu11109	2	Bacteria(100);Firmicutes(100);Clostridia(100);Clostridiales(100);Ruminococcaceae(100);Ruminococcaceae_unclassified(100);
Otu11110	2	Bacteria(100);Bacteria_unclassified(100);Bacteria_unclassified(100);Bacteria_unclassified(100);Bacteria_unclassified(100);Bacteria_unclassified(100);
Otu11111	2	Bacteria(100);Firmicutes(100);Bacilli(100);Bacilli_unclassified(100);Bacilli_unclassified(100);Bacilli_unclassified(100);
Otu11112	2	Bacteria(100);Proteobacteria(100);Gammaproteobacteria(100);Enterobacteriales(100);Enterobacteriaceae(100);Enterobacteriaceae_unclassified(100);
Otu11113	2	Bacteria(100);Firmicutes(100);Bacilli(100);Bacillales(100);Paenibacillaceae(100);Paenibacillus(100);
Otu11114	2	Bacteria(100);Firmicutes(100);Clostridia(100);Clostridiales(100);Peptostreptococcaceae(100);Incertae_Sedis(100);
Otu11115	2	Bacteria(100);Proteobacteria(100);Alphaproteobacteria(100);Rickettsiales(100);SM2D12(100);SM2D12_unclassified(100);
Otu11116	2	Bacteria(100);Proteobacteria(100);Gammaproteobacteria(100);Enterobacteriales(100);Enterobacteriaceae(100);Enterobacteriaceae_unclassified(100);
Otu11117	2	Bacteria(100);Proteobacteria(100);Gammaproteobacteria(100);Enterobacteriales(100);Enterobacteriaceae(100);Enterobacteriaceae_unclassified(100);
Otu11118	2	Bacteria(100);Firmicutes(100);Clostridia(100);Clostridiales(100);Clostridiaceae_1(100);Clostridiaceae_1_unclassified(100);
Otu11119	2	Bacteria(100);Firmicutes(100);Bacilli(100);Bacillales(100);Staphylococcaceae(100);Staphylococcaceae_unclassified(100);
Otu11120	2	Bacteria(100);Firmicutes(100);Negativicutes(100);Selenomonadales(100);Veillonellaceae(100);Veillonella(100);
Otu11121	2	Bacteria(100);Firmicutes(100);Bacilli(100);Bacilli_unclassified(100);Bacilli_unclassified(100);Bacilli_unclassified(100);
Otu11122	2	Bacteria(100);Bacteroidetes(100);Bacteroidia(100);Bacteroidales(100);S24-7(100);S24-7_unclassified(100);
Otu11123	2	Bacteria(100);Firmicutes(100);Clostridia(100);Clostridiales(100);Clostridiaceae_1(100);Clostridiaceae_1_unclassified(100);
Otu11124	2	Bacteria(100);Firmicutes(100);Bacilli(100);Lactobacillales(100);Carnobacteriaceae(100);Granulicatella(100);
Otu11125	2	Bacteria(100);Firmicutes(100);Clostridia(100);Clostridiales(100);Clostridiales_unclassified(100);Clostridiales_unclassified(100);
Otu11126	2	Bacteria(100);Firmicutes(100);Clostridia(100);Clostridiales(100);Clostridiaceae_1(100);Clostridium_sensu_stricto_1(100);
Otu11127	2	Bacteria(100);Proteobacteria(100);Gammaproteobacteria(100);Gammaproteobacteria_unclassified(100);Gammaproteobacteria_unclassified(100);Gammaproteobacteria_unclassified(100);
Otu11128	2	Bacteria(100);Proteobacteria(100);Gammaproteobacteria(100);Enterobacteriales(100);Enterobacteriaceae(100);Enterobacteriaceae_unclassified(100);
Otu11129	2	Bacteria(100);Actinobacteria(100);Actinobacteria(100);Pseudonocardiales(100);Pseudonocardiaceae(100);Lechevalieria(100);
Otu11130	2	Bacteria(100);Firmicutes(100);Clostridia(100);Clostridiales(100);Peptostreptococcaceae(100);Peptostreptococcus(100);
Otu11131	2	Bacteria(100);Proteobacteria(100);Gammaproteobacteria(100);Oceanospirillales(100);Halomonadaceae(100);Halomonadaceae_unclassified(100);
Otu11132	2	Bacteria(100);Firmicutes(100);Bacilli(100);Bacillales(100);Bacillales_unclassified(100);Bacillales_unclassified(100);
Otu11133	2	Bacteria(100);Candidate_division_OD1(100);Candidate_division_OD1_unclassified(100);Candidate_division_OD1_unclassified(100);Candidate_division_OD1_unclassified(100);Candidate_division_OD1_unclassified(100);
Otu11134	2	Bacteria(100);Firmicutes(100);Clostridia(100);Clostridiales(100);Ruminococcaceae(100);Incertae_Sedis(100);
Otu11135	2	Bacteria(100);Proteobacteria(100);Gammaproteobacteria(100);Enterobacteriales(100);Enterobacteriaceae(100);Enterobacteriaceae_unclassified(100);
Otu11136	2	Bacteria(100);Bacteroidetes(100);Bacteroidia(100);Bacteroidales(100);S24-7(100);S24-7_unclassified(100);
Otu11137	2	Bacteria(100);Firmicutes(100);Clostridia(100);Clostridiales(100);Clostridiaceae_1(100);Clostridiaceae_1_unclassified(100);
Otu11138	2	Bacteria(100);Bacteria_unclassified(100);Bacteria_unclassified(100);Bacteria_unclassified(100);Bacteria_unclassified(100);Bacteria_unclassified(100);
Otu11139	2	Bacteria(100);Bacteroidetes(100);Sphingobacteriia(100);Sphingobacteriales(100);Chitinophagaceae(100);Chitinophaga(100);
Otu11140	2	Bacteria(100);Bacteroidetes(100);Bacteroidia(100);Bacteroidales(100);Prevotellaceae(100);Prevotella(100);
Otu11141	2	Bacteria(100);Firmicutes(100);Bacilli(100);Bacilli_unclassified(100);Bacilli_unclassified(100);Bacilli_unclassified(100);
Otu11142	2	Bacteria(100);Bacteria_unclassified(100);Bacteria_unclassified(100);Bacteria_unclassified(100);Bacteria_unclassified(100);Bacteria_unclassified(100);
Otu11143	2	Bacteria(100);Firmicutes(100);Clostridia(100);Clostridiales(100);Ruminococcaceae(100);Ruminococcaceae_unclassified(100);
Otu11144	2	Bacteria(100);Firmicutes(100);Firmicutes_unclassified(100);Firmicutes_unclassified(100);Firmicutes_unclassified(100);Firmicutes_unclassified(100);
Otu11145	2	Bacteria(100);Planctomycetes(100);Planctomycetacia(100);Planctomycetales(100);Planctomycetaceae(100);Planctomycetaceae_unclassified(100);
Otu11146	2	Bacteria(100);Verrucomicrobia(100);OPB35_soil_group(100);OPB35_soil_group_unclassified(100);OPB35_soil_group_unclassified(100);OPB35_soil_group_unclassified(100);
Otu11147	2	Bacteria(100);Firmicutes(100);Bacilli(100);Lactobacillales(100);Lactobacillales_unclassified(100);Lactobacillales_unclassified(100);
Otu11148	2	Bacteria(100);Bacteroidetes(100);Bacteroidia(100);Bacteroidales(100);Bacteroidaceae(100);Bacteroides(100);
Otu11149	2	Bacteria(100);Proteobacteria(100);Gammaproteobacteria(100);Enterobacteriales(100);Enterobacteriaceae(100);Enterobacteriaceae_unclassified(100);
Otu11150	2	Bacteria(100);Bacteroidetes(100);Bacteroidia(100);Bacteroidales(100);Prevotellaceae(100);Prevotella(100);
Otu11151	2	Bacteria(100);Firmicutes(100);Clostridia(100);Clostridiales(100);Ruminococcaceae(100);Ruminococcus(100);
Otu11152	2	Bacteria(100);Proteobacteria(100);Gammaproteobacteria(100);Enterobacteriales(100);Enterobacteriaceae(100);Enterobacteriaceae_unclassified(100);
Otu11153	2	Bacteria(100);Acidobacteria(100);Acidobacteria(100);Acidobacteriales(100);Acidobacteriaceae_(Subgroup_1)(100);Candidatus_Koribacter(100);
Otu11154	2	Bacteria(100);Actinobacteria(100);Actinobacteria(100);Corynebacteriales(100);Corynebacteriales_unclassified(100);Corynebacteriales_unclassified(100);
Otu11155	2	Bacteria(100);Proteobacteria(100);Alphaproteobacteria(100);Rhodospirillales(100);Rhodospirillaceae(100);Dongia(100);
Otu11156	2	Bacteria(100);Bacteria_unclassified(100);Bacteria_unclassified(100);Bacteria_unclassified(100);Bacteria_unclassified(100);Bacteria_unclassified(100);
Otu11157	2	Bacteria(100);Firmicutes(100);Clostridia(100);Clostridiales(100);Clostridiaceae_1(100);Clostridiaceae_1_unclassified(100);
Otu11158	2	Bacteria(100);Firmicutes(100);Firmicutes_unclassified(100);Firmicutes_unclassified(100);Firmicutes_unclassified(100);Firmicutes_unclassified(100);
Otu11159	2	Bacteria(100);Firmicutes(100);Bacilli(100);Bacilli_unclassified(100);Bacilli_unclassified(100);Bacilli_unclassified(100);
Otu11160	2	Bacteria(100);Verrucomicrobia(100);OPB35_soil_group(100);OPB35_soil_group_unclassified(100);OPB35_soil_group_unclassified(100);OPB35_soil_group_unclassified(100);
Otu11161	2	Bacteria(100);Bacteria_unclassified(100);Bacteria_unclassified(100);Bacteria_unclassified(100);Bacteria_unclassified(100);Bacteria_unclassified(100);
Otu11162	2	Bacteria(100);Proteobacteria(100);Gammaproteobacteria(100);Gammaproteobacteria_unclassified(100);Gammaproteobacteria_unclassified(100);Gammaproteobacteria_unclassified(100);
Otu11163	2	Bacteria(100);Cyanobacteria(100);Melainabacteria(100);Obscuribacterales(100);Obscuribacterales_unclassified(100);Obscuribacterales_unclassified(100);
Otu11164	2	Bacteria(100);Firmicutes(100);Bacilli(100);Bacilli_unclassified(100);Bacilli_unclassified(100);Bacilli_unclassified(100);
Otu11165	2	Bacteria(100);Firmicutes(100);Clostridia(100);Clostridiales(100);Peptostreptococcaceae(100);Incertae_Sedis(100);
Otu11166	2	Bacteria(100);Proteobacteria(100);Alphaproteobacteria(100);Caulobacterales(100);Caulobacteraceae(100);Caulobacter(100);
Otu11167	2	Bacteria(100);Firmicutes(100);Bacilli(100);Bacilli_unclassified(100);Bacilli_unclassified(100);Bacilli_unclassified(100);
Otu11168	2	Bacteria(100);Firmicutes(100);Firmicutes_unclassified(100);Firmicutes_unclassified(100);Firmicutes_unclassified(100);Firmicutes_unclassified(100);
Otu11169	2	Bacteria(100);Candidate_division_OD1(100);Candidate_division_OD1_unclassified(100);Candidate_division_OD1_unclassified(100);Candidate_division_OD1_unclassified(100);Candidate_division_OD1_unclassified(100);
Otu11170	2	Bacteria(100);Firmicutes(100);Clostridia(100);Clostridiales(100);Peptostreptococcaceae(100);Incertae_Sedis(100);
Otu11171	2	Bacteria(100);Firmicutes(100);Firmicutes_unclassified(100);Firmicutes_unclassified(100);Firmicutes_unclassified(100);Firmicutes_unclassified(100);
Otu11172	2	Bacteria(100);Proteobacteria(100);Betaproteobacteria(100);Burkholderiales(100);Comamonadaceae(100);Comamonadaceae_unclassified(100);
Otu11173	2	Bacteria(100);Actinobacteria(100);Coriobacteriia(100);Coriobacteriales(100);Coriobacteriaceae(100);Slackia(100);
Otu11174	2	Bacteria(100);Firmicutes(100);Bacilli(100);Lactobacillales(100);Lactobacillales_unclassified(100);Lactobacillales_unclassified(100);
Otu11175	2	Bacteria(100);Firmicutes(100);Clostridia(100);Clostridiales(100);Ruminococcaceae(100);Ruminococcaceae_unclassified(100);
Otu11176	2	Bacteria(100);Actinobacteria(100);Actinobacteria(100);Bifidobacteriales(100);Bifidobacteriaceae(100);Bifidobacterium(100);
Otu11177	2	Bacteria(100);Bacteroidetes(100);Bacteroidia(100);Bacteroidales(100);Bacteroidales_unclassified(100);Bacteroidales_unclassified(100);
Otu11178	2	Bacteria(100);Firmicutes(100);Negativicutes(100);Selenomonadales(100);Veillonellaceae(100);Veillonellaceae_unclassified(100);
Otu11179	2	Bacteria(100);Bacteria_unclassified(100);Bacteria_unclassified(100);Bacteria_unclassified(100);Bacteria_unclassified(100);Bacteria_unclassified(100);
Otu11180	2	Bacteria(100);Firmicutes(100);Erysipelotrichia(100);Erysipelotrichales(100);Erysipelotrichaceae(100);Asteroleplasma(100);
Otu11181	2	Bacteria(100);Armatimonadetes(100);Armatimonadetes_unclassified(100);Armatimonadetes_unclassified(100);Armatimonadetes_unclassified(100);Armatimonadetes_unclassified(100);
Otu11182	2	Bacteria(100);Bacteroidetes(100);Sphingobacteriia(100);Sphingobacteriales(100);Saprospiraceae(100);Saprospiraceae_unclassified(100);
Otu11183	2	Bacteria(100);Bacteria_unclassified(100);Bacteria_unclassified(100);Bacteria_unclassified(100);Bacteria_unclassified(100);Bacteria_unclassified(100);
Otu11184	2	Bacteria(100);Proteobacteria(100);Gammaproteobacteria(100);Enterobacteriales(100);Enterobacteriaceae(100);Enterobacteriaceae_unclassified(100);
Otu11185	2	Bacteria(100);Firmicutes(100);Firmicutes_unclassified(100);Firmicutes_unclassified(100);Firmicutes_unclassified(100);Firmicutes_unclassified(100);
Otu11186	2	Bacteria(100);Proteobacteria(100);Gammaproteobacteria(100);Enterobacteriales(100);Enterobacteriaceae(100);Enterobacteriaceae_unclassified(100);
Otu11187	2	Bacteria(100);Firmicutes(100);Negativicutes(100);Selenomonadales(100);Veillonellaceae(100);Veillonella(100);
Otu11188	2	Bacteria(100);Proteobacteria(100);Gammaproteobacteria(100);Enterobacteriales(100);Enterobacteriaceae(100);Enterobacteriaceae_unclassified(100);
Otu11189	2	Bacteria(100);Proteobacteria(100);Gammaproteobacteria(100);Enterobacteriales(100);Enterobacteriaceae(100);Leminorella(100);
Otu11190	2	Bacteria(100);Proteobacteria(100);Gammaproteobacteria(100);Enterobacteriales(100);Enterobacteriaceae(100);Enterobacteriaceae_unclassified(100);
Otu11191	2	Bacteria(100);Firmicutes(100);Bacilli(100);Lactobacillales(100);Lactobacillales_unclassified(100);Lactobacillales_unclassified(100);
Otu11192	2	Bacteria(100);Firmicutes(100);Bacilli(100);Bacilli_unclassified(100);Bacilli_unclassified(100);Bacilli_unclassified(100);
Otu11193	2	Bacteria(100);Bacteria_unclassified(100);Bacteria_unclassified(100);Bacteria_unclassified(100);Bacteria_unclassified(100);Bacteria_unclassified(100);
Otu11194	2	Bacteria(100);Bacteroidetes(100);Bacteroidia(100);Bacteroidales(100);Porphyromonadaceae(100);Porphyromonas(100);
Otu11195	2	Bacteria(100);Firmicutes(100);Firmicutes_unclassified(100);Firmicutes_unclassified(100);Firmicutes_unclassified(100);Firmicutes_unclassified(100);
Otu11196	2	Bacteria(100);Proteobacteria(100);Deltaproteobacteria(100);Myxococcales(100);Myxococcales_unclassified(100);Myxococcales_unclassified(100);
Otu11197	2	Bacteria(100);Firmicutes(100);Clostridia(100);Clostridiales(100);Clostridiaceae_1(100);Clostridiaceae_1_unclassified(100);
Otu11198	2	Bacteria(100);Actinobacteria(100);Actinobacteria(100);Bifidobacteriales(100);Bifidobacteriaceae(100);Bifidobacterium(100);
Otu11199	2	Bacteria(100);Proteobacteria(100);Alphaproteobacteria(100);Sphingomonadales(100);Sphingomonadales_unclassified(100);Sphingomonadales_unclassified(100);
Otu11200	2	Bacteria(100);Firmicutes(100);Clostridia(100);Clostridiales(100);Clostridiaceae_1(100);Clostridiaceae_1_unclassified(100);
Otu11201	2	Bacteria(100);Candidate_division_SR1(100);Candidate_division_SR1_unclassified(100);Candidate_division_SR1_unclassified(100);Candidate_division_SR1_unclassified(100);Candidate_division_SR1_unclassified(100);
Otu11202	2	Bacteria(100);Proteobacteria(100);Gammaproteobacteria(100);Enterobacteriales(100);Enterobacteriaceae(100);Enterobacteriaceae_unclassified(100);
Otu11203	2	Bacteria(100);Firmicutes(100);Clostridia(100);Clostridiales(100);Lachnospiraceae(100);Lachnospiraceae_unclassified(100);
Otu11204	2	Bacteria(100);Firmicutes(100);Clostridia(100);Clostridiales(100);Lachnospiraceae(100);Lachnospiraceae_unclassified(100);
Otu11205	2	Bacteria(100);Proteobacteria(100);Alphaproteobacteria(100);Alphaproteobacteria_unclassified(100);Alphaproteobacteria_unclassified(100);Alphaproteobacteria_unclassified(100);
Otu11206	2	Bacteria(100);Proteobacteria(100);Gammaproteobacteria(100);Pasteurellales(100);Pasteurellaceae(100);Pasteurellaceae_unclassified(100);
Otu11207	2	Bacteria(100);Proteobacteria(100);Gammaproteobacteria(100);Enterobacteriales(100);Enterobacteriaceae(100);Enterobacteriaceae_unclassified(100);
Otu11208	2	Bacteria(100);Chlorobi(100);Ignavibacteria(100);Ignavibacteriales(100);BSV26(100);BSV26_unclassified(100);
Otu11209	2	Bacteria(100);Firmicutes(100);Clostridia(100);Clostridiales(100);Clostridiales_unclassified(100);Clostridiales_unclassified(100);
Otu11210	2	Bacteria(100);Proteobacteria(100);Gammaproteobacteria(100);Enterobacteriales(100);Enterobacteriaceae(100);Enterobacteriaceae_unclassified(100);
Otu11211	2	Bacteria(100);Bacteria_unclassified(100);Bacteria_unclassified(100);Bacteria_unclassified(100);Bacteria_unclassified(100);Bacteria_unclassified(100);
Otu11212	2	Bacteria(100);Bacteria_unclassified(100);Bacteria_unclassified(100);Bacteria_unclassified(100);Bacteria_unclassified(100);Bacteria_unclassified(100);
Otu11213	2	Bacteria(100);Firmicutes(100);Bacilli(100);Bacilli_unclassified(100);Bacilli_unclassified(100);Bacilli_unclassified(100);
Otu11214	2	Bacteria(100);Firmicutes(100);Firmicutes_unclassified(100);Firmicutes_unclassified(100);Firmicutes_unclassified(100);Firmicutes_unclassified(100);
Otu11215	2	Bacteria(100);Firmicutes(100);Negativicutes(100);Selenomonadales(100);Veillonellaceae(100);Veillonellaceae_unclassified(100);
Otu11216	2	Bacteria(100);Bacteroidetes(100);Flavobacteriia(100);Flavobacteriales(100);Flavobacteriaceae(100);Flavobacteriaceae_unclassified(100);
Otu11217	2	Bacteria(100);Proteobacteria(100);Gammaproteobacteria(100);Pasteurellales(100);Pasteurellaceae(100);Pasteurellaceae_unclassified(100);
Otu11218	2	Bacteria(100);Proteobacteria(100);Alphaproteobacteria(100);Sphingomonadales(100);Sphingomonadaceae(100);Sphingomonadaceae_unclassified(100);
Otu11219	2	Bacteria(100);Proteobacteria(100);Alphaproteobacteria(100);Sphingomonadales(100);Sphingomonadaceae(100);Blastomonas(100);
Otu11220	2	Bacteria(100);Actinobacteria(100);Actinobacteria(100);Bifidobacteriales(100);Bifidobacteriaceae(100);Bifidobacteriaceae_unclassified(100);
Otu11221	2	Bacteria(100);Firmicutes(100);Bacilli(100);Lactobacillales(100);Lactobacillales_unclassified(100);Lactobacillales_unclassified(100);
Otu11222	2	Bacteria(100);Actinobacteria(100);Thermoleophilia(100);Gaiellales(100);Gaiellales_unclassified(100);Gaiellales_unclassified(100);
Otu11223	2	Bacteria(100);Proteobacteria(100);Gammaproteobacteria(100);Enterobacteriales(100);Enterobacteriaceae(100);Enterobacteriaceae_unclassified(100);
Otu11224	2	Bacteria(100);Bacteroidetes(100);Bacteroidia(100);Bacteroidales(100);S24-7(100);S24-7_unclassified(100);
Otu11225	2	Bacteria(100);Proteobacteria(100);Gammaproteobacteria(100);Gammaproteobacteria_unclassified(100);Gammaproteobacteria_unclassified(100);Gammaproteobacteria_unclassified(100);
Otu11226	2	Bacteria(100);Planctomycetes(100);Planctomycetacia(100);Planctomycetales(100);Planctomycetaceae(100);Planctomycetaceae_unclassified(100);
Otu11227	2	Bacteria(100);Bacteria_unclassified(100);Bacteria_unclassified(100);Bacteria_unclassified(100);Bacteria_unclassified(100);Bacteria_unclassified(100);
Otu11228	2	Bacteria(100);Proteobacteria(100);Alphaproteobacteria(100);Rhodobacterales(100);Rhodobacteraceae(100);Rhodobacteraceae_unclassified(100);
Otu11229	2	Bacteria(100);Proteobacteria(100);Gammaproteobacteria(100);Pasteurellales(100);Pasteurellaceae(100);Pasteurellaceae_unclassified(100);
Otu11230	2	Bacteria(100);Firmicutes(100);Bacilli(100);Bacillales(100);Staphylococcaceae(100);Staphylococcus(100);
Otu11231	2	Bacteria(100);Proteobacteria(100);Gammaproteobacteria(100);Enterobacteriales(100);Enterobacteriaceae(100);Enterobacteriaceae_unclassified(100);
Otu11232	2	Bacteria(100);Proteobacteria(100);Alphaproteobacteria(100);Alphaproteobacteria_unclassified(100);Alphaproteobacteria_unclassified(100);Alphaproteobacteria_unclassified(100);
Otu11233	2	Bacteria(100);Proteobacteria(100);Gammaproteobacteria(100);Gammaproteobacteria_unclassified(100);Gammaproteobacteria_unclassified(100);Gammaproteobacteria_unclassified(100);
Otu11234	2	Bacteria(100);Proteobacteria(100);Gammaproteobacteria(100);Gammaproteobacteria_unclassified(100);Gammaproteobacteria_unclassified(100);Gammaproteobacteria_unclassified(100);
Otu11235	2	Bacteria(100);Planctomycetes(100);Phycisphaerae(100);WD2101_soil_group(100);WD2101_soil_group_unclassified(100);WD2101_soil_group_unclassified(100);
Otu11236	2	Bacteria(100);Proteobacteria(100);Alphaproteobacteria(100);Rhizobiales(100);Methylobacteriaceae(100);Methylobacterium(100);
Otu11237	2	Bacteria(100);Proteobacteria(100);Proteobacteria_unclassified(100);Proteobacteria_unclassified(100);Proteobacteria_unclassified(100);Proteobacteria_unclassified(100);
Otu11238	2	Bacteria(100);Proteobacteria(100);Gammaproteobacteria(100);Enterobacteriales(100);Enterobacteriaceae(100);Leminorella(100);
Otu11239	2	Bacteria(100);Firmicutes(100);Bacilli(100);Lactobacillales(100);Lactobacillales_unclassified(100);Lactobacillales_unclassified(100);
Otu11240	2	Bacteria(100);Actinobacteria(100);Thermoleophilia(100);Solirubrobacterales(100);Solirubrobacteraceae(100);Solirubrobacter(100);
Otu11241	2	Bacteria(100);Proteobacteria(100);Alphaproteobacteria(100);Alphaproteobacteria_unclassified(100);Alphaproteobacteria_unclassified(100);Alphaproteobacteria_unclassified(100);
Otu11242	2	Bacteria(100);TM6(100);TM6_unclassified(100);TM6_unclassified(100);TM6_unclassified(100);TM6_unclassified(100);
Otu11243	2	Bacteria(100);Firmicutes(100);Clostridia(100);Clostridiales(100);Clostridiaceae_1(100);Clostridiaceae_1_unclassified(100);
Otu11244	2	Bacteria(100);Firmicutes(100);Clostridia(100);Clostridiales(100);Clostridiaceae_1(100);Clostridiaceae_1_unclassified(100);
Otu11245	2	Bacteria(100);Firmicutes(100);Clostridia(100);Clostridiales(100);Clostridiaceae_1(100);Clostridiaceae_1_unclassified(100);
Otu11246	2	Bacteria(100);Firmicutes(100);Bacilli(100);Bacilli_unclassified(100);Bacilli_unclassified(100);Bacilli_unclassified(100);
Otu11247	2	Bacteria(100);Proteobacteria(100);Gammaproteobacteria(100);Enterobacteriales(100);Enterobacteriaceae(100);Enterobacteriaceae_unclassified(100);
Otu11248	2	Bacteria(100);Firmicutes(100);Clostridia(100);Clostridiales(100);Ruminococcaceae(100);Subdoligranulum(100);
Otu11249	2	Bacteria(100);Proteobacteria(100);Alphaproteobacteria(100);Alphaproteobacteria_unclassified(100);Alphaproteobacteria_unclassified(100);Alphaproteobacteria_unclassified(100);
Otu11250	2	Bacteria(100);Proteobacteria(100);Gammaproteobacteria(100);Enterobacteriales(100);Enterobacteriaceae(100);Enterobacteriaceae_unclassified(100);
Otu11251	2	Bacteria(100);Firmicutes(100);Clostridia(100);Clostridiales(100);Clostridiaceae_1(100);Clostridiaceae_1_unclassified(100);
Otu11252	2	Bacteria(100);Proteobacteria(100);Alphaproteobacteria(100);Rhodospirillales(100);Rhodospirillaceae(100);Defluviicoccus(100);
Otu11253	2	Bacteria(100);Acidobacteria(100);Acidobacteria(100);Subgroup_6(100);Subgroup_6_unclassified(100);Subgroup_6_unclassified(100);
Otu11254	2	Bacteria(100);Bacteria_unclassified(100);Bacteria_unclassified(100);Bacteria_unclassified(100);Bacteria_unclassified(100);Bacteria_unclassified(100);
Otu11255	2	Bacteria(100);Bacteria_unclassified(100);Bacteria_unclassified(100);Bacteria_unclassified(100);Bacteria_unclassified(100);Bacteria_unclassified(100);
Otu11256	2	Bacteria(100);NPL-UPA2(100);NPL-UPA2_unclassified(100);NPL-UPA2_unclassified(100);NPL-UPA2_unclassified(100);NPL-UPA2_unclassified(100);
Otu11257	2	Bacteria(100);Candidate_division_OD1(100);Candidate_division_OD1_unclassified(100);Candidate_division_OD1_unclassified(100);Candidate_division_OD1_unclassified(100);Candidate_division_OD1_unclassified(100);
Otu11258	2	Bacteria(100);Firmicutes(100);Firmicutes_unclassified(100);Firmicutes_unclassified(100);Firmicutes_unclassified(100);Firmicutes_unclassified(100);
Otu11259	2	Bacteria(100);Chlamydiae(100);Chlamydiae(100);Chlamydiales(100);Parachlamydiaceae(100);Parachlamydiaceae_unclassified(100);
Otu11260	2	Bacteria(100);Chloroflexi(100);Anaerolineae(100);Anaerolineales(100);Anaerolineaceae(100);Anaerolineaceae_unclassified(100);
Otu11261	2	Bacteria(100);Planctomycetes(100);Phycisphaerae(100);WD2101_soil_group(100);WD2101_soil_group_unclassified(100);WD2101_soil_group_unclassified(100);
Otu11262	2	Bacteria(100);Proteobacteria(100);Gammaproteobacteria(100);Enterobacteriales(100);Enterobacteriaceae(100);Enterobacteriaceae_unclassified(100);
Otu11263	2	Bacteria(100);Bacteroidetes(100);Bacteroidia(100);Bacteroidales(100);S24-7(100);S24-7_unclassified(100);
Otu11264	2	Bacteria(100);Proteobacteria(100);Alphaproteobacteria(100);Alphaproteobacteria_unclassified(100);Alphaproteobacteria_unclassified(100);Alphaproteobacteria_unclassified(100);
Otu11265	2	Bacteria(100);Firmicutes(100);Bacilli(100);Bacilli_unclassified(100);Bacilli_unclassified(100);Bacilli_unclassified(100);
Otu11266	2	Bacteria(100);Proteobacteria(100);Gammaproteobacteria(100);Enterobacteriales(100);Enterobacteriaceae(100);Enterobacteriaceae_unclassified(100);
Otu11267	2	Bacteria(100);Planctomycetes(100);Planctomycetes_unclassified(100);Planctomycetes_unclassified(100);Planctomycetes_unclassified(100);Planctomycetes_unclassified(100);
Otu11268	2	Bacteria(100);Actinobacteria(100);Actinobacteria(100);Actinomycetales(100);Actinomycetaceae(100);Actinomyces(100);
Otu11269	2	Bacteria(100);Proteobacteria(100);Deltaproteobacteria(100);Deltaproteobacteria_unclassified(100);Deltaproteobacteria_unclassified(100);Deltaproteobacteria_unclassified(100);
Otu11270	2	Bacteria(100);Firmicutes(100);Negativicutes(100);Selenomonadales(100);Veillonellaceae(100);Veillonella(100);
Otu11271	2	Bacteria(100);Acidobacteria(100);Acidobacteria(100);Subgroup_25(100);Subgroup_25_unclassified(100);Subgroup_25_unclassified(100);
Otu11272	2	Bacteria(100);Firmicutes(100);Clostridia(100);Clostridiales(100);Ruminococcaceae(100);Incertae_Sedis(100);
Otu11273	2	Bacteria(100);Firmicutes(100);Firmicutes_unclassified(100);Firmicutes_unclassified(100);Firmicutes_unclassified(100);Firmicutes_unclassified(100);
Otu11274	2	Bacteria(100);Firmicutes(100);Firmicutes_unclassified(100);Firmicutes_unclassified(100);Firmicutes_unclassified(100);Firmicutes_unclassified(100);
Otu11275	2	Bacteria(100);Firmicutes(100);Bacilli(100);Bacilli_unclassified(100);Bacilli_unclassified(100);Bacilli_unclassified(100);
Otu11276	2	Bacteria(100);Proteobacteria(100);Gammaproteobacteria(100);Enterobacteriales(100);Enterobacteriaceae(100);Enterobacteriaceae_unclassified(100);
Otu11277	2	Bacteria(100);Proteobacteria(100);Alphaproteobacteria(100);Sphingomonadales(100);Sphingomonadales_unclassified(100);Sphingomonadales_unclassified(100);
Otu11278	2	Bacteria(100);Firmicutes(100);Clostridia(100);Clostridiales(100);Clostridiaceae_1(100);Clostridiaceae_1_unclassified(100);
Otu11279	2	Bacteria(100);Firmicutes(100);Clostridia(100);Clostridiales(100);Syntrophomonadaceae(100);Syntrophomonas(100);
Otu11280	2	Bacteria(100);Proteobacteria(100);Betaproteobacteria(100);Burkholderiales(100);Comamonadaceae(100);Comamonadaceae_unclassified(100);
Otu11281	2	Bacteria(100);Firmicutes(100);Clostridia(100);Clostridiales(100);Peptostreptococcaceae(100);Peptostreptococcaceae_unclassified(100);
Otu11282	2	Bacteria(100);Acidobacteria(100);Acidobacteria(100);Subgroup_17(100);Subgroup_17_unclassified(100);Subgroup_17_unclassified(100);
Otu11283	2	Bacteria(100);Planctomycetes(100);Planctomycetacia(100);Planctomycetales(100);Planctomycetaceae(100);Pir4_lineage(100);
Otu11284	2	Bacteria(100);Verrucomicrobia(100);Opitutae(100);Opitutae_unclassified(100);Opitutae_unclassified(100);Opitutae_unclassified(100);
Otu11285	2	Bacteria(100);Firmicutes(100);Clostridia(100);Clostridiales(100);Clostridiaceae_1(100);Clostridiaceae_1_unclassified(100);
Otu11286	2	Bacteria(100);Acidobacteria(100);Acidobacteria(100);Subgroup_6(100);Subgroup_6_unclassified(100);Subgroup_6_unclassified(100);
Otu11287	2	Bacteria(100);Proteobacteria(100);Gammaproteobacteria(100);Legionellales(100);Coxiellaceae(100);Aquicella(100);
Otu11288	2	Bacteria(100);Firmicutes(100);Negativicutes(100);Selenomonadales(100);Selenomonadales_unclassified(100);Selenomonadales_unclassified(100);
Otu11289	2	Bacteria(100);Planctomycetes(100);OM190(100);OM190_unclassified(100);OM190_unclassified(100);OM190_unclassified(100);
Otu11290	2	Bacteria(100);Proteobacteria(100);Gammaproteobacteria(100);Enterobacteriales(100);Enterobacteriaceae(100);Enterobacteriaceae_unclassified(100);
Otu11291	2	Bacteria(100);Proteobacteria(100);Gammaproteobacteria(100);Enterobacteriales(100);Enterobacteriaceae(100);Enterobacteriaceae_unclassified(100);
Otu11292	2	Bacteria(100);Firmicutes(100);Bacilli(100);Bacillales(100);Alicyclobacillaceae(100);Tumebacillus(100);
Otu11293	2	Bacteria(100);Proteobacteria(100);Gammaproteobacteria(100);Enterobacteriales(100);Enterobacteriaceae(100);Leminorella(100);
Otu11294	2	Bacteria(100);Proteobacteria(100);Alphaproteobacteria(100);Rhodospirillales(100);Rhodospirillaceae(100);Rhodospirillaceae_unclassified(100);
Otu11295	2	Bacteria(100);Firmicutes(100);Bacilli(100);Bacilli_unclassified(100);Bacilli_unclassified(100);Bacilli_unclassified(100);
Otu11296	2	Bacteria(100);Proteobacteria(100);Gammaproteobacteria(100);Enterobacteriales(100);Enterobacteriaceae(100);Enterobacteriaceae_unclassified(100);
Otu11297	2	Bacteria(100);Bacteroidetes(100);Bacteroidia(100);Bacteroidales(100);Porphyromonadaceae(100);Parabacteroides(100);
Otu11298	2	Bacteria(100);Proteobacteria(100);Gammaproteobacteria(100);Enterobacteriales(100);Enterobacteriaceae(100);Enterobacteriaceae_unclassified(100);
Otu11299	2	Bacteria(100);Proteobacteria(100);Alphaproteobacteria(100);Rhodospirillales(100);Acetobacteraceae(100);Roseomonas(100);
Otu11300	2	Bacteria(100);Firmicutes(100);Bacilli(100);Bacilli_unclassified(100);Bacilli_unclassified(100);Bacilli_unclassified(100);
Otu11301	2	Bacteria(100);Proteobacteria(100);Gammaproteobacteria(100);Enterobacteriales(100);Enterobacteriaceae(100);Enterobacteriaceae_unclassified(100);
Otu11302	2	Bacteria(100);Firmicutes(100);Bacilli(100);Lactobacillales(100);Lactobacillales_unclassified(100);Lactobacillales_unclassified(100);
Otu11303	2	Bacteria(100);Firmicutes(100);Bacilli(100);Lactobacillales(100);Lactobacillales_unclassified(100);Lactobacillales_unclassified(100);
Otu11304	2	Bacteria(100);Proteobacteria(100);Alphaproteobacteria(100);Rickettsiales(100);Holosporaceae(100);Holosporaceae_unclassified(100);
Otu11305	2	Bacteria(100);Proteobacteria(100);Gammaproteobacteria(100);Enterobacteriales(100);Enterobacteriaceae(100);Enterobacteriaceae_unclassified(100);
Otu11306	2	Bacteria(100);Firmicutes(100);Clostridia(100);Clostridiales(100);Clostridiales_unclassified(100);Clostridiales_unclassified(100);
Otu11307	2	Bacteria(100);Bacteroidetes(100);Sphingobacteriia(100);Sphingobacteriales(100);Chitinophagaceae(100);Chitinophagaceae_unclassified(100);
Otu11308	2	Bacteria(100);Bacteroidetes(100);Bacteroidia(100);Bacteroidales(100);Porphyromonadaceae(100);Parabacteroides(100);
Otu11309	2	Bacteria(100);Proteobacteria(100);Proteobacteria_unclassified(100);Proteobacteria_unclassified(100);Proteobacteria_unclassified(100);Proteobacteria_unclassified(100);
Otu11310	2	Bacteria(100);Proteobacteria(100);Deltaproteobacteria(100);Syntrophobacterales(100);Syntrophaceae(100);Desulfobacca(100);
Otu11311	2	Bacteria(100);Firmicutes(100);Bacilli(100);Lactobacillales(100);Lactobacillales_unclassified(100);Lactobacillales_unclassified(100);
Otu11312	2	Bacteria(100);Firmicutes(100);Clostridia(100);Clostridiales(100);Lachnospiraceae(100);Lachnospiraceae_unclassified(100);
Otu11313	2	Bacteria(100);Firmicutes(100);Firmicutes_unclassified(100);Firmicutes_unclassified(100);Firmicutes_unclassified(100);Firmicutes_unclassified(100);
Otu11314	2	Bacteria(100);Firmicutes(100);Clostridia(100);Clostridiales(100);Peptostreptococcaceae(100);Incertae_Sedis(100);
Otu11315	2	Bacteria(100);Proteobacteria(100);Deltaproteobacteria(100);Bdellovibrionales(100);Bdellovibrionaceae(100);Bdellovibrio(100);
Otu11316	2	Bacteria(100);Acidobacteria(100);Acidobacteria(100);Subgroup_3(100);PAUC26f(100);PAUC26f_unclassified(100);
Otu11317	2	Bacteria(100);Proteobacteria(100);Gammaproteobacteria(100);Methylococcales(100);Methylococcaceae(100);Methyloglobulus(100);
Otu11318	2	Bacteria(100);Firmicutes(100);Clostridia(100);Clostridiales(100);Ruminococcaceae(100);Ruminococcaceae_unclassified(100);
Otu11319	2	Bacteria(100);Firmicutes(100);Firmicutes_unclassified(100);Firmicutes_unclassified(100);Firmicutes_unclassified(100);Firmicutes_unclassified(100);
Otu11320	2	Bacteria(100);Firmicutes(100);Clostridia(100);Clostridiales(100);Clostridiales_unclassified(100);Clostridiales_unclassified(100);
Otu11321	2	Bacteria(100);Firmicutes(100);Bacilli(100);Bacilli_unclassified(100);Bacilli_unclassified(100);Bacilli_unclassified(100);
Otu11322	2	Bacteria(100);Proteobacteria(100);Gammaproteobacteria(100);Gammaproteobacteria_unclassified(100);Gammaproteobacteria_unclassified(100);Gammaproteobacteria_unclassified(100);
Otu11323	2	Bacteria(100);Chloroflexi(100);Ardenticatenia(100);Ardenticatenales(100);Ardenticatenales_unclassified(100);Ardenticatenales_unclassified(100);
Otu11324	2	Bacteria(100);Firmicutes(100);Negativicutes(100);Selenomonadales(100);Veillonellaceae(100);Veillonella(100);
Otu11325	2	Bacteria(100);Planctomycetes(100);Planctomycetacia(100);Planctomycetales(100);Planctomycetaceae(100);Planctomyces(100);
Otu11326	2	Bacteria(100);Proteobacteria(100);Betaproteobacteria(100);Betaproteobacteria_unclassified(100);Betaproteobacteria_unclassified(100);Betaproteobacteria_unclassified(100);
Otu11327	2	Bacteria(100);Proteobacteria(100);Gammaproteobacteria(100);Enterobacteriales(100);Enterobacteriaceae(100);Enterobacteriaceae_unclassified(100);
Otu11328	2	Bacteria(100);Planctomycetes(100);Planctomycetacia(100);Planctomycetales(100);Planctomycetaceae(100);Planctomycetaceae_unclassified(100);
Otu11329	2	Bacteria(100);Proteobacteria(100);Deltaproteobacteria(100);Myxococcales(100);Haliangiaceae(100);Haliangium(100);
Otu11330	2	Bacteria(100);Proteobacteria(100);Deltaproteobacteria(100);Myxococcales(100);Cystobacteraceae(100);Anaeromyxobacter(100);
Otu11331	2	Bacteria(100);Candidate_division_OP3(100);Candidate_division_OP3_unclassified(100);Candidate_division_OP3_unclassified(100);Candidate_division_OP3_unclassified(100);Candidate_division_OP3_unclassified(100);
Otu11332	2	Bacteria(100);Firmicutes(100);Bacilli(100);Lactobacillales(100);Lactobacillales_unclassified(100);Lactobacillales_unclassified(100);
Otu11333	2	Bacteria(100);Chloroflexi(100);Chloroflexia(100);Chloroflexales(100);Roseiflexaceae(100);Roseiflexus(100);
Otu11334	2	Bacteria(100);Proteobacteria(100);Betaproteobacteria(100);Burkholderiales(100);Comamonadaceae(100);Comamonadaceae_unclassified(100);
Otu11335	2	Bacteria(100);Fusobacteria(100);Fusobacteriia(100);Fusobacteriales(100);Leptotrichiaceae(100);Leptotrichia(100);
Otu11336	2	Bacteria(100);Proteobacteria(100);Alphaproteobacteria(100);Rhodospirillales(100);Acetobacteraceae(100);Acetobacteraceae_unclassified(100);
Otu11337	2	Bacteria(100);Proteobacteria(100);Deltaproteobacteria(100);Myxococcales(100);Myxococcales_unclassified(100);Myxococcales_unclassified(100);
Otu11338	2	Bacteria(100);Bacteroidetes(100);Cytophagia(100);Cytophagales(100);Flammeovirgaceae(100);Ekhidna(100);
Otu11339	2	Bacteria(100);Candidate_division_OP3(100);Candidate_division_OP3_unclassified(100);Candidate_division_OP3_unclassified(100);Candidate_division_OP3_unclassified(100);Candidate_division_OP3_unclassified(100);
Otu11340	2	Bacteria(100);Firmicutes(100);Firmicutes_unclassified(100);Firmicutes_unclassified(100);Firmicutes_unclassified(100);Firmicutes_unclassified(100);
Otu11341	2	Bacteria(100);Candidate_division_OD1(100);Candidate_division_OD1_unclassified(100);Candidate_division_OD1_unclassified(100);Candidate_division_OD1_unclassified(100);Candidate_division_OD1_unclassified(100);
Otu11342	2	Bacteria(100);Actinobacteria(100);Actinobacteria(100);Corynebacteriales(100);Mycobacteriaceae(100);Mycobacterium(100);
Otu11343	2	Bacteria(100);Proteobacteria(100);Gammaproteobacteria(100);Enterobacteriales(100);Enterobacteriaceae(100);Enterobacteriaceae_unclassified(100);
Otu11344	2	Bacteria(100);Planctomycetes(100);Phycisphaerae(100);S15A-MN16(100);S15A-MN16_unclassified(100);S15A-MN16_unclassified(100);
Otu11345	2	Bacteria(100);Tenericutes(100);Mollicutes(100);RF9(100);RF9_unclassified(100);RF9_unclassified(100);
Otu11346	2	Bacteria(100);Bacteria_unclassified(100);Bacteria_unclassified(100);Bacteria_unclassified(100);Bacteria_unclassified(100);Bacteria_unclassified(100);
Otu11347	2	Bacteria(100);Planctomycetes(100);Planctomycetacia(100);Planctomycetales(100);Planctomycetaceae(100);Pir4_lineage(100);
Otu11348	2	Bacteria(100);Gemmatimonadetes(100);Gemmatimonadetes(100);Gemmatimonadales(100);Gemmatimonadaceae(100);Gemmatimonadaceae_unclassified(100);
Otu11349	2	Bacteria(100);Tenericutes(100);Mollicutes(100);RF9(100);RF9_unclassified(100);RF9_unclassified(100);
Otu11350	2	Bacteria(100);Proteobacteria(100);Deltaproteobacteria(100);Myxococcales(100);Sandaracinaceae(100);Sandaracinaceae_unclassified(100);
Otu11351	2	Bacteria(100);Firmicutes(100);Bacilli(100);Lactobacillales(100);Lactobacillales_unclassified(100);Lactobacillales_unclassified(100);
Otu11352	2	Bacteria(100);Bacteroidetes(100);Bacteroidia(100);Bacteroidales(100);S24-7(100);S24-7_unclassified(100);
Otu11353	2	Bacteria(100);Bacteroidetes(100);Bacteroidia(100);Bacteroidales(100);S24-7(100);S24-7_unclassified(100);
Otu11354	2	Bacteria(100);Bacteroidetes(100);Bacteroidia(100);Bacteroidales(100);Porphyromonadaceae(100);Parabacteroides(100);
Otu11355	2	Bacteria(100);Firmicutes(100);Firmicutes_unclassified(100);Firmicutes_unclassified(100);Firmicutes_unclassified(100);Firmicutes_unclassified(100);
Otu11356	2	Bacteria(100);Firmicutes(100);Bacilli(100);Bacillales(100);Planococcaceae(100);Planococcaceae_unclassified(100);
Otu11357	2	Bacteria(100);Firmicutes(100);Bacilli(100);Bacillales(100);Paenibacillaceae(100);Paenibacillus(100);
Otu11358	2	Bacteria(100);Bacteria_unclassified(100);Bacteria_unclassified(100);Bacteria_unclassified(100);Bacteria_unclassified(100);Bacteria_unclassified(100);
Otu11359	2	Bacteria(100);Firmicutes(100);Negativicutes(100);Selenomonadales(100);Veillonellaceae(100);Veillonella(100);
Otu11360	2	Bacteria(100);Bacteroidetes(100);Bacteroidia(100);Bacteroidales(100);Porphyromonadaceae(100);Parabacteroides(100);
Otu11361	2	Bacteria(100);Bacteroidetes(100);Bacteroidia(100);Bacteroidales(100);S24-7(100);S24-7_unclassified(100);
Otu11362	2	Bacteria(100);Bacteria_unclassified(100);Bacteria_unclassified(100);Bacteria_unclassified(100);Bacteria_unclassified(100);Bacteria_unclassified(100);
Otu11363	2	Bacteria(100);Proteobacteria(100);Alphaproteobacteria(100);Rhizobiales(100);Rhizobiales_unclassified(100);Rhizobiales_unclassified(100);
Otu11364	2	Bacteria(100);Proteobacteria(100);Gammaproteobacteria(100);Gammaproteobacteria_unclassified(100);Gammaproteobacteria_unclassified(100);Gammaproteobacteria_unclassified(100);
Otu11365	2	Bacteria(100);Spirochaetae(100);Spirochaetes(100);Spirochaetales(100);Spirochaetaceae(100);Treponema(100);
Otu11366	2	Bacteria(100);Firmicutes(100);Clostridia(100);Clostridiales(100);Clostridiaceae_1(100);Clostridium_sensu_stricto_3(100);
Otu11367	2	Bacteria(100);Bacteria_unclassified(100);Bacteria_unclassified(100);Bacteria_unclassified(100);Bacteria_unclassified(100);Bacteria_unclassified(100);
Otu11368	2	Bacteria(100);Firmicutes(100);Clostridia(100);Clostridiales(100);Peptostreptococcaceae(100);Peptostreptococcus(100);
Otu11369	2	Bacteria(100);Firmicutes(100);Clostridia(100);Clostridiales(100);Clostridiaceae_1(100);Clostridiaceae_1_unclassified(100);
Otu11370	2	Bacteria(100);Chloroflexi(100);Gitt-GS-136(100);Gitt-GS-136_unclassified(100);Gitt-GS-136_unclassified(100);Gitt-GS-136_unclassified(100);
Otu11371	2	Bacteria(100);Proteobacteria(100);Gammaproteobacteria(100);Enterobacteriales(100);Enterobacteriaceae(100);Enterobacteriaceae_unclassified(100);
Otu11372	2	Bacteria(100);Bacteroidetes(100);Sphingobacteriia(100);Sphingobacteriales(100);Chitinophagaceae(100);Chitinophagaceae_unclassified(100);
Otu11373	2	Bacteria(100);Bacteria_unclassified(100);Bacteria_unclassified(100);Bacteria_unclassified(100);Bacteria_unclassified(100);Bacteria_unclassified(100);
Otu11374	2	Bacteria(100);Proteobacteria(100);Alphaproteobacteria(100);Caulobacterales(100);Caulobacteraceae(100);Caulobacteraceae_unclassified(100);
Otu11375	2	Bacteria(100);Cyanobacteria(100);Cyanobacteria(100);Cyanobacteria_unclassified(100);Cyanobacteria_unclassified(100);Cyanobacteria_unclassified(100);
Otu11376	2	Bacteria(100);Proteobacteria(100);Alphaproteobacteria(100);Rhizobiales(100);Rhizobiales_unclassified(100);Rhizobiales_unclassified(100);
Otu11377	2	Bacteria(100);Bacteroidetes(100);Bacteroidia(100);Bacteroidales(100);S24-7(100);S24-7_unclassified(100);
Otu11378	2	Bacteria(100);Proteobacteria(100);Betaproteobacteria(100);Betaproteobacteria_unclassified(100);Betaproteobacteria_unclassified(100);Betaproteobacteria_unclassified(100);
Otu11379	2	Bacteria(100);Proteobacteria(100);Alphaproteobacteria(100);Alphaproteobacteria_unclassified(100);Alphaproteobacteria_unclassified(100);Alphaproteobacteria_unclassified(100);
Otu11380	2	Bacteria(100);Firmicutes(100);Bacilli(100);Lactobacillales(100);Lactobacillales_unclassified(100);Lactobacillales_unclassified(100);
Otu11381	2	Bacteria(100);Firmicutes(100);Clostridia(100);Clostridiales(100);Lachnospiraceae(100);Lachnospiraceae_unclassified(100);
Otu11382	2	Bacteria(100);Proteobacteria(100);Gammaproteobacteria(100);Gammaproteobacteria_unclassified(100);Gammaproteobacteria_unclassified(100);Gammaproteobacteria_unclassified(100);
Otu11383	2	Bacteria(100);SM2F11(100);SM2F11_unclassified(100);SM2F11_unclassified(100);SM2F11_unclassified(100);SM2F11_unclassified(100);
Otu11384	2	Bacteria(100);Bacteria_unclassified(100);Bacteria_unclassified(100);Bacteria_unclassified(100);Bacteria_unclassified(100);Bacteria_unclassified(100);
Otu11385	2	Bacteria(100);Actinobacteria(100);MB-A2-108(100);MB-A2-108_unclassified(100);MB-A2-108_unclassified(100);MB-A2-108_unclassified(100);
Otu11386	2	Bacteria(100);Proteobacteria(100);Gammaproteobacteria(100);Enterobacteriales(100);Enterobacteriaceae(100);Enterobacteriaceae_unclassified(100);
Otu11387	2	Bacteria(100);Bacteroidetes(100);Bacteroidia(100);Bacteroidales(100);Bacteroidaceae(100);Bacteroides(100);
Otu11388	2	Bacteria(100);Proteobacteria(100);Gammaproteobacteria(100);Enterobacteriales(100);Enterobacteriaceae(100);Enterobacteriaceae_unclassified(100);
Otu11389	2	Bacteria(100);Proteobacteria(100);Deltaproteobacteria(100);Myxococcales(100);Sandaracinaceae(100);Sandaracinaceae_unclassified(100);
Otu11390	2	Bacteria(100);Planctomycetes(100);Planctomycetacia(100);Planctomycetales(100);Planctomycetaceae(100);Pir4_lineage(100);
Otu11391	2	Bacteria(100);TM6(100);TM6_unclassified(100);TM6_unclassified(100);TM6_unclassified(100);TM6_unclassified(100);
Otu11392	2	Bacteria(100);Proteobacteria(100);Gammaproteobacteria(100);Enterobacteriales(100);Enterobacteriaceae(100);Enterobacteriaceae_unclassified(100);
Otu11393	2	Bacteria(100);Actinobacteria(100);Actinobacteria_unclassified(100);Actinobacteria_unclassified(100);Actinobacteria_unclassified(100);Actinobacteria_unclassified(100);
Otu11394	2	Bacteria(100);Proteobacteria(100);Alphaproteobacteria(100);Rhodospirillales(100);AKYH478(100);AKYH478_unclassified(100);
Otu11395	2	Bacteria(100);Acidobacteria(100);Acidobacteria(100);AT-s3-28(100);AT-s3-28_unclassified(100);AT-s3-28_unclassified(100);
Otu11396	2	Bacteria(100);Firmicutes(100);Bacilli(100);Bacilli_unclassified(100);Bacilli_unclassified(100);Bacilli_unclassified(100);
Otu11397	2	Bacteria(100);Proteobacteria(100);Deltaproteobacteria(100);Myxococcales(100);0319-6G20(100);0319-6G20_unclassified(100);
Otu11398	2	Bacteria(100);Firmicutes(100);Clostridia(100);Clostridiales(100);Defluviitaleaceae(100);Incertae_Sedis(100);
Otu11399	2	Bacteria(100);Planctomycetes(100);Phycisphaerae(100);Phycisphaerales(100);Phycisphaeraceae(100);CL500-3(100);
Otu11400	2	Bacteria(100);Firmicutes(100);Clostridia(100);Clostridiales(100);Lachnospiraceae(100);possible_genus_Sk018(100);
Otu11401	2	Bacteria(100);Proteobacteria(100);Proteobacteria_unclassified(100);Proteobacteria_unclassified(100);Proteobacteria_unclassified(100);Proteobacteria_unclassified(100);
Otu11402	2	Bacteria(100);Proteobacteria(100);Betaproteobacteria(100);Betaproteobacteria_unclassified(100);Betaproteobacteria_unclassified(100);Betaproteobacteria_unclassified(100);
Otu11403	2	Bacteria(100);Proteobacteria(100);Gammaproteobacteria(100);Enterobacteriales(100);Enterobacteriaceae(100);Enterobacteriaceae_unclassified(100);
Otu11404	2	Bacteria(100);Gemmatimonadetes(100);Gemmatimonadetes(100);Gemmatimonadales(100);Gemmatimonadaceae(100);Gemmatimonadaceae_unclassified(100);
Otu11405	2	Bacteria(100);Proteobacteria(100);Gammaproteobacteria(100);Enterobacteriales(100);Enterobacteriaceae(100);Enterobacteriaceae_unclassified(100);
Otu11406	2	Bacteria(100);Bacteria_unclassified(100);Bacteria_unclassified(100);Bacteria_unclassified(100);Bacteria_unclassified(100);Bacteria_unclassified(100);
Otu11407	2	Bacteria(100);Firmicutes(100);Clostridia(100);Clostridiales(100);Lachnospiraceae(100);Lachnospiraceae_unclassified(100);
Otu11408	2	Bacteria(100);Actinobacteria(100);Actinobacteria(100);Micrococcales(100);Microbacteriaceae(100);Microbacteriaceae_unclassified(100);
Otu11409	2	Bacteria(100);Firmicutes(100);Clostridia(100);Clostridiales(100);Lachnospiraceae(100);Lachnospiraceae_unclassified(100);
Otu11410	2	Bacteria(100);Planctomycetes(100);Planctomycetacia(100);Planctomycetales(100);Planctomycetaceae(100);Planctomycetaceae_unclassified(100);
Otu11411	2	Bacteria(100);Bacteria_unclassified(100);Bacteria_unclassified(100);Bacteria_unclassified(100);Bacteria_unclassified(100);Bacteria_unclassified(100);
Otu11412	2	Bacteria(100);Firmicutes(100);Clostridia(100);Clostridiales(100);Ruminococcaceae(100);Ruminococcaceae_unclassified(100);
Otu11413	2	Bacteria(100);Firmicutes(100);Clostridia(100);Clostridiales(100);Lachnospiraceae(100);Lachnospiraceae_unclassified(100);
Otu11414	2	Bacteria(100);Candidate_division_OD1(100);Candidate_division_OD1_unclassified(100);Candidate_division_OD1_unclassified(100);Candidate_division_OD1_unclassified(100);Candidate_division_OD1_unclassified(100);
Otu11415	2	Bacteria(100);Actinobacteria(100);Actinobacteria(100);Corynebacteriales(100);Corynebacteriales_unclassified(100);Corynebacteriales_unclassified(100);
Otu11416	2	Bacteria(100);Chloroflexi(100);Chloroflexi_unclassified(100);Chloroflexi_unclassified(100);Chloroflexi_unclassified(100);Chloroflexi_unclassified(100);
Otu11417	2	Bacteria(100);Firmicutes(100);Clostridia(100);Clostridiales(100);Lachnospiraceae(100);Lachnospiraceae_unclassified(100);
Otu11418	2	Bacteria(100);Firmicutes(100);Clostridia(100);Clostridiales(100);Clostridiaceae_1(100);Clostridiaceae_1_unclassified(100);
Otu11419	2	Bacteria(100);Bacteria_unclassified(100);Bacteria_unclassified(100);Bacteria_unclassified(100);Bacteria_unclassified(100);Bacteria_unclassified(100);
Otu11420	2	Bacteria(100);Proteobacteria(100);Proteobacteria_unclassified(100);Proteobacteria_unclassified(100);Proteobacteria_unclassified(100);Proteobacteria_unclassified(100);
Otu11421	2	Bacteria(100);Cyanobacteria(100);Cyanobacteria(100);Cyanobacteria_unclassified(100);Cyanobacteria_unclassified(100);Cyanobacteria_unclassified(100);
Otu11422	2	Bacteria(100);Firmicutes(100);Clostridia(100);Clostridiales(100);Lachnospiraceae(100);Lachnospiraceae_unclassified(100);
Otu11423	2	Bacteria(100);Firmicutes(100);Clostridia(100);Clostridiales(100);Clostridiaceae_1(100);Clostridiaceae_1_unclassified(100);
Otu11424	2	Bacteria(100);Proteobacteria(100);Alphaproteobacteria(100);Rhodospirillales(100);Acetobacteraceae(100);Acetobacteraceae_unclassified(100);
Otu11425	2	Bacteria(100);Firmicutes(100);Bacilli(100);Lactobacillales(100);Lactobacillales_unclassified(100);Lactobacillales_unclassified(100);
Otu11426	2	Bacteria(100);Proteobacteria(100);Gammaproteobacteria(100);Enterobacteriales(100);Enterobacteriaceae(100);Enterobacteriaceae_unclassified(100);
Otu11427	2	Bacteria(100);Firmicutes(100);Bacilli(100);Bacillales(100);Bacillaceae(100);Virgibacillus(100);
Otu11428	2	Bacteria(100);Actinobacteria(100);Thermoleophilia(100);Solirubrobacterales(100);Patulibacteraceae(100);Patulibacter(100);
Otu11429	2	Bacteria(100);Chloroflexi(100);Anaerolineae(100);Anaerolineales(100);Anaerolineaceae(100);Anaerolineaceae_unclassified(100);
Otu11430	2	Bacteria(100);Firmicutes(100);Clostridia(100);Clostridiales(100);Lachnospiraceae(100);Dorea(100);
Otu11431	2	Bacteria(100);Firmicutes(100);Clostridia(100);Clostridiales(100);Lachnospiraceae(100);Blautia(100);
Otu11432	2	Bacteria(100);Bacteroidetes(100);Bacteroidia(100);Bacteroidales(100);S24-7(100);S24-7_unclassified(100);
Otu11433	2	Bacteria(100);Proteobacteria(100);Alphaproteobacteria(100);Rickettsiales(100);Rickettsiales_unclassified(100);Rickettsiales_unclassified(100);
Otu11434	2	Bacteria(100);Bacteria_unclassified(100);Bacteria_unclassified(100);Bacteria_unclassified(100);Bacteria_unclassified(100);Bacteria_unclassified(100);
Otu11435	2	Bacteria(100);Planctomycetes(100);Phycisphaerae(100);Phycisphaerales(100);Phycisphaerales_unclassified(100);Phycisphaerales_unclassified(100);
Otu11436	2	Bacteria(100);Firmicutes(100);Firmicutes_unclassified(100);Firmicutes_unclassified(100);Firmicutes_unclassified(100);Firmicutes_unclassified(100);
Otu11437	2	Bacteria(100);Verrucomicrobia(100);Spartobacteria(100);Chthoniobacterales(100);Chthoniobacteraceae(100);Chthoniobacter(100);
Otu11438	2	Bacteria(100);Bacteria_unclassified(100);Bacteria_unclassified(100);Bacteria_unclassified(100);Bacteria_unclassified(100);Bacteria_unclassified(100);
Otu11439	2	Bacteria(100);Bacteroidetes(100);Bacteroidia(100);Bacteroidales(100);S24-7(100);S24-7_unclassified(100);
Otu11440	2	Bacteria(100);Bacteria_unclassified(100);Bacteria_unclassified(100);Bacteria_unclassified(100);Bacteria_unclassified(100);Bacteria_unclassified(100);
Otu11441	2	Bacteria(100);Proteobacteria(100);Gammaproteobacteria(100);Enterobacteriales(100);Enterobacteriaceae(100);Enterobacteriaceae_unclassified(100);
Otu11442	2	Bacteria(100);Candidate_division_OD1(100);Candidate_division_OD1_unclassified(100);Candidate_division_OD1_unclassified(100);Candidate_division_OD1_unclassified(100);Candidate_division_OD1_unclassified(100);
Otu11443	2	Bacteria(100);Candidate_division_OD1(100);Candidate_division_OD1_unclassified(100);Candidate_division_OD1_unclassified(100);Candidate_division_OD1_unclassified(100);Candidate_division_OD1_unclassified(100);
Otu11444	2	Bacteria(100);Bacteroidetes(100);Bacteroidia(100);Bacteroidales(100);S24-7(100);S24-7_unclassified(100);
Otu11445	2	Bacteria(100);Proteobacteria(100);Gammaproteobacteria(100);Enterobacteriales(100);Enterobacteriaceae(100);Leminorella(100);
Otu11446	2	Bacteria(100);Proteobacteria(100);Betaproteobacteria(100);Betaproteobacteria_unclassified(100);Betaproteobacteria_unclassified(100);Betaproteobacteria_unclassified(100);
Otu11447	2	Bacteria(100);Acidobacteria(100);Acidobacteria(100);Subgroup_4(100);Subgroup_4_unclassified(100);Subgroup_4_unclassified(100);
Otu11448	2	Bacteria(100);Firmicutes(100);Clostridia(100);Clostridiales(100);Clostridiaceae_1(100);Clostridiaceae_1_unclassified(100);
Otu11449	2	Bacteria(100);Actinobacteria(100);Actinobacteria(100);Actinobacteria_unclassified(100);Actinobacteria_unclassified(100);Actinobacteria_unclassified(100);
Otu11450	2	Bacteria(100);Proteobacteria(100);Gammaproteobacteria(100);Enterobacteriales(100);Enterobacteriaceae(100);Enterobacteriaceae_unclassified(100);
Otu11451	2	Bacteria(100);Verrucomicrobia(100);OPB35_soil_group(100);OPB35_soil_group_unclassified(100);OPB35_soil_group_unclassified(100);OPB35_soil_group_unclassified(100);
Otu11452	2	Bacteria(100);Firmicutes(100);Clostridia(100);Clostridiales(100);Clostridiales_unclassified(100);Clostridiales_unclassified(100);
Otu11453	2	Bacteria(100);Bacteroidetes(100);Bacteroidia(100);Bacteroidales(100);S24-7(100);S24-7_unclassified(100);
Otu11454	2	Bacteria(100);Proteobacteria(100);Deltaproteobacteria(100);Myxococcales(100);Polyangiaceae(100);Sorangium(100);
Otu11455	2	Bacteria(100);Candidate_division_OD1(100);Candidate_division_OD1_unclassified(100);Candidate_division_OD1_unclassified(100);Candidate_division_OD1_unclassified(100);Candidate_division_OD1_unclassified(100);
Otu11456	2	Bacteria(100);Verrucomicrobia(100);OPB35_soil_group(100);OPB35_soil_group_unclassified(100);OPB35_soil_group_unclassified(100);OPB35_soil_group_unclassified(100);
Otu11457	2	Bacteria(100);Proteobacteria(100);Deltaproteobacteria(100);Myxococcales(100);0319-6G20(100);0319-6G20_unclassified(100);
Otu11458	2	Bacteria(100);Bacteroidetes(100);Bacteroidia(100);Bacteroidales(100);S24-7(100);S24-7_unclassified(100);
Otu11459	2	Bacteria(100);Firmicutes(100);Clostridia(100);Clostridiales(100);Clostridiaceae_1(100);Clostridiaceae_1_unclassified(100);
Otu11460	2	Bacteria(100);Bacteria_unclassified(100);Bacteria_unclassified(100);Bacteria_unclassified(100);Bacteria_unclassified(100);Bacteria_unclassified(100);
Otu11461	2	Bacteria(100);Acidobacteria(100);Acidobacteria(100);Subgroup_3(100);AKIW659(100);AKIW659_unclassified(100);
Otu11462	2	Bacteria(100);Proteobacteria(100);Gammaproteobacteria(100);Enterobacteriales(100);Enterobacteriaceae(100);Enterobacteriaceae_unclassified(100);
Otu11463	2	Bacteria(100);Actinobacteria(100);Actinobacteria(100);Corynebacteriales(100);Nocardiaceae(100);Nocardiaceae_unclassified(100);
Otu11464	2	Bacteria(100);Acidobacteria(100);Acidobacteria(100);Subgroup_3(100);Unknown_Family(100);Bryobacter(100);
Otu11465	2	Bacteria(100);Proteobacteria(100);Gammaproteobacteria(100);Enterobacteriales(100);Enterobacteriaceae(100);Enterobacteriaceae_unclassified(100);
Otu11466	2	Bacteria(100);Candidate_division_SR1(100);Candidate_division_SR1_unclassified(100);Candidate_division_SR1_unclassified(100);Candidate_division_SR1_unclassified(100);Candidate_division_SR1_unclassified(100);
Otu11467	2	Bacteria(100);Bacteria_unclassified(100);Bacteria_unclassified(100);Bacteria_unclassified(100);Bacteria_unclassified(100);Bacteria_unclassified(100);
Otu11468	2	Bacteria(100);Proteobacteria(100);Deltaproteobacteria(100);Bdellovibrionales(100);Bdellovibrionaceae(100);Bdellovibrio(100);
Otu11469	2	Bacteria(100);Firmicutes(100);Clostridia(100);Clostridiales(100);Clostridiales_unclassified(100);Clostridiales_unclassified(100);
Otu11470	2	Bacteria(100);Acidobacteria(100);Holophagae(100);Subgroup_10(100);ABS-19(100);ABS-19_unclassified(100);
Otu11471	2	Bacteria(100);Acidobacteria(100);Acidobacteria(100);Subgroup_6(100);Subgroup_6_unclassified(100);Subgroup_6_unclassified(100);
Otu11472	2	Bacteria(100);Firmicutes(100);Clostridia(100);Clostridiales(100);Lachnospiraceae(100);Lachnospiraceae_unclassified(100);
Otu11473	2	Bacteria(100);Proteobacteria(100);Alphaproteobacteria(100);Rhizobiales(100);Beijerinckiaceae(100);Beijerinckiaceae_unclassified(100);
Otu11474	2	Bacteria(100);Proteobacteria(100);Alphaproteobacteria(100);Rickettsiales(100);SM2D12(100);SM2D12_unclassified(100);
Otu11475	2	Bacteria(100);Firmicutes(100);Clostridia(100);Clostridiales(100);Clostridiaceae_1(100);Clostridiaceae_1_unclassified(100);
Otu11476	2	Bacteria(100);Proteobacteria(100);Gammaproteobacteria(100);Enterobacteriales(100);Enterobacteriaceae(100);Enterobacteriaceae_unclassified(100);
Otu11477	2	Bacteria(100);Firmicutes(100);Clostridia(100);Clostridiales(100);Lachnospiraceae(100);Blautia(100);
Otu11478	2	Bacteria(100);Actinobacteria(100);Thermoleophilia(100);Gaiellales(100);Gaiellales_unclassified(100);Gaiellales_unclassified(100);
Otu11479	2	Bacteria(100);Candidate_division_OD1(100);Candidate_division_OD1_unclassified(100);Candidate_division_OD1_unclassified(100);Candidate_division_OD1_unclassified(100);Candidate_division_OD1_unclassified(100);
Otu11480	2	Bacteria(100);Firmicutes(100);Bacilli(100);Bacilli_unclassified(100);Bacilli_unclassified(100);Bacilli_unclassified(100);
Otu11481	2	Bacteria(100);Planctomycetes(100);Planctomycetacia(100);Planctomycetales(100);Planctomycetaceae(100);Planctomycetaceae_unclassified(100);
Otu11482	2	Bacteria(100);Proteobacteria(100);Gammaproteobacteria(100);Enterobacteriales(100);Enterobacteriaceae(100);Enterobacteriaceae_unclassified(100);
Otu11483	2	Bacteria(100);Proteobacteria(100);Gammaproteobacteria(100);Enterobacteriales(100);Enterobacteriaceae(100);Enterobacteriaceae_unclassified(100);
Otu11484	2	Bacteria(100);Chloroflexi(100);Thermomicrobia(100);AKYG1722(100);AKYG1722_unclassified(100);AKYG1722_unclassified(100);
Otu11485	2	Bacteria(100);Acidobacteria(100);Acidobacteria(100);Subgroup_9(100);Subgroup_9_unclassified(100);Subgroup_9_unclassified(100);
Otu11486	2	Bacteria(100);Firmicutes(100);Firmicutes_unclassified(100);Firmicutes_unclassified(100);Firmicutes_unclassified(100);Firmicutes_unclassified(100);
Otu11487	2	Bacteria(100);Proteobacteria(100);Betaproteobacteria(100);Neisseriales(100);Neisseriaceae(100);Neisseriaceae_unclassified(100);
Otu11488	2	Bacteria(100);Chloroflexi(100);Anaerolineae(100);Anaerolineales(100);Anaerolineaceae(100);Anaerolinea(100);
Otu11489	2	Bacteria(100);Fibrobacteres(100);Fibrobacteria(100);Fibrobacterales(100);possible_family_01(100);possible_family_01_unclassified(100);
Otu11490	2	Bacteria(100);Proteobacteria(100);Gammaproteobacteria(100);Enterobacteriales(100);Enterobacteriaceae(100);Enterobacteriaceae_unclassified(100);
Otu11491	2	Bacteria(100);Bacteroidetes(100);Bacteroidia(100);Bacteroidales(100);S24-7(100);S24-7_unclassified(100);
Otu11492	2	Bacteria(100);Bacteroidetes(100);Bacteroidia(100);Bacteroidales(100);S24-7(100);S24-7_unclassified(100);
Otu11493	2	Bacteria(100);Bacteria_unclassified(100);Bacteria_unclassified(100);Bacteria_unclassified(100);Bacteria_unclassified(100);Bacteria_unclassified(100);
Otu11494	2	Bacteria(100);Bacteroidetes(100);Sphingobacteriia(100);Sphingobacteriales(100);PHOS-HE51(100);PHOS-HE51_unclassified(100);
Otu11495	2	Bacteria(100);Tenericutes(100);Mollicutes(100);Mycoplasmatales(100);Mycoplasmataceae(100);Mycoplasmataceae_unclassified(100);
Otu11496	2	Bacteria(100);Proteobacteria(100);Gammaproteobacteria(100);Enterobacteriales(100);Enterobacteriaceae(100);Enterobacteriaceae_unclassified(100);
Otu11497	2	Bacteria(100);Planctomycetes(100);Planctomycetacia(100);Planctomycetales(100);Planctomycetaceae(100);Planctomycetaceae_unclassified(100);
Otu11498	2	Bacteria(100);Proteobacteria(100);Deltaproteobacteria(100);Myxococcales(100);Polyangiaceae(100);Sorangium(100);
Otu11499	2	Bacteria(100);Proteobacteria(100);Deltaproteobacteria(100);Syntrophobacterales(100);Syntrophobacteraceae(100);Syntrophobacter(100);
Otu11500	2	Bacteria(100);Firmicutes(100);Clostridia(100);Clostridiales(100);Clostridiaceae_1(100);Clostridiaceae_1_unclassified(100);
Otu11501	2	Bacteria(100);Proteobacteria(100);Gammaproteobacteria(100);Enterobacteriales(100);Enterobacteriaceae(100);Enterobacteriaceae_unclassified(100);
Otu11502	2	Bacteria(100);Firmicutes(100);Bacilli(100);Bacillales(100);Bacillaceae(100);Halobacillus(100);
Otu11503	2	Bacteria(100);Firmicutes(100);Firmicutes_unclassified(100);Firmicutes_unclassified(100);Firmicutes_unclassified(100);Firmicutes_unclassified(100);
Otu11504	2	Bacteria(100);Candidate_division_OD1(100);Candidate_division_OD1_unclassified(100);Candidate_division_OD1_unclassified(100);Candidate_division_OD1_unclassified(100);Candidate_division_OD1_unclassified(100);
Otu11505	2	Bacteria(100);Acidobacteria(100);Acidobacteria(100);Acidobacteriales(100);Acidobacteriaceae_(Subgroup_1)(100);Candidatus_Koribacter(100);
Otu11506	2	Bacteria(100);Firmicutes(100);Bacilli(100);Lactobacillales(100);Lactobacillales_unclassified(100);Lactobacillales_unclassified(100);
Otu11507	2	Bacteria(100);Chlorobi(100);Ignavibacteria(100);Ignavibacteriales(100);BSV26(100);BSV26_unclassified(100);
Otu11508	2	Bacteria(100);Bacteria_unclassified(100);Bacteria_unclassified(100);Bacteria_unclassified(100);Bacteria_unclassified(100);Bacteria_unclassified(100);
Otu11509	2	Bacteria(100);Firmicutes(100);Bacilli(100);Bacillales(100);Alicyclobacillaceae(100);Tumebacillus(100);
Otu11510	2	Bacteria(100);Gemmatimonadetes(100);Gemmatimonadetes(100);Gemmatimonadales(100);Gemmatimonadaceae(100);Gemmatimonadaceae_unclassified(100);
Otu11511	2	Bacteria(100);Acidobacteria(100);Acidobacteria(100);Subgroup_17(100);Subgroup_17_unclassified(100);Subgroup_17_unclassified(100);
Otu11512	2	Bacteria(100);Proteobacteria(100);Alphaproteobacteria(100);Rhizobiales(100);Rhizobiales_unclassified(100);Rhizobiales_unclassified(100);
Otu11513	2	Bacteria(100);Planctomycetes(100);Planctomycetacia(100);Planctomycetales(100);Planctomycetaceae(100);Planctomycetaceae_unclassified(100);
Otu11514	2	Bacteria(100);Firmicutes(100);Negativicutes(100);Selenomonadales(100);Veillonellaceae(100);Veillonellaceae_unclassified(100);
Otu11515	2	Bacteria(100);Proteobacteria(100);Alphaproteobacteria(100);Rhodospirillales(100);Acetobacteraceae(100);Acetobacteraceae_unclassified(100);
Otu11516	2	Bacteria(100);Proteobacteria(100);Gammaproteobacteria(100);Enterobacteriales(100);Enterobacteriaceae(100);Enterobacteriaceae_unclassified(100);
Otu11517	2	Bacteria(100);Firmicutes(100);Clostridia(100);Clostridiales(100);Ruminococcaceae(100);Ruminococcaceae_unclassified(100);
Otu11518	2	Bacteria(100);Candidate_division_OD1(100);Candidate_division_OD1_unclassified(100);Candidate_division_OD1_unclassified(100);Candidate_division_OD1_unclassified(100);Candidate_division_OD1_unclassified(100);
Otu11519	2	Bacteria(100);Firmicutes(100);Clostridia(100);Clostridiales(100);Clostridiales_unclassified(100);Clostridiales_unclassified(100);
Otu11520	2	Bacteria(100);Proteobacteria(100);Deltaproteobacteria(100);Bdellovibrionales(100);Bdellovibrionaceae(100);OM27_clade(100);
Otu11521	2	Bacteria(100);Bacteria_unclassified(100);Bacteria_unclassified(100);Bacteria_unclassified(100);Bacteria_unclassified(100);Bacteria_unclassified(100);
Otu11522	2	Bacteria(100);Actinobacteria(100);MB-A2-108(100);MB-A2-108_unclassified(100);MB-A2-108_unclassified(100);MB-A2-108_unclassified(100);
Otu11523	2	Bacteria(100);Bacteria_unclassified(100);Bacteria_unclassified(100);Bacteria_unclassified(100);Bacteria_unclassified(100);Bacteria_unclassified(100);
Otu11524	2	Bacteria(100);Firmicutes(100);Clostridia(100);Clostridiales(100);Ruminococcaceae(100);Ruminococcaceae_unclassified(100);
Otu11525	2	Bacteria(100);Bacteroidetes(100);Sphingobacteriia(100);Sphingobacteriales(100);Chitinophagaceae(100);Chitinophagaceae_unclassified(100);
Otu11526	2	Bacteria(100);Firmicutes(100);Bacilli(100);Lactobacillales(100);Lactobacillales_unclassified(100);Lactobacillales_unclassified(100);
Otu11527	2	Bacteria(100);Proteobacteria(100);Deltaproteobacteria(100);Myxococcales(100);Myxococcales_unclassified(100);Myxococcales_unclassified(100);
Otu11528	2	Bacteria(100);Firmicutes(100);Bacilli(100);Bacillales(100);Bacillales_unclassified(100);Bacillales_unclassified(100);
Otu11529	2	Bacteria(100);Proteobacteria(100);Alphaproteobacteria(100);Rickettsiales(100);SM2D12(100);SM2D12_unclassified(100);
Otu11530	2	Bacteria(100);Firmicutes(100);Bacilli(100);Lactobacillales(100);Lactobacillales_unclassified(100);Lactobacillales_unclassified(100);
Otu11531	2	Bacteria(100);Bacteria_unclassified(100);Bacteria_unclassified(100);Bacteria_unclassified(100);Bacteria_unclassified(100);Bacteria_unclassified(100);
Otu11532	2	Bacteria(100);Proteobacteria(100);Deltaproteobacteria(100);Sh765B-TzT-29(100);Sh765B-TzT-29_unclassified(100);Sh765B-TzT-29_unclassified(100);
Otu11533	2	Bacteria(100);Planctomycetes(100);Planctomycetacia(100);Planctomycetacia_unclassified(100);Planctomycetacia_unclassified(100);Planctomycetacia_unclassified(100);
Otu11534	2	Bacteria(100);Spirochaetae(100);Spirochaetes(100);Spirochaetales(100);Spirochaetaceae(100);Treponema(100);
Otu11535	2	Bacteria(100);Bacteroidetes(100);Sphingobacteriia(100);Sphingobacteriales(100);Sphingobacteriales_unclassified(100);Sphingobacteriales_unclassified(100);
Otu11536	2	Bacteria(100);Spirochaetae(100);Spirochaetes(100);Spirochaetales(100);Spirochaetaceae(100);Treponema(100);
Otu11537	2	Bacteria(100);Verrucomicrobia(100);Opitutae(100);Opitutae_unclassified(100);Opitutae_unclassified(100);Opitutae_unclassified(100);
Otu11538	2	Bacteria(100);Actinobacteria(100);Actinobacteria(100);Micrococcales(100);Micrococcales_unclassified(100);Micrococcales_unclassified(100);
Otu11539	2	Bacteria(100);Spirochaetae(100);Spirochaetes(100);Spirochaetales(100);Spirochaetaceae(100);Treponema(100);
Otu11540	2	Bacteria(100);Actinobacteria(100);Thermoleophilia(100);Solirubrobacterales(100);Solirubrobacteraceae(100);Solirubrobacter(100);
Otu11541	2	Bacteria(100);Actinobacteria(100);Actinobacteria(100);Propionibacteriales(100);Propionibacteriaceae(100);Propionibacteriaceae_unclassified(100);
Otu11542	2	Bacteria(100);Proteobacteria(100);Gammaproteobacteria(100);Enterobacteriales(100);Enterobacteriaceae(100);Enterobacteriaceae_unclassified(100);
Otu11543	2	Bacteria(100);Candidate_division_OD1(100);Candidate_division_OD1_unclassified(100);Candidate_division_OD1_unclassified(100);Candidate_division_OD1_unclassified(100);Candidate_division_OD1_unclassified(100);
Otu11544	2	Bacteria(100);Proteobacteria(100);Deltaproteobacteria(100);Myxococcales(100);mle1-27(100);mle1-27_unclassified(100);
Otu11545	2	Bacteria(100);Verrucomicrobia(100);Verrucomicrobia_unclassified(100);Verrucomicrobia_unclassified(100);Verrucomicrobia_unclassified(100);Verrucomicrobia_unclassified(100);
Otu11546	2	Bacteria(100);Chloroflexi(100);JG30-KF-CM66(100);JG30-KF-CM66_unclassified(100);JG30-KF-CM66_unclassified(100);JG30-KF-CM66_unclassified(100);
Otu11547	2	Bacteria(100);Firmicutes(100);Clostridia(100);Clostridiales(100);Lachnospiraceae(100);Lachnospiraceae_unclassified(100);
Otu11548	2	Bacteria(100);Proteobacteria(100);Deltaproteobacteria(100);Deltaproteobacteria_unclassified(100);Deltaproteobacteria_unclassified(100);Deltaproteobacteria_unclassified(100);
Otu11549	2	Bacteria(100);Bacteroidetes(100);Cytophagia(100);Cytophagales(100);Cytophagaceae(100);Ohtaekwangia(100);
Otu11550	2	Bacteria(100);Bacteroidetes(100);Bacteroidia(100);Bacteroidales(100);Bacteroidaceae(100);Bacteroides(100);
Otu11551	2	Bacteria(100);Proteobacteria(100);Gammaproteobacteria(100);Enterobacteriales(100);Enterobacteriaceae(100);Enterobacteriaceae_unclassified(100);
Otu11552	2	Bacteria(100);Bacteria_unclassified(100);Bacteria_unclassified(100);Bacteria_unclassified(100);Bacteria_unclassified(100);Bacteria_unclassified(100);
Otu11553	2	Bacteria(100);Proteobacteria(100);Deltaproteobacteria(100);Deltaproteobacteria_unclassified(100);Deltaproteobacteria_unclassified(100);Deltaproteobacteria_unclassified(100);
Otu11554	2	Bacteria(100);Firmicutes(100);Bacilli(100);Lactobacillales(100);Lactobacillales_unclassified(100);Lactobacillales_unclassified(100);
Otu11555	2	Bacteria(100);Firmicutes(100);Firmicutes_unclassified(100);Firmicutes_unclassified(100);Firmicutes_unclassified(100);Firmicutes_unclassified(100);
Otu11556	2	Bacteria(100);Firmicutes(100);Clostridia(100);Clostridiales(100);Clostridiaceae_1(100);Clostridium_sensu_stricto_10(100);
Otu11557	2	Bacteria(100);Acidobacteria(100);Acidobacteria(100);Subgroup_4(100);RB41(100);RB41_unclassified(100);
Otu11558	2	Bacteria(100);Proteobacteria(100);Betaproteobacteria(100);Betaproteobacteria_unclassified(100);Betaproteobacteria_unclassified(100);Betaproteobacteria_unclassified(100);
Otu11559	2	Bacteria(100);Acidobacteria(100);Acidobacteria(100);Subgroup_25(100);Subgroup_25_unclassified(100);Subgroup_25_unclassified(100);
Otu11560	2	Bacteria(100);Verrucomicrobia(100);Spartobacteria(100);Chthoniobacterales(100);FukuN18_freshwater_group(100);FukuN18_freshwater_group_unclassified(100);
Otu11561	2	Bacteria(100);Firmicutes(100);Firmicutes_unclassified(100);Firmicutes_unclassified(100);Firmicutes_unclassified(100);Firmicutes_unclassified(100);
Otu11562	2	Bacteria(100);Bacteroidetes(100);Bacteroidia(100);Bacteroidales(100);S24-7(100);S24-7_unclassified(100);
Otu11563	2	Bacteria(100);Firmicutes(100);Bacilli(100);Bacillales(100);Paenibacillaceae(100);Paenibacillus(100);
Otu11564	2	Bacteria(100);Firmicutes(100);Clostridia(100);Clostridiales(100);Lachnospiraceae(100);Lachnospiraceae_unclassified(100);
Otu11565	2	Bacteria(100);Firmicutes(100);Negativicutes(100);Selenomonadales(100);Veillonellaceae(100);Veillonellaceae_unclassified(100);
Otu11566	2	Bacteria(100);Chloroflexi(100);Anaerolineae(100);Anaerolineales(100);Anaerolineaceae(100);Anaerolineaceae_unclassified(100);
Otu11567	2	Bacteria(100);Firmicutes(100);Bacilli(100);Bacillales(100);Family_X(100);Thermicanus(100);
Otu11568	2	Bacteria(100);Firmicutes(100);Clostridia(100);Clostridiales(100);Clostridiaceae_1(100);Clostridiaceae_1_unclassified(100);
Otu11569	2	Bacteria(100);Firmicutes(100);Clostridia(100);Clostridiales(100);Clostridiaceae_1(100);Clostridiaceae_1_unclassified(100);
Otu11570	2	Bacteria(100);Firmicutes(100);Clostridia(100);Clostridiales(100);Lachnospiraceae(100);Lachnospiraceae_unclassified(100);
Otu11571	2	Bacteria(100);Chlamydiae(100);Chlamydiae(100);Chlamydiales(100);Parachlamydiaceae(100);Parachlamydiaceae_unclassified(100);
Otu11572	2	Bacteria(100);Actinobacteria(100);Actinobacteria(100);Propionibacteriales(100);Propionibacteriaceae(100);Aestuariimicrobium(100);
Otu11573	2	Bacteria(100);Firmicutes(100);Bacilli(100);Lactobacillales(100);Carnobacteriaceae(100);Carnobacteriaceae_unclassified(100);
Otu11574	2	Bacteria(100);Bacteroidetes(100);Bacteroidia(100);Bacteroidales(100);S24-7(100);S24-7_unclassified(100);
Otu11575	2	Bacteria(100);Candidate_division_TM7(100);Candidate_division_TM7_unclassified(100);Candidate_division_TM7_unclassified(100);Candidate_division_TM7_unclassified(100);Candidate_division_TM7_unclassified(100);
Otu11576	2	Bacteria(100);Proteobacteria(100);Alphaproteobacteria(100);Rhodospirillales(100);DA111(100);DA111_unclassified(100);
Otu11577	2	Bacteria(100);Proteobacteria(100);Gammaproteobacteria(100);Enterobacteriales(100);Enterobacteriaceae(100);Enterobacteriaceae_unclassified(100);
Otu11578	2	Bacteria(100);Firmicutes(100);Clostridia(100);Clostridiales(100);Clostridiaceae_1(100);Clostridiaceae_1_unclassified(100);
Otu11579	2	Bacteria(100);Candidate_division_OD1(100);Candidate_division_OD1_unclassified(100);Candidate_division_OD1_unclassified(100);Candidate_division_OD1_unclassified(100);Candidate_division_OD1_unclassified(100);
Otu11580	2	Bacteria(100);Bacteria_unclassified(100);Bacteria_unclassified(100);Bacteria_unclassified(100);Bacteria_unclassified(100);Bacteria_unclassified(100);
Otu11581	2	Bacteria(100);Proteobacteria(100);Deltaproteobacteria(100);Myxococcales(100);Myxococcales_unclassified(100);Myxococcales_unclassified(100);
Otu11582	2	Bacteria(100);Firmicutes(100);Clostridia(100);Clostridiales(100);Ruminococcaceae(100);Ruminococcaceae_unclassified(100);
Otu11583	2	Bacteria(100);Proteobacteria(100);Alphaproteobacteria(100);Rhizobiales(100);Rhizobiales_unclassified(100);Rhizobiales_unclassified(100);
Otu11584	2	Bacteria(100);Proteobacteria(100);Gammaproteobacteria(100);Gammaproteobacteria_unclassified(100);Gammaproteobacteria_unclassified(100);Gammaproteobacteria_unclassified(100);
Otu11585	2	Bacteria(100);Bacteria_unclassified(100);Bacteria_unclassified(100);Bacteria_unclassified(100);Bacteria_unclassified(100);Bacteria_unclassified(100);
Otu11586	2	Bacteria(100);Acidobacteria(100);Acidobacteria(100);Subgroup_3(100);Subgroup_3_unclassified(100);Subgroup_3_unclassified(100);
Otu11587	2	Bacteria(100);Proteobacteria(100);Gammaproteobacteria(100);Gammaproteobacteria_unclassified(100);Gammaproteobacteria_unclassified(100);Gammaproteobacteria_unclassified(100);
Otu11588	2	Bacteria(100);Bacteroidetes(100);Bacteroidia(100);Bacteroidales(100);S24-7(100);S24-7_unclassified(100);
Otu11589	2	Bacteria(100);Spirochaetae(100);Spirochaetes(100);Spirochaetales(100);Spirochaetaceae(100);Treponema(100);
Otu11590	2	Bacteria(100);Proteobacteria(100);Deltaproteobacteria(100);Desulfuromonadales(100);Desulfuromonadales_unclassified(100);Desulfuromonadales_unclassified(100);
Otu11591	2	Bacteria(100);Firmicutes(100);Bacilli(100);Bacilli_unclassified(100);Bacilli_unclassified(100);Bacilli_unclassified(100);
Otu11592	2	Bacteria(100);Proteobacteria(100);Gammaproteobacteria(100);Enterobacteriales(100);Enterobacteriaceae(100);Enterobacteriaceae_unclassified(100);
Otu11593	2	Bacteria(100);Gemmatimonadetes(100);Gemmatimonadetes(100);Gemmatimonadales(100);Gemmatimonadaceae(100);Gemmatimonadaceae_unclassified(100);
Otu11594	2	Bacteria(100);Firmicutes(100);Bacilli(100);Lactobacillales(100);Lactobacillales_unclassified(100);Lactobacillales_unclassified(100);
Otu11595	2	Bacteria(100);Bacteroidetes(100);Bacteroidia(100);Bacteroidales(100);S24-7(100);S24-7_unclassified(100);
Otu11596	2	Bacteria(100);Acidobacteria(100);Acidobacteria(100);Subgroup_3(100);SJA-149(100);SJA-149_unclassified(100);
Otu11597	2	Bacteria(100);Firmicutes(100);Firmicutes_unclassified(100);Firmicutes_unclassified(100);Firmicutes_unclassified(100);Firmicutes_unclassified(100);
Otu11598	2	Bacteria(100);Bacteria_unclassified(100);Bacteria_unclassified(100);Bacteria_unclassified(100);Bacteria_unclassified(100);Bacteria_unclassified(100);
Otu11599	2	Bacteria(100);Proteobacteria(100);Gammaproteobacteria(100);Enterobacteriales(100);Enterobacteriaceae(100);Enterobacteriaceae_unclassified(100);
Otu11600	2	Bacteria(100);Planctomycetes(100);Planctomycetacia(100);Planctomycetales(100);Planctomycetaceae(100);Blastopirellula(100);
Otu11601	2	Bacteria(100);Firmicutes(100);Negativicutes(100);Selenomonadales(100);Veillonellaceae(100);Negativicoccus(100);
Otu11602	2	Bacteria(100);Firmicutes(100);Clostridia(100);Clostridiales(100);Ruminococcaceae(100);Ruminococcaceae_unclassified(100);
Otu11603	2	Bacteria(100);Actinobacteria(100);Actinobacteria(100);Actinobacteria_unclassified(100);Actinobacteria_unclassified(100);Actinobacteria_unclassified(100);
Otu11604	2	Bacteria(100);Candidate_division_OP11(100);Candidate_division_OP11_unclassified(100);Candidate_division_OP11_unclassified(100);Candidate_division_OP11_unclassified(100);Candidate_division_OP11_unclassified(100);
Otu11605	2	Bacteria(100);Firmicutes(100);Bacilli(100);Lactobacillales(100);Streptococcaceae(100);Streptococcus(100);
Otu11606	2	Bacteria(100);Firmicutes(100);Clostridia(100);Clostridiales(100);Ruminococcaceae(100);Ruminococcaceae_unclassified(100);
Otu11607	2	Bacteria(100);Proteobacteria(100);Betaproteobacteria(100);TRA3-20(100);TRA3-20_unclassified(100);TRA3-20_unclassified(100);
Otu11608	2	Bacteria(100);Firmicutes(100);Clostridia(100);Clostridiales(100);Clostridiales_unclassified(100);Clostridiales_unclassified(100);
Otu11609	2	Bacteria(100);Firmicutes(100);Bacilli(100);Lactobacillales(100);Lactobacillales_unclassified(100);Lactobacillales_unclassified(100);
Otu11610	2	Bacteria(100);Bacteroidetes(100);Bacteroidia(100);Bacteroidales(100);S24-7(100);S24-7_unclassified(100);
Otu11611	2	Bacteria(100);Bacteria_unclassified(100);Bacteria_unclassified(100);Bacteria_unclassified(100);Bacteria_unclassified(100);Bacteria_unclassified(100);
Otu11612	2	Bacteria(100);Planctomycetes(100);Planctomycetes_unclassified(100);Planctomycetes_unclassified(100);Planctomycetes_unclassified(100);Planctomycetes_unclassified(100);
Otu11613	2	Bacteria(100);Bacteria_unclassified(100);Bacteria_unclassified(100);Bacteria_unclassified(100);Bacteria_unclassified(100);Bacteria_unclassified(100);
Otu11614	2	Bacteria(100);Actinobacteria(100);Actinobacteria(100);Micrococcales(100);Micrococcaceae(100);Micrococcaceae_unclassified(100);
Otu11615	2	Bacteria(100);Proteobacteria(100);Deltaproteobacteria(100);Sh765B-TzT-29(100);Sh765B-TzT-29_unclassified(100);Sh765B-TzT-29_unclassified(100);
Otu11616	2	Bacteria(100);Proteobacteria(100);Proteobacteria_unclassified(100);Proteobacteria_unclassified(100);Proteobacteria_unclassified(100);Proteobacteria_unclassified(100);
Otu11617	2	Bacteria(100);Proteobacteria(100);Proteobacteria_unclassified(100);Proteobacteria_unclassified(100);Proteobacteria_unclassified(100);Proteobacteria_unclassified(100);
Otu11618	2	Bacteria(100);Bacteroidetes(100);Bacteroidia(100);Bacteroidales(100);Rikenellaceae(100);Rikenella(100);
Otu11619	2	Bacteria(100);Firmicutes(100);Clostridia(100);Clostridiales(100);Clostridiales_unclassified(100);Clostridiales_unclassified(100);
Otu11620	2	Bacteria(100);Candidate_division_OD1(100);Candidate_division_OD1_unclassified(100);Candidate_division_OD1_unclassified(100);Candidate_division_OD1_unclassified(100);Candidate_division_OD1_unclassified(100);
Otu11621	2	Bacteria(100);Proteobacteria(100);Gammaproteobacteria(100);Enterobacteriales(100);Enterobacteriaceae(100);Enterobacteriaceae_unclassified(100);
Otu11622	2	Bacteria(100);Proteobacteria(100);Gammaproteobacteria(100);Gammaproteobacteria_unclassified(100);Gammaproteobacteria_unclassified(100);Gammaproteobacteria_unclassified(100);
Otu11623	2	Bacteria(100);Proteobacteria(100);Alphaproteobacteria(100);Alphaproteobacteria_unclassified(100);Alphaproteobacteria_unclassified(100);Alphaproteobacteria_unclassified(100);
Otu11624	2	Bacteria(100);Proteobacteria(100);Gammaproteobacteria(100);Enterobacteriales(100);Enterobacteriaceae(100);Enterobacteriaceae_unclassified(100);
Otu11625	2	Bacteria(100);Firmicutes(100);Clostridia(100);Clostridiales(100);Peptococcaceae(100);Desulfosporosinus(100);
Otu11626	2	Bacteria(100);Planctomycetes(100);Planctomycetacia(100);Planctomycetales(100);Planctomycetaceae(100);Planctomycetaceae_unclassified(100);
Otu11627	2	Bacteria(100);Verrucomicrobia(100);Spartobacteria(100);Chthoniobacterales(100);Chthoniobacteraceae(100);Chthoniobacter(100);
Otu11628	2	Bacteria(100);Proteobacteria(100);Gammaproteobacteria(100);Gammaproteobacteria_unclassified(100);Gammaproteobacteria_unclassified(100);Gammaproteobacteria_unclassified(100);
Otu11629	2	Bacteria(100);Proteobacteria(100);Gammaproteobacteria(100);Legionellales(100);Coxiellaceae(100);Coxiellaceae_unclassified(100);
Otu11630	2	Bacteria(100);Proteobacteria(100);Betaproteobacteria(100);Burkholderiales(100);Alcaligenaceae(100);Alcaligenaceae_unclassified(100);
Otu11631	2	Bacteria(100);Proteobacteria(100);Deltaproteobacteria(100);Myxococcales(100);Myxococcales_unclassified(100);Myxococcales_unclassified(100);
Otu11632	2	Bacteria(100);Bacteroidetes(100);Bacteroidia(100);Bacteroidales(100);S24-7(100);S24-7_unclassified(100);
Otu11633	2	Bacteria(100);Bacteroidetes(100);Bacteroidia(100);Bacteroidales(100);S24-7(100);S24-7_unclassified(100);
Otu11634	2	Bacteria(100);Firmicutes(100);Clostridia(100);Clostridiales(100);Clostridiaceae_1(100);Clostridiaceae_1_unclassified(100);
Otu11635	2	Bacteria(100);Nitrospirae(100);Nitrospira(100);Nitrospirales(100);Nitrospiraceae(100);Nitrospira(100);
Otu11636	2	Bacteria(100);Proteobacteria(100);Gammaproteobacteria(100);Enterobacteriales(100);Enterobacteriaceae(100);Enterobacteriaceae_unclassified(100);
Otu11637	2	Bacteria(100);Firmicutes(100);Clostridia(100);Clostridiales(100);Lachnospiraceae(100);Lachnospiraceae_unclassified(100);
Otu11638	2	Bacteria(100);Bacteroidetes(100);Bacteroidia(100);Bacteroidales(100);Bacteroidaceae(100);Bacteroides(100);
Otu11639	2	Bacteria(100);Proteobacteria(100);Gammaproteobacteria(100);Enterobacteriales(100);Enterobacteriaceae(100);Enterobacteriaceae_unclassified(100);
Otu11640	2	Bacteria(100);Bacteroidetes(100);Bacteroidia(100);Bacteroidales(100);Prevotellaceae(100);Prevotella(100);
Otu11641	2	Bacteria(100);Chloroflexi(100);Caldilineae(100);Caldilineales(100);Caldilineaceae(100);Caldilineaceae_unclassified(100);
Otu11642	2	Bacteria(100);Chlamydiae(100);Chlamydiae(100);Chlamydiales(100);Chlamydiales_unclassified(100);Chlamydiales_unclassified(100);
Otu11643	2	Bacteria(100);Bacteria_unclassified(100);Bacteria_unclassified(100);Bacteria_unclassified(100);Bacteria_unclassified(100);Bacteria_unclassified(100);
Otu11644	2	Bacteria(100);Firmicutes(100);Clostridia(100);Clostridiales(100);Lachnospiraceae(100);Lachnospiraceae_unclassified(100);
Otu11645	2	Bacteria(100);Proteobacteria(100);Gammaproteobacteria(100);Enterobacteriales(100);Enterobacteriaceae(100);Enterobacteriaceae_unclassified(100);
Otu11646	2	Bacteria(100);Bacteroidetes(100);Cytophagia(100);Cytophagales(100);Cytophagaceae(100);Cytophagaceae_unclassified(100);
Otu11647	2	Bacteria(100);Proteobacteria(100);Gammaproteobacteria(100);Enterobacteriales(100);Enterobacteriaceae(100);Enterobacteriaceae_unclassified(100);
Otu11648	2	Bacteria(100);Proteobacteria(100);Gammaproteobacteria(100);Enterobacteriales(100);Enterobacteriaceae(100);Enterobacteriaceae_unclassified(100);
Otu11649	2	Bacteria(100);Proteobacteria(100);Gammaproteobacteria(100);Enterobacteriales(100);Enterobacteriaceae(100);Enterobacteriaceae_unclassified(100);
Otu11650	2	Bacteria(100);Proteobacteria(100);Gammaproteobacteria(100);Enterobacteriales(100);Enterobacteriaceae(100);Enterobacteriaceae_unclassified(100);
Otu11651	2	Bacteria(100);Proteobacteria(100);Betaproteobacteria(100);Burkholderiales(100);Burkholderiales_unclassified(100);Burkholderiales_unclassified(100);
Otu11652	2	Bacteria(100);Acidobacteria(100);Acidobacteria(100);Subgroup_4(100);11-24(100);11-24_unclassified(100);
Otu11653	2	Bacteria(100);Chloroflexi(100);S085(100);S085_unclassified(100);S085_unclassified(100);S085_unclassified(100);
Otu11654	2	Bacteria(100);BD1-5(100);BD1-5_unclassified(100);BD1-5_unclassified(100);BD1-5_unclassified(100);BD1-5_unclassified(100);
Otu11655	2	Bacteria(100);Acidobacteria(100);Acidobacteria(100);Subgroup_21(100);Subgroup_21_unclassified(100);Subgroup_21_unclassified(100);
Otu11656	2	Bacteria(100);Bacteria_unclassified(100);Bacteria_unclassified(100);Bacteria_unclassified(100);Bacteria_unclassified(100);Bacteria_unclassified(100);
Otu11657	2	Bacteria(100);Proteobacteria(100);Gammaproteobacteria(100);Xanthomonadales(100);Xanthomonadaceae(100);Pseudoxanthomonas(100);
Otu11658	2	Bacteria(100);SM2F11(100);SM2F11_unclassified(100);SM2F11_unclassified(100);SM2F11_unclassified(100);SM2F11_unclassified(100);
Otu11659	2	Bacteria(100);Bacteroidetes(100);Bacteroidia(100);Bacteroidales(100);Bacteroidaceae(100);Bacteroides(100);
Otu11660	2	Bacteria(100);Proteobacteria(100);Alphaproteobacteria(100);Rhizobiales(100);MNG7(100);MNG7_unclassified(100);
Otu11661	2	Bacteria(100);Proteobacteria(100);Alphaproteobacteria(100);Sphingomonadales(100);Sphingomonadaceae(100);Sphingomonas(100);
Otu11662	2	Bacteria(100);Acidobacteria(100);Holophagae(100);Subgroup_7(100);Subgroup_7_unclassified(100);Subgroup_7_unclassified(100);
Otu11663	2	Bacteria(100);Firmicutes(100);OPB54(100);OPB54_unclassified(100);OPB54_unclassified(100);OPB54_unclassified(100);
Otu11664	2	Bacteria(100);Actinobacteria(100);Actinobacteria_unclassified(100);Actinobacteria_unclassified(100);Actinobacteria_unclassified(100);Actinobacteria_unclassified(100);
Otu11665	2	Bacteria(100);Bacteroidetes(100);Bacteroidia(100);Bacteroidales(100);Porphyromonadaceae(100);Parabacteroides(100);
Otu11666	2	Bacteria(100);Proteobacteria(100);Gammaproteobacteria(100);Enterobacteriales(100);Enterobacteriaceae(100);Enterobacteriaceae_unclassified(100);
Otu11667	2	Bacteria(100);Firmicutes(100);Clostridia(100);Clostridiales(100);Lachnospiraceae(100);Blautia(100);
Otu11668	2	Bacteria(100);Firmicutes(100);Bacilli(100);Bacilli_unclassified(100);Bacilli_unclassified(100);Bacilli_unclassified(100);
Otu11669	2	Bacteria(100);Verrucomicrobia(100);Spartobacteria(100);Chthoniobacterales(100);DA101_soil_group(100);DA101_soil_group_unclassified(100);
Otu11670	2	Bacteria(100);Proteobacteria(100);Gammaproteobacteria(100);Enterobacteriales(100);Enterobacteriaceae(100);Enterobacteriaceae_unclassified(100);
Otu11671	2	Bacteria(100);Proteobacteria(100);Betaproteobacteria(100);Neisseriales(100);Neisseriaceae(100);Neisseriaceae_unclassified(100);
Otu11672	2	Bacteria(100);Firmicutes(100);Bacilli(100);Bacillales(100);Bacillaceae(100);Bacillaceae_unclassified(100);
Otu11673	2	Bacteria(100);Firmicutes(100);Bacilli(100);Bacillales(100);Bacillales_unclassified(100);Bacillales_unclassified(100);
Otu11674	2	Bacteria(100);Candidate_division_OD1(100);Candidate_division_OD1_unclassified(100);Candidate_division_OD1_unclassified(100);Candidate_division_OD1_unclassified(100);Candidate_division_OD1_unclassified(100);
Otu11675	2	Bacteria(100);Planctomycetes(100);Phycisphaerae(100);Phycisphaerales(100);Phycisphaeraceae(100);SM1A02(100);
Otu11676	2	Bacteria(100);Candidate_division_OP11(100);Candidate_division_OP11_unclassified(100);Candidate_division_OP11_unclassified(100);Candidate_division_OP11_unclassified(100);Candidate_division_OP11_unclassified(100);
Otu11677	2	Bacteria(100);Firmicutes(100);Bacilli(100);Bacillales(100);Bacillaceae(100);Bacillus(100);
Otu11678	2	Bacteria(100);Bacteria_unclassified(100);Bacteria_unclassified(100);Bacteria_unclassified(100);Bacteria_unclassified(100);Bacteria_unclassified(100);
Otu11679	2	Bacteria(100);Candidate_division_OD1(100);Candidate_division_OD1_unclassified(100);Candidate_division_OD1_unclassified(100);Candidate_division_OD1_unclassified(100);Candidate_division_OD1_unclassified(100);
Otu11680	2	Bacteria(100);Proteobacteria(100);Gammaproteobacteria(100);Gammaproteobacteria_unclassified(100);Gammaproteobacteria_unclassified(100);Gammaproteobacteria_unclassified(100);
Otu11681	2	Bacteria(100);Bacteria_unclassified(100);Bacteria_unclassified(100);Bacteria_unclassified(100);Bacteria_unclassified(100);Bacteria_unclassified(100);
Otu11682	2	Bacteria(100);Chlamydiae(100);Chlamydiae(100);Chlamydiales(100);Chlamydiales_unclassified(100);Chlamydiales_unclassified(100);
Otu11683	2	Bacteria(100);SM2F11(100);SM2F11_unclassified(100);SM2F11_unclassified(100);SM2F11_unclassified(100);SM2F11_unclassified(100);
Otu11684	2	Bacteria(100);Spirochaetae(100);Spirochaetes(100);Spirochaetales(100);Spirochaetaceae(100);Treponema(100);
Otu11685	2	Bacteria(100);Bacteria_unclassified(100);Bacteria_unclassified(100);Bacteria_unclassified(100);Bacteria_unclassified(100);Bacteria_unclassified(100);
Otu11686	2	Bacteria(100);Proteobacteria(100);Gammaproteobacteria(100);Enterobacteriales(100);Enterobacteriaceae(100);Enterobacteriaceae_unclassified(100);
Otu11687	2	Bacteria(100);Firmicutes(100);Clostridia(100);Clostridiales(100);Clostridiaceae_1(100);Clostridiaceae_1_unclassified(100);
Otu11688	2	Bacteria(100);Firmicutes(100);Clostridia(100);Clostridiales(100);Clostridiaceae_1(100);Clostridiaceae_1_unclassified(100);
Otu11689	2	Bacteria(100);Candidate_division_OD1(100);Candidate_division_OD1_unclassified(100);Candidate_division_OD1_unclassified(100);Candidate_division_OD1_unclassified(100);Candidate_division_OD1_unclassified(100);
Otu11690	2	Bacteria(100);Candidate_division_OD1(100);Candidate_division_OD1_unclassified(100);Candidate_division_OD1_unclassified(100);Candidate_division_OD1_unclassified(100);Candidate_division_OD1_unclassified(100);
Otu11691	2	Bacteria(100);Proteobacteria(100);Alphaproteobacteria(100);Rhodospirillales(100);Acetobacteraceae(100);Acetobacteraceae_unclassified(100);
Otu11692	2	Bacteria(100);Bacteria_unclassified(100);Bacteria_unclassified(100);Bacteria_unclassified(100);Bacteria_unclassified(100);Bacteria_unclassified(100);
Otu11693	2	Bacteria(100);Actinobacteria(100);Acidimicrobiia(100);Acidimicrobiales(100);Sva0996_marine_group(100);Sva0996_marine_group_unclassified(100);
Otu11694	2	Bacteria(100);Firmicutes(100);Bacilli(100);Lactobacillales(100);Lactobacillales_unclassified(100);Lactobacillales_unclassified(100);
Otu11695	2	Bacteria(100);Firmicutes(100);Bacilli(100);Bacilli_unclassified(100);Bacilli_unclassified(100);Bacilli_unclassified(100);
Otu11696	2	Bacteria(100);Proteobacteria(100);Gammaproteobacteria(100);Pseudomonadales(100);Moraxellaceae(100);Moraxellaceae_unclassified(100);
Otu11697	2	Bacteria(100);Spirochaetae(100);Spirochaetes(100);Spirochaetales(100);Leptospiraceae(100);Leptospira(100);
Otu11698	2	Bacteria(100);Candidate_division_OP11(100);Candidate_division_OP11_unclassified(100);Candidate_division_OP11_unclassified(100);Candidate_division_OP11_unclassified(100);Candidate_division_OP11_unclassified(100);
Otu11699	2	Bacteria(100);Bacteroidetes(100);Bacteroidia(100);Bacteroidales(100);S24-7(100);S24-7_unclassified(100);
Otu11700	2	Bacteria(100);Candidate_division_OP11(100);Candidate_division_OP11_unclassified(100);Candidate_division_OP11_unclassified(100);Candidate_division_OP11_unclassified(100);Candidate_division_OP11_unclassified(100);
Otu11701	2	Bacteria(100);Firmicutes(100);Clostridia(100);Clostridiales(100);Lachnospiraceae(100);Lachnospiraceae_unclassified(100);
Otu11702	2	Bacteria(100);Bacteroidetes(100);Bacteroidetes_unclassified(100);Bacteroidetes_unclassified(100);Bacteroidetes_unclassified(100);Bacteroidetes_unclassified(100);
Otu11703	2	Bacteria(100);Planctomycetes(100);Phycisphaerae(100);Phycisphaerales(100);Phycisphaeraceae(100);SM1A02(100);
Otu11704	2	Bacteria(100);Proteobacteria(100);Gammaproteobacteria(100);Enterobacteriales(100);Enterobacteriaceae(100);Escherichia-Shigella(100);
Otu11705	2	Bacteria(100);Bacteria_unclassified(100);Bacteria_unclassified(100);Bacteria_unclassified(100);Bacteria_unclassified(100);Bacteria_unclassified(100);
Otu11706	2	Bacteria(100);Bacteria_unclassified(100);Bacteria_unclassified(100);Bacteria_unclassified(100);Bacteria_unclassified(100);Bacteria_unclassified(100);
Otu11707	2	Bacteria(100);Bacteroidetes(100);Sphingobacteriia(100);Sphingobacteriales(100);Saprospiraceae(100);Saprospiraceae_unclassified(100);
Otu11708	2	Bacteria(100);Bacteria_unclassified(100);Bacteria_unclassified(100);Bacteria_unclassified(100);Bacteria_unclassified(100);Bacteria_unclassified(100);
Otu11709	2	Bacteria(100);Firmicutes(100);Bacilli(100);Bacilli_unclassified(100);Bacilli_unclassified(100);Bacilli_unclassified(100);
Otu11710	2	Bacteria(100);SM2F11(100);SM2F11_unclassified(100);SM2F11_unclassified(100);SM2F11_unclassified(100);SM2F11_unclassified(100);
Otu11711	2	Bacteria(100);Candidate_division_OD1(100);Candidate_division_OD1_unclassified(100);Candidate_division_OD1_unclassified(100);Candidate_division_OD1_unclassified(100);Candidate_division_OD1_unclassified(100);
Otu11712	2	Bacteria(100);Firmicutes(100);Clostridia(100);Clostridiales(100);Lachnospiraceae(100);Lachnospiraceae_unclassified(100);
Otu11713	2	Bacteria(100);Candidate_division_OD1(100);Candidate_division_OD1_unclassified(100);Candidate_division_OD1_unclassified(100);Candidate_division_OD1_unclassified(100);Candidate_division_OD1_unclassified(100);
Otu11714	2	Bacteria(100);Proteobacteria(100);Gammaproteobacteria(100);Legionellales(100);Coxiellaceae(100);Aquicella(100);
Otu11715	2	Bacteria(100);Bacteria_unclassified(100);Bacteria_unclassified(100);Bacteria_unclassified(100);Bacteria_unclassified(100);Bacteria_unclassified(100);
Otu11716	2	Bacteria(100);Proteobacteria(100);Deltaproteobacteria(100);Myxococcales(100);0319-6G20(100);0319-6G20_unclassified(100);
Otu11717	2	Bacteria(100);Firmicutes(100);Firmicutes_unclassified(100);Firmicutes_unclassified(100);Firmicutes_unclassified(100);Firmicutes_unclassified(100);
Otu11718	2	Bacteria(100);Proteobacteria(100);Gammaproteobacteria(100);Gammaproteobacteria_unclassified(100);Gammaproteobacteria_unclassified(100);Gammaproteobacteria_unclassified(100);
Otu11719	2	Bacteria(100);Proteobacteria(100);Gammaproteobacteria(100);Enterobacteriales(100);Enterobacteriaceae(100);Enterobacteriaceae_unclassified(100);
Otu11720	2	Bacteria(100);Firmicutes(100);Bacilli(100);Lactobacillales(100);Lactobacillales_unclassified(100);Lactobacillales_unclassified(100);
Otu11721	2	Bacteria(100);Proteobacteria(100);Gammaproteobacteria(100);Enterobacteriales(100);Enterobacteriaceae(100);Enterobacteriaceae_unclassified(100);
Otu11722	2	Bacteria(100);Actinobacteria(100);Actinobacteria(100);Micrococcales(100);Micrococcales_unclassified(100);Micrococcales_unclassified(100);
Otu11723	2	Bacteria(100);Proteobacteria(100);Gammaproteobacteria(100);Legionellales(100);Legionellaceae(100);Legionella(100);
Otu11724	2	Bacteria(100);Proteobacteria(100);Gammaproteobacteria(100);Enterobacteriales(100);Enterobacteriaceae(100);Enterobacteriaceae_unclassified(100);
Otu11725	2	Bacteria(100);Candidate_division_OP11(100);Candidate_division_OP11_unclassified(100);Candidate_division_OP11_unclassified(100);Candidate_division_OP11_unclassified(100);Candidate_division_OP11_unclassified(100);
Otu11726	2	Bacteria(100);Proteobacteria(100);Gammaproteobacteria(100);Gammaproteobacteria_unclassified(100);Gammaproteobacteria_unclassified(100);Gammaproteobacteria_unclassified(100);
Otu11727	2	Bacteria(100);Proteobacteria(100);Alphaproteobacteria(100);Rhodobacterales(100);Rhodobacteraceae(100);Roseobacter(100);
Otu11728	2	Bacteria(100);Acidobacteria(100);Acidobacteria(100);Subgroup_6(100);Subgroup_6_unclassified(100);Subgroup_6_unclassified(100);
Otu11729	2	Bacteria(100);Elusimicrobia(100);Elusimicrobia(100);Lineage_IV(100);Lineage_IV_unclassified(100);Lineage_IV_unclassified(100);
Otu11730	2	Bacteria(100);Proteobacteria(100);Alphaproteobacteria(100);Sphingomonadales(100);Sphingomonadaceae(100);Novosphingobium(100);
Otu11731	2	Bacteria(100);Firmicutes(100);Clostridia(100);Clostridiales(100);Lachnospiraceae(100);Lachnospiraceae_unclassified(100);
Otu11732	2	Bacteria(100);Candidate_division_OD1(100);Candidate_division_OD1_unclassified(100);Candidate_division_OD1_unclassified(100);Candidate_division_OD1_unclassified(100);Candidate_division_OD1_unclassified(100);
Otu11733	2	Bacteria(100);Bacteroidetes(100);Sphingobacteriia(100);Sphingobacteriales(100);WCHB1-69(100);WCHB1-69_unclassified(100);
Otu11734	2	Bacteria(100);Verrucomicrobia(100);Spartobacteria(100);Chthoniobacterales(100);Chthoniobacterales_unclassified(100);Chthoniobacterales_unclassified(100);
Otu11735	2	Bacteria(100);Bacteroidetes(100);Bacteroidia(100);Bacteroidales(100);Bacteroidaceae(100);Bacteroides(100);
Otu11736	2	Bacteria(100);Bacteroidetes(100);Bacteroidia(100);Bacteroidales(100);Bacteroidales_unclassified(100);Bacteroidales_unclassified(100);
Otu11737	2	Bacteria(100);Proteobacteria(100);Gammaproteobacteria(100);Gammaproteobacteria_unclassified(100);Gammaproteobacteria_unclassified(100);Gammaproteobacteria_unclassified(100);
Otu11738	2	Bacteria(100);Candidate_division_OD1(100);Candidate_division_OD1_unclassified(100);Candidate_division_OD1_unclassified(100);Candidate_division_OD1_unclassified(100);Candidate_division_OD1_unclassified(100);
Otu11739	2	Bacteria(100);Firmicutes(100);Firmicutes_unclassified(100);Firmicutes_unclassified(100);Firmicutes_unclassified(100);Firmicutes_unclassified(100);
Otu11740	2	Bacteria(100);Planctomycetes(100);Planctomycetacia(100);Planctomycetales(100);Planctomycetaceae(100);Planctomycetaceae_unclassified(100);
Otu11741	2	Bacteria(100);Firmicutes(100);Bacilli(100);Bacilli_unclassified(100);Bacilli_unclassified(100);Bacilli_unclassified(100);
Otu11742	2	Bacteria(100);Bacteria_unclassified(100);Bacteria_unclassified(100);Bacteria_unclassified(100);Bacteria_unclassified(100);Bacteria_unclassified(100);
Otu11743	2	Bacteria(100);Proteobacteria(100);Alphaproteobacteria(100);Rhizobiales(100);Phyllobacteriaceae(100);Aminobacter(100);
Otu11744	2	Bacteria(100);Chlamydiae(100);Chlamydiae(100);Chlamydiales(100);Chlamydiales_unclassified(100);Chlamydiales_unclassified(100);
Otu11745	2	Bacteria(100);Candidate_division_OD1(100);Candidate_division_OD1_unclassified(100);Candidate_division_OD1_unclassified(100);Candidate_division_OD1_unclassified(100);Candidate_division_OD1_unclassified(100);
Otu11746	2	Bacteria(100);Nitrospirae(100);Nitrospira(100);Nitrospirales(100);0319-6A21(100);0319-6A21_unclassified(100);
Otu11747	2	Bacteria(100);Chloroflexi(100);Ktedonobacteria(100);Ktedonobacterales(100);HSB_OF53-F07(100);HSB_OF53-F07_unclassified(100);
Otu11748	2	Bacteria(100);Proteobacteria(100);Gammaproteobacteria(100);Enterobacteriales(100);Enterobacteriaceae(100);Enterobacteriaceae_unclassified(100);
Otu11749	2	Bacteria(100);Bacteria_unclassified(100);Bacteria_unclassified(100);Bacteria_unclassified(100);Bacteria_unclassified(100);Bacteria_unclassified(100);
Otu11750	2	Bacteria(100);Acidobacteria(100);Acidobacteria(100);Subgroup_4(100);RB41(100);RB41_unclassified(100);
Otu11751	2	Bacteria(100);Proteobacteria(100);Alphaproteobacteria(100);Rickettsiales(100);Rickettsiales_Incertae_Sedis(100);Candidatus_Odyssella(100);
Otu11752	2	Bacteria(100);Firmicutes(100);Bacilli(100);Bacillales(100);Paenibacillaceae(100);Paenibacillus(100);
Otu11753	2	Bacteria(100);Firmicutes(100);Clostridia(100);Clostridiales(100);Lachnospiraceae(100);Lachnospiraceae_unclassified(100);
Otu11754	2	Bacteria(100);Bacteroidetes(100);Flavobacteriia(100);Flavobacteriales(100);NS9_marine_group(100);NS9_marine_group_unclassified(100);
Otu11755	2	Bacteria(100);Proteobacteria(100);Gammaproteobacteria(100);Enterobacteriales(100);Enterobacteriaceae(100);Enterobacteriaceae_unclassified(100);
Otu11756	2	Bacteria(100);Proteobacteria(100);Alphaproteobacteria(100);Alphaproteobacteria_unclassified(100);Alphaproteobacteria_unclassified(100);Alphaproteobacteria_unclassified(100);
Otu11757	2	Bacteria(100);Bacteria_unclassified(100);Bacteria_unclassified(100);Bacteria_unclassified(100);Bacteria_unclassified(100);Bacteria_unclassified(100);
Otu11758	2	Bacteria(100);Candidate_division_OD1(100);Candidate_division_OD1_unclassified(100);Candidate_division_OD1_unclassified(100);Candidate_division_OD1_unclassified(100);Candidate_division_OD1_unclassified(100);
Otu11759	2	Bacteria(100);Bacteria_unclassified(100);Bacteria_unclassified(100);Bacteria_unclassified(100);Bacteria_unclassified(100);Bacteria_unclassified(100);
Otu11760	2	Bacteria(100);Candidate_division_OD1(100);Candidate_division_OD1_unclassified(100);Candidate_division_OD1_unclassified(100);Candidate_division_OD1_unclassified(100);Candidate_division_OD1_unclassified(100);
Otu11761	2	Bacteria(100);Bacteria_unclassified(100);Bacteria_unclassified(100);Bacteria_unclassified(100);Bacteria_unclassified(100);Bacteria_unclassified(100);
Otu11762	2	Bacteria(100);Chloroflexi(100);Anaerolineae(100);Anaerolineales(100);Anaerolineaceae(100);Anaerolineaceae_unclassified(100);
Otu11763	2	Bacteria(100);Proteobacteria(100);Deltaproteobacteria(100);Bdellovibrionales(100);Bdellovibrionaceae(100);Bdellovibrio(100);
Otu11764	2	Bacteria(100);Firmicutes(100);Clostridia(100);Clostridiales(100);Peptostreptococcaceae(100);Incertae_Sedis(100);
Otu11765	2	Bacteria(100);Planctomycetes(100);Phycisphaerae(100);Phycisphaerae_unclassified(100);Phycisphaerae_unclassified(100);Phycisphaerae_unclassified(100);
Otu11766	2	Bacteria(100);Proteobacteria(100);Gammaproteobacteria(100);Enterobacteriales(100);Enterobacteriaceae(100);Enterobacteriaceae_unclassified(100);
Otu11767	2	Bacteria(100);Candidate_division_OD1(100);Candidate_division_OD1_unclassified(100);Candidate_division_OD1_unclassified(100);Candidate_division_OD1_unclassified(100);Candidate_division_OD1_unclassified(100);
Otu11768	2	Bacteria(100);Candidate_division_OD1(100);Candidate_division_OD1_unclassified(100);Candidate_division_OD1_unclassified(100);Candidate_division_OD1_unclassified(100);Candidate_division_OD1_unclassified(100);
Otu11769	2	Bacteria(100);Proteobacteria(100);Gammaproteobacteria(100);Gammaproteobacteria_unclassified(100);Gammaproteobacteria_unclassified(100);Gammaproteobacteria_unclassified(100);
Otu11770	2	Bacteria(100);Firmicutes(100);Clostridia(100);Clostridiales(100);Clostridiaceae_1(100);Clostridiaceae_1_unclassified(100);
Otu11771	2	Bacteria(100);Firmicutes(100);Clostridia(100);Clostridiales(100);Lachnospiraceae(100);Lachnospiraceae_unclassified(100);
Otu11772	2	Bacteria(100);Firmicutes(100);Bacilli(100);Bacillales(100);Bacillaceae(100);Bacillaceae_unclassified(100);
Otu11773	2	Bacteria(100);Proteobacteria(100);Betaproteobacteria(100);Burkholderiales(100);Alcaligenaceae(100);Alcaligenaceae_unclassified(100);
Otu11774	2	Bacteria(100);Proteobacteria(100);Gammaproteobacteria(100);Enterobacteriales(100);Enterobacteriaceae(100);Enterobacteriaceae_unclassified(100);
Otu11775	2	Bacteria(100);Firmicutes(100);Clostridia(100);Clostridiales(100);Lachnospiraceae(100);Lachnospiraceae_unclassified(100);
Otu11776	2	Bacteria(100);Verrucomicrobia(100);Verrucomicrobiae(100);Verrucomicrobiales(100);Verrucomicrobiaceae(100);Akkermansia(100);
Otu11777	2	Bacteria(100);Proteobacteria(100);Gammaproteobacteria(100);Pasteurellales(100);Pasteurellaceae(100);Pasteurellaceae_unclassified(100);
Otu11778	2	Bacteria(100);Proteobacteria(100);Gammaproteobacteria(100);Enterobacteriales(100);Enterobacteriaceae(100);Enterobacteriaceae_unclassified(100);
Otu11779	2	Bacteria(100);Actinobacteria(100);Actinobacteria(100);Corynebacteriales(100);Dietziaceae(100);Dietzia(100);
Otu11780	2	Bacteria(100);Proteobacteria(100);Betaproteobacteria(100);Burkholderiales(100);Oxalobacteraceae(100);Oxalobacteraceae_unclassified(100);
Otu11781	2	Bacteria(100);Firmicutes(100);Clostridia(100);Clostridiales(100);Clostridiaceae_1(100);Clostridiaceae_1_unclassified(100);
Otu11782	2	Bacteria(100);Bacteria_unclassified(100);Bacteria_unclassified(100);Bacteria_unclassified(100);Bacteria_unclassified(100);Bacteria_unclassified(100);
Otu11783	2	Bacteria(100);Firmicutes(100);Bacilli(100);Bacilli_unclassified(100);Bacilli_unclassified(100);Bacilli_unclassified(100);
Otu11784	2	Bacteria(100);Chloroflexi(100);Chloroflexia(100);Chloroflexales(100);Roseiflexaceae(100);Roseiflexus(100);
Otu11785	2	Bacteria(100);Firmicutes(100);Clostridia(100);Clostridiales(100);Lachnospiraceae(100);Lachnospiraceae_unclassified(100);
Otu11786	2	Bacteria(100);Chloroflexi(100);Chloroflexia(100);Chloroflexales(100);Roseiflexaceae(100);Roseiflexus(100);
Otu11787	2	Bacteria(100);Acidobacteria(100);Acidobacteria(100);Subgroup_17(100);Subgroup_17_unclassified(100);Subgroup_17_unclassified(100);
Otu11788	2	Bacteria(100);Actinobacteria(100);Actinobacteria(100);Propionibacteriales(100);Nocardioidaceae(100);Nocardioidaceae_unclassified(100);
Otu11789	2	Bacteria(100);Proteobacteria(100);Gammaproteobacteria(100);Enterobacteriales(100);Enterobacteriaceae(100);Enterobacteriaceae_unclassified(100);
Otu11790	2	Bacteria(100);Firmicutes(100);Firmicutes_unclassified(100);Firmicutes_unclassified(100);Firmicutes_unclassified(100);Firmicutes_unclassified(100);
Otu11791	2	Bacteria(100);Proteobacteria(100);Gammaproteobacteria(100);Gammaproteobacteria_unclassified(100);Gammaproteobacteria_unclassified(100);Gammaproteobacteria_unclassified(100);
Otu11792	2	Bacteria(100);Proteobacteria(100);Gammaproteobacteria(100);KI89A_clade(100);KI89A_clade_unclassified(100);KI89A_clade_unclassified(100);
Otu11793	2	Bacteria(100);Proteobacteria(100);Gammaproteobacteria(100);Enterobacteriales(100);Enterobacteriaceae(100);Enterobacteriaceae_unclassified(100);
Otu11794	2	Bacteria(100);Gemmatimonadetes(100);Gemmatimonadetes(100);Gemmatimonadales(100);Gemmatimonadaceae(100);Gemmatimonadaceae_unclassified(100);
Otu11795	2	Bacteria(100);Proteobacteria(100);Gammaproteobacteria(100);Enterobacteriales(100);Enterobacteriaceae(100);Enterobacteriaceae_unclassified(100);
Otu11796	2	Bacteria(100);Chloroflexi(100);Chloroflexi_unclassified(100);Chloroflexi_unclassified(100);Chloroflexi_unclassified(100);Chloroflexi_unclassified(100);
Otu11797	2	Bacteria(100);Bacteroidetes(100);Bacteroidia(100);Bacteroidales(100);S24-7(100);S24-7_unclassified(100);
Otu11798	2	Bacteria(100);Proteobacteria(100);Gammaproteobacteria(100);1013-28-CG33(100);1013-28-CG33_unclassified(100);1013-28-CG33_unclassified(100);
Otu11799	2	Bacteria(100);Firmicutes(100);Bacilli(100);Bacillales(100);Staphylococcaceae(100);Staphylococcaceae_unclassified(100);
Otu11800	2	Bacteria(100);Chloroflexi(100);Anaerolineae(100);Anaerolineales(100);Anaerolineaceae(100);Anaerolineaceae_unclassified(100);
Otu11801	2	Bacteria(100);Candidate_division_OD1(100);Candidate_division_OD1_unclassified(100);Candidate_division_OD1_unclassified(100);Candidate_division_OD1_unclassified(100);Candidate_division_OD1_unclassified(100);
Otu11802	2	Bacteria(100);Proteobacteria(100);Proteobacteria_unclassified(100);Proteobacteria_unclassified(100);Proteobacteria_unclassified(100);Proteobacteria_unclassified(100);
Otu11803	2	Bacteria(100);Firmicutes(100);Clostridia(100);Clostridiales(100);Ruminococcaceae(100);Anaerotruncus(100);
Otu11804	2	Bacteria(100);Proteobacteria(100);Gammaproteobacteria(100);Enterobacteriales(100);Enterobacteriaceae(100);Enterobacteriaceae_unclassified(100);
Otu11805	2	Bacteria(100);Candidate_division_OD1(100);Candidate_division_OD1_unclassified(100);Candidate_division_OD1_unclassified(100);Candidate_division_OD1_unclassified(100);Candidate_division_OD1_unclassified(100);
Otu11806	2	Bacteria(100);Proteobacteria(100);Gammaproteobacteria(100);Oceanospirillales(100);Oceanospirillaceae(100);Amphritea(100);
Otu11807	2	Bacteria(100);Armatimonadetes(100);Armatimonadetes_unclassified(100);Armatimonadetes_unclassified(100);Armatimonadetes_unclassified(100);Armatimonadetes_unclassified(100);
Otu11808	2	Bacteria(100);Bacteria_unclassified(100);Bacteria_unclassified(100);Bacteria_unclassified(100);Bacteria_unclassified(100);Bacteria_unclassified(100);
Otu11809	2	Bacteria(100);Proteobacteria(100);Proteobacteria_unclassified(100);Proteobacteria_unclassified(100);Proteobacteria_unclassified(100);Proteobacteria_unclassified(100);
Otu11810	2	Bacteria(100);Bacteroidetes(100);Bacteroidia(100);Bacteroidales(100);S24-7(100);S24-7_unclassified(100);
Otu11811	2	Bacteria(100);Candidate_division_OD1(100);Candidate_division_OD1_unclassified(100);Candidate_division_OD1_unclassified(100);Candidate_division_OD1_unclassified(100);Candidate_division_OD1_unclassified(100);
Otu11812	2	Bacteria(100);Bacteroidetes(100);Bacteroidetes_unclassified(100);Bacteroidetes_unclassified(100);Bacteroidetes_unclassified(100);Bacteroidetes_unclassified(100);
Otu11813	2	Bacteria(100);Candidate_division_OD1(100);Candidate_division_OD1_unclassified(100);Candidate_division_OD1_unclassified(100);Candidate_division_OD1_unclassified(100);Candidate_division_OD1_unclassified(100);
Otu11814	2	Bacteria(100);Bacteroidetes(100);Sphingobacteriia(100);Sphingobacteriales(100);Saprospiraceae(100);Lewinella(100);
Otu11815	2	Bacteria(100);TM6(100);TM6_unclassified(100);TM6_unclassified(100);TM6_unclassified(100);TM6_unclassified(100);
Otu11816	2	Bacteria(100);Planctomycetes(100);Planctomycetacia(100);Planctomycetales(100);Planctomycetaceae(100);Pirellula(100);
Otu11817	2	Bacteria(100);Bacteria_unclassified(100);Bacteria_unclassified(100);Bacteria_unclassified(100);Bacteria_unclassified(100);Bacteria_unclassified(100);
Otu11818	2	Bacteria(100);Bacteria_unclassified(100);Bacteria_unclassified(100);Bacteria_unclassified(100);Bacteria_unclassified(100);Bacteria_unclassified(100);
Otu11819	2	Bacteria(100);Planctomycetes(100);Planctomycetacia(100);Planctomycetales(100);Planctomycetaceae(100);Pir4_lineage(100);
Otu11820	2	Bacteria(100);Chlamydiae(100);Chlamydiae(100);Chlamydiales(100);Parachlamydiaceae(100);Candidatus_Protochlamydia(100);
Otu11821	2	Bacteria(100);Bacteria_unclassified(100);Bacteria_unclassified(100);Bacteria_unclassified(100);Bacteria_unclassified(100);Bacteria_unclassified(100);
Otu11822	2	Bacteria(100);Bacteroidetes(100);Bacteroidia(100);Bacteroidales(100);S24-7(100);S24-7_unclassified(100);
Otu11823	2	Bacteria(100);Candidate_division_OD1(100);Candidate_division_OD1_unclassified(100);Candidate_division_OD1_unclassified(100);Candidate_division_OD1_unclassified(100);Candidate_division_OD1_unclassified(100);
Otu11824	2	Bacteria(100);Firmicutes(100);Clostridia(100);Clostridiales(100);Clostridiales_unclassified(100);Clostridiales_unclassified(100);
Otu11825	2	Bacteria(100);Proteobacteria(100);Deltaproteobacteria(100);Bdellovibrionales(100);Bdellovibrionaceae(100);OM27_clade(100);
Otu11826	2	Bacteria(100);Firmicutes(100);Bacilli(100);Lactobacillales(100);Lactobacillales_unclassified(100);Lactobacillales_unclassified(100);
Otu11827	2	Bacteria(100);Firmicutes(100);Firmicutes_unclassified(100);Firmicutes_unclassified(100);Firmicutes_unclassified(100);Firmicutes_unclassified(100);
Otu11828	2	Bacteria(100);Bacteria_unclassified(100);Bacteria_unclassified(100);Bacteria_unclassified(100);Bacteria_unclassified(100);Bacteria_unclassified(100);
Otu11829	2	Bacteria(100);Proteobacteria(100);Gammaproteobacteria(100);Enterobacteriales(100);Enterobacteriaceae(100);Enterobacteriaceae_unclassified(100);
Otu11830	2	Bacteria(100);Proteobacteria(100);Deltaproteobacteria(100);Desulfobacterales(100);Nitrospinaceae(100);Candidatus_Entotheonella(100);
Otu11831	2	Bacteria(100);Acidobacteria(100);Acidobacteria(100);Subgroup_4(100);RB41(100);RB41_unclassified(100);
Otu11832	2	Bacteria(100);Candidate_division_OD1(100);Candidate_division_OD1_unclassified(100);Candidate_division_OD1_unclassified(100);Candidate_division_OD1_unclassified(100);Candidate_division_OD1_unclassified(100);
Otu11833	2	Bacteria(100);Bacteria_unclassified(100);Bacteria_unclassified(100);Bacteria_unclassified(100);Bacteria_unclassified(100);Bacteria_unclassified(100);
Otu11834	2	Bacteria(100);Proteobacteria(100);Gammaproteobacteria(100);Enterobacteriales(100);Enterobacteriaceae(100);Enterobacteriaceae_unclassified(100);
Otu11835	2	Bacteria(100);Proteobacteria(100);Betaproteobacteria(100);Burkholderiales(100);Comamonadaceae(100);Comamonadaceae_unclassified(100);
Otu11836	2	Bacteria(100);Bacteria_unclassified(100);Bacteria_unclassified(100);Bacteria_unclassified(100);Bacteria_unclassified(100);Bacteria_unclassified(100);
Otu11837	2	Bacteria(100);Proteobacteria(100);Alphaproteobacteria(100);Rhizobiales(100);Rhodobiaceae(100);Anderseniella(100);
Otu11838	2	Bacteria(100);Proteobacteria(100);Gammaproteobacteria(100);Enterobacteriales(100);Enterobacteriaceae(100);Enterobacteriaceae_unclassified(100);
Otu11839	2	Bacteria(100);Proteobacteria(100);Gammaproteobacteria(100);Enterobacteriales(100);Enterobacteriaceae(100);Enterobacteriaceae_unclassified(100);
Otu11840	2	Bacteria(100);Bacteroidetes(100);Cytophagia(100);Cytophagales(100);Cytophagaceae(100);Hymenobacter(100);
Otu11841	2	Bacteria(100);Candidate_division_OD1(100);Candidate_division_OD1_unclassified(100);Candidate_division_OD1_unclassified(100);Candidate_division_OD1_unclassified(100);Candidate_division_OD1_unclassified(100);
Otu11842	2	Bacteria(100);Firmicutes(100);Bacilli(100);Lactobacillales(100);Lactobacillales_unclassified(100);Lactobacillales_unclassified(100);
Otu11843	2	Bacteria(100);Firmicutes(100);Clostridia(100);Clostridiales(100);Family_XIII(100);Anaerovorax(100);
Otu11844	2	Bacteria(100);Bacteroidetes(100);Bacteroidetes_unclassified(100);Bacteroidetes_unclassified(100);Bacteroidetes_unclassified(100);Bacteroidetes_unclassified(100);
Otu11845	2	Bacteria(100);Firmicutes(100);Clostridia(100);Clostridiales(100);Lachnospiraceae(100);Lachnospiraceae_unclassified(100);
Otu11846	2	Bacteria(100);Firmicutes(100);Clostridia(100);Clostridiales(100);vadinBB60(100);vadinBB60_unclassified(100);
Otu11847	2	Bacteria(100);Proteobacteria(100);Gammaproteobacteria(100);Enterobacteriales(100);Enterobacteriaceae(100);Enterobacteriaceae_unclassified(100);
Otu11848	2	Bacteria(100);Proteobacteria(100);Deltaproteobacteria(100);Bdellovibrionales(100);Bdellovibrionaceae(100);Bdellovibrio(100);
Otu11849	2	Bacteria(100);Firmicutes(100);Clostridia(100);Clostridiales(100);Ruminococcaceae(100);Ruminococcaceae_unclassified(100);
Otu11850	2	Bacteria(100);Firmicutes(100);Clostridia(100);Clostridiales(100);Clostridiales_unclassified(100);Clostridiales_unclassified(100);
Otu11851	2	Bacteria(100);Proteobacteria(100);Deltaproteobacteria(100);Myxococcales(100);0319-6G20(100);0319-6G20_unclassified(100);
Otu11852	2	Bacteria(100);Proteobacteria(100);Gammaproteobacteria(100);Enterobacteriales(100);Enterobacteriaceae(100);Cosenzaea(100);
Otu11853	2	Bacteria(100);Proteobacteria(100);Alphaproteobacteria(100);Rhizobiales(100);Rhizobiales_unclassified(100);Rhizobiales_unclassified(100);
Otu11854	2	Bacteria(100);Bacteroidetes(100);Bacteroidia(100);Bacteroidales(100);Prevotellaceae(100);Prevotella(100);
Otu11855	2	Bacteria(100);Chloroflexi(100);Thermomicrobia(100);AKYG1722(100);AKYG1722_unclassified(100);AKYG1722_unclassified(100);
Otu11856	2	Bacteria(100);Candidate_division_OD1(100);Candidate_division_OD1_unclassified(100);Candidate_division_OD1_unclassified(100);Candidate_division_OD1_unclassified(100);Candidate_division_OD1_unclassified(100);
Otu11857	2	Bacteria(100);Bacteria_unclassified(100);Bacteria_unclassified(100);Bacteria_unclassified(100);Bacteria_unclassified(100);Bacteria_unclassified(100);
Otu11858	2	Bacteria(100);Planctomycetes(100);vadinHA49(100);vadinHA49_unclassified(100);vadinHA49_unclassified(100);vadinHA49_unclassified(100);
Otu11859	2	Bacteria(100);Proteobacteria(100);Gammaproteobacteria(100);Gammaproteobacteria_unclassified(100);Gammaproteobacteria_unclassified(100);Gammaproteobacteria_unclassified(100);
Otu11860	2	Bacteria(100);Proteobacteria(100);Gammaproteobacteria(100);Pasteurellales(100);Pasteurellaceae(100);Pasteurellaceae_unclassified(100);
Otu11861	2	Bacteria(100);Firmicutes(100);Bacilli(100);Bacilli_unclassified(100);Bacilli_unclassified(100);Bacilli_unclassified(100);
Otu11862	2	Bacteria(100);Bacteria_unclassified(100);Bacteria_unclassified(100);Bacteria_unclassified(100);Bacteria_unclassified(100);Bacteria_unclassified(100);
Otu11863	2	Bacteria(100);Firmicutes(100);Bacilli(100);Lactobacillales(100);Streptococcaceae(100);Streptococcus(100);
Otu11864	2	Bacteria(100);Firmicutes(100);Firmicutes_unclassified(100);Firmicutes_unclassified(100);Firmicutes_unclassified(100);Firmicutes_unclassified(100);
Otu11865	2	Bacteria(100);Firmicutes(100);Bacilli(100);Bacilli_unclassified(100);Bacilli_unclassified(100);Bacilli_unclassified(100);
Otu11866	2	Bacteria(100);Planctomycetes(100);Planctomycetacia(100);Planctomycetales(100);Planctomycetaceae(100);Pir4_lineage(100);
Otu11867	2	Bacteria(100);Bacteroidetes(100);Flavobacteriia(100);Flavobacteriales(100);Flavobacteriales_unclassified(100);Flavobacteriales_unclassified(100);
Otu11868	2	Bacteria(100);Firmicutes(100);Bacilli(100);Bacilli_unclassified(100);Bacilli_unclassified(100);Bacilli_unclassified(100);
Otu11869	2	Bacteria(100);Bacteroidetes(100);Bacteroidia(100);Bacteroidales(100);Porphyromonadaceae(100);Parabacteroides(100);
Otu11870	2	Bacteria(100);Firmicutes(100);Firmicutes_unclassified(100);Firmicutes_unclassified(100);Firmicutes_unclassified(100);Firmicutes_unclassified(100);
Otu11871	2	Bacteria(100);Proteobacteria(100);Gammaproteobacteria(100);Pseudomonadales(100);Pseudomonadaceae(100);Pseudomonadaceae_unclassified(100);
Otu11872	2	Bacteria(100);Bacteria_unclassified(100);Bacteria_unclassified(100);Bacteria_unclassified(100);Bacteria_unclassified(100);Bacteria_unclassified(100);
Otu11873	2	Bacteria(100);Candidate_division_OD1(100);Candidate_division_OD1_unclassified(100);Candidate_division_OD1_unclassified(100);Candidate_division_OD1_unclassified(100);Candidate_division_OD1_unclassified(100);
Otu11874	2	Bacteria(100);Firmicutes(100);Bacilli(100);Lactobacillales(100);Lactobacillales_unclassified(100);Lactobacillales_unclassified(100);
Otu11875	2	Bacteria(100);Actinobacteria(100);Actinobacteria(100);Actinomycetales(100);Actinomycetaceae(100);Actinomyces(100);
Otu11876	2	Bacteria(100);Proteobacteria(100);Gammaproteobacteria(100);Pasteurellales(100);Pasteurellaceae(100);Pasteurellaceae_unclassified(100);
Otu11877	2	Bacteria(100);Bacteroidetes(100);Cytophagia(100);Cytophagales(100);Cytophagaceae(100);Cytophagaceae_unclassified(100);
Otu11878	2	Bacteria(100);Proteobacteria(100);Gammaproteobacteria(100);Xanthomonadales(100);Xanthomonadaceae(100);Stenotrophomonas(100);
Otu11879	2	Bacteria(100);Nitrospirae(100);Nitrospira(100);Nitrospirales(100);Nitrospiraceae(100);Nitrospira(100);
Otu11880	2	Bacteria(100);Candidate_division_OD1(100);Candidate_division_OD1_unclassified(100);Candidate_division_OD1_unclassified(100);Candidate_division_OD1_unclassified(100);Candidate_division_OD1_unclassified(100);
Otu11881	2	Bacteria(100);Bacteria_unclassified(100);Bacteria_unclassified(100);Bacteria_unclassified(100);Bacteria_unclassified(100);Bacteria_unclassified(100);
Otu11882	2	Bacteria(100);Firmicutes(100);Clostridia(100);Clostridiales(100);Lachnospiraceae(100);Lachnospiraceae_unclassified(100);
Otu11883	2	Bacteria(100);Proteobacteria(100);Gammaproteobacteria(100);Enterobacteriales(100);Enterobacteriaceae(100);Enterobacteriaceae_unclassified(100);
Otu11884	2	Bacteria(100);Firmicutes(100);Bacilli(100);Bacilli_unclassified(100);Bacilli_unclassified(100);Bacilli_unclassified(100);
Otu11885	2	Bacteria(100);Bacteria_unclassified(100);Bacteria_unclassified(100);Bacteria_unclassified(100);Bacteria_unclassified(100);Bacteria_unclassified(100);
Otu11886	2	Bacteria(100);Proteobacteria(100);Gammaproteobacteria(100);Pseudomonadales(100);Pseudomonadaceae(100);Pseudomonadaceae_unclassified(100);
Otu11887	2	Bacteria(100);Candidate_division_OD1(100);Candidate_division_OD1_unclassified(100);Candidate_division_OD1_unclassified(100);Candidate_division_OD1_unclassified(100);Candidate_division_OD1_unclassified(100);
Otu11888	2	Bacteria(100);Firmicutes(100);Clostridia(100);Clostridiales(100);Clostridiales_unclassified(100);Clostridiales_unclassified(100);
Otu11889	2	Bacteria(100);Proteobacteria(100);Gammaproteobacteria(100);Enterobacteriales(100);Enterobacteriaceae(100);Enterobacteriaceae_unclassified(100);
Otu11890	2	Bacteria(100);Bacteria_unclassified(100);Bacteria_unclassified(100);Bacteria_unclassified(100);Bacteria_unclassified(100);Bacteria_unclassified(100);
Otu11891	2	Bacteria(100);Candidate_division_OD1(100);Candidate_division_OD1_unclassified(100);Candidate_division_OD1_unclassified(100);Candidate_division_OD1_unclassified(100);Candidate_division_OD1_unclassified(100);
Otu11892	2	Bacteria(100);Candidate_division_OD1(100);Candidate_division_OD1_unclassified(100);Candidate_division_OD1_unclassified(100);Candidate_division_OD1_unclassified(100);Candidate_division_OD1_unclassified(100);
Otu11893	2	Bacteria(100);Firmicutes(100);Negativicutes(100);Selenomonadales(100);Veillonellaceae(100);Veillonellaceae_unclassified(100);
Otu11894	2	Bacteria(100);Acidobacteria(100);Acidobacteria(100);Subgroup_3(100);Unknown_Family(100);Candidatus_Solibacter(100);
Otu11895	2	Bacteria(100);Chloroflexi(100);Anaerolineae(100);Anaerolineales(100);Anaerolineaceae(100);Anaerolineaceae_unclassified(100);
Otu11896	2	Bacteria(100);Proteobacteria(100);Gammaproteobacteria(100);Alteromonadales(100);Alteromonadales_unclassified(100);Alteromonadales_unclassified(100);
Otu11897	2	Bacteria(100);Bacteroidetes(100);Bacteroidia(100);Bacteroidales(100);S24-7(100);S24-7_unclassified(100);
Otu11898	2	Bacteria(100);Firmicutes(100);Bacilli(100);Bacilli_unclassified(100);Bacilli_unclassified(100);Bacilli_unclassified(100);
Otu11899	2	Bacteria(100);Bacteroidetes(100);Bacteroidia(100);Bacteroidales(100);S24-7(100);S24-7_unclassified(100);
Otu11900	2	Bacteria(100);Firmicutes(100);Clostridia(100);Clostridiales(100);Lachnospiraceae(100);Roseburia(100);
Otu11901	2	Bacteria(100);Bacteroidetes(100);Bacteroidia(100);Bacteroidales(100);S24-7(100);S24-7_unclassified(100);
Otu11902	2	Bacteria(100);Actinobacteria(100);Acidimicrobiia(100);Acidimicrobiales(100);Iamiaceae(100);Iamia(100);
Otu11903	2	Bacteria(100);TM6(100);TM6_unclassified(100);TM6_unclassified(100);TM6_unclassified(100);TM6_unclassified(100);
Otu11904	2	Bacteria(100);Tenericutes(100);Mollicutes(100);RF9(100);RF9_unclassified(100);RF9_unclassified(100);
Otu11905	2	Bacteria(100);Firmicutes(100);Clostridia(100);Clostridiales(100);Peptostreptococcaceae(100);Incertae_Sedis(100);
Otu11906	2	Bacteria(100);Firmicutes(100);Clostridia(100);Clostridiales(100);Lachnospiraceae(100);Lachnospiraceae_unclassified(100);
Otu11907	2	Bacteria(100);Bacteroidetes(100);Sphingobacteriia(100);Sphingobacteriales(100);env.OPS_17(100);env.OPS_17_unclassified(100);
Otu11908	2	Bacteria(100);Bacteroidetes(100);Bacteroidia(100);Bacteroidales(100);Porphyromonadaceae(100);Porphyromonadaceae_unclassified(100);
Otu11909	2	Bacteria(100);Proteobacteria(100);Gammaproteobacteria(100);Enterobacteriales(100);Enterobacteriaceae(100);Enterobacteriaceae_unclassified(100);
Otu11910	2	Bacteria(100);Proteobacteria(100);Gammaproteobacteria(100);Enterobacteriales(100);Enterobacteriaceae(100);Enterobacteriaceae_unclassified(100);
Otu11911	2	Bacteria(100);Firmicutes(100);Bacilli(100);Bacillales(100);Paenibacillaceae(100);Paenibacillus(100);
Otu11912	2	Bacteria(100);Firmicutes(100);Clostridia(100);Clostridiales(100);Clostridiales_unclassified(100);Clostridiales_unclassified(100);
Otu11913	2	Bacteria(100);Spirochaetae(100);Spirochaetes(100);Spirochaetales(100);Spirochaetaceae(100);Treponema(100);
Otu11914	2	Bacteria(100);Firmicutes(100);Clostridia(100);Clostridiales(100);Peptostreptococcaceae(100);Incertae_Sedis(100);
Otu11915	2	Bacteria(100);Firmicutes(100);Clostridia(100);Clostridiales(100);Clostridiaceae_1(100);Clostridiaceae_1_unclassified(100);
Otu11916	2	Bacteria(100);Gemmatimonadetes(100);Gemmatimonadetes(100);Gemmatimonadales(100);Gemmatimonadaceae(100);Gemmatimonadaceae_unclassified(100);
Otu11917	2	Bacteria(100);Candidate_division_OD1(100);Candidate_division_OD1_unclassified(100);Candidate_division_OD1_unclassified(100);Candidate_division_OD1_unclassified(100);Candidate_division_OD1_unclassified(100);
Otu11918	2	Bacteria(100);Proteobacteria(100);Gammaproteobacteria(100);Enterobacteriales(100);Enterobacteriaceae(100);Enterobacteriaceae_unclassified(100);
Otu11919	2	Bacteria(100);Proteobacteria(100);Gammaproteobacteria(100);Enterobacteriales(100);Enterobacteriaceae(100);Enterobacteriaceae_unclassified(100);
Otu11920	2	Bacteria(100);Firmicutes(100);Bacilli(100);Bacilli_unclassified(100);Bacilli_unclassified(100);Bacilli_unclassified(100);
Otu11921	2	Bacteria(100);Proteobacteria(100);Gammaproteobacteria(100);Gammaproteobacteria_unclassified(100);Gammaproteobacteria_unclassified(100);Gammaproteobacteria_unclassified(100);
Otu11922	2	Bacteria(100);Proteobacteria(100);Gammaproteobacteria(100);Enterobacteriales(100);Enterobacteriaceae(100);Enterobacteriaceae_unclassified(100);
Otu11923	2	Bacteria(100);Firmicutes(100);Negativicutes(100);Selenomonadales(100);Veillonellaceae(100);Veillonella(100);
Otu11924	2	Bacteria(100);Bacteria_unclassified(100);Bacteria_unclassified(100);Bacteria_unclassified(100);Bacteria_unclassified(100);Bacteria_unclassified(100);
Otu11925	2	Bacteria(100);Firmicutes(100);Bacilli(100);Bacilli_unclassified(100);Bacilli_unclassified(100);Bacilli_unclassified(100);
Otu11926	2	Bacteria(100);Firmicutes(100);Bacilli(100);Bacilli_unclassified(100);Bacilli_unclassified(100);Bacilli_unclassified(100);
Otu11927	2	Bacteria(100);TM6(100);TM6_unclassified(100);TM6_unclassified(100);TM6_unclassified(100);TM6_unclassified(100);
Otu11928	2	Bacteria(100);Bacteria_unclassified(100);Bacteria_unclassified(100);Bacteria_unclassified(100);Bacteria_unclassified(100);Bacteria_unclassified(100);
Otu11929	2	Bacteria(100);Firmicutes(100);Bacilli(100);Bacillales(100);Bacillales_unclassified(100);Bacillales_unclassified(100);
Otu11930	2	Bacteria(100);Firmicutes(100);Clostridia(100);Clostridiales(100);vadinBB60(100);vadinBB60_unclassified(100);
Otu11931	2	Bacteria(100);Firmicutes(100);Clostridia(100);Clostridiales(100);Peptostreptococcaceae(100);Incertae_Sedis(100);
Otu11932	2	Bacteria(100);Firmicutes(100);Clostridia(100);Clostridiales(100);Peptostreptococcaceae(100);Incertae_Sedis(100);
Otu11933	2	Bacteria(100);Firmicutes(100);Negativicutes(100);Selenomonadales(100);Veillonellaceae(100);Veillonella(100);
Otu11934	2	Bacteria(100);Firmicutes(100);Clostridia(100);Clostridiales(100);Lachnospiraceae(100);Lachnospiraceae_unclassified(100);
Otu11935	2	Bacteria(100);Chloroflexi(100);Chloroflexi_unclassified(100);Chloroflexi_unclassified(100);Chloroflexi_unclassified(100);Chloroflexi_unclassified(100);
Otu11936	2	Bacteria(100);Firmicutes(100);Clostridia(100);Clostridiales(100);Lachnospiraceae(100);Lachnospiraceae_unclassified(100);
Otu11937	2	Bacteria(100);Planctomycetes(100);Planctomycetacia(100);Planctomycetales(100);Planctomycetaceae(100);Planctomyces(100);
Otu11938	2	Bacteria(100);Firmicutes(100);Bacilli(100);Bacilli_unclassified(100);Bacilli_unclassified(100);Bacilli_unclassified(100);
Otu11939	2	Bacteria(100);Proteobacteria(100);Alphaproteobacteria(100);Kordiimonadales(100);Kordiimonadaceae(100);Kordiimonas(100);
Otu11940	2	Bacteria(100);Bacteroidetes(100);Bacteroidia(100);Bacteroidales(100);Porphyromonadaceae(100);Porphyromonadaceae_unclassified(100);
Otu11941	2	Bacteria(100);Firmicutes(100);Bacilli(100);Lactobacillales(100);Streptococcaceae(100);Streptococcus(100);
Otu11942	2	Bacteria(100);Proteobacteria(100);Gammaproteobacteria(100);Enterobacteriales(100);Enterobacteriaceae(100);Enterobacteriaceae_unclassified(100);
Otu11943	2	Bacteria(100);Proteobacteria(100);Gammaproteobacteria(100);Enterobacteriales(100);Enterobacteriaceae(100);Enterobacteriaceae_unclassified(100);
Otu11944	2	Bacteria(100);Spirochaetae(100);Spirochaetes(100);Spirochaetales(100);Spirochaetaceae(100);Treponema(100);
Otu11945	2	Bacteria(100);Proteobacteria(100);Gammaproteobacteria(100);Enterobacteriales(100);Enterobacteriaceae(100);Enterobacteriaceae_unclassified(100);
Otu11946	2	Bacteria(100);Firmicutes(100);Negativicutes(100);Selenomonadales(100);Veillonellaceae(100);Veillonella(100);
Otu11947	2	Bacteria(100);Spirochaetae(100);Spirochaetes(100);Spirochaetales(100);Spirochaetaceae(100);Treponema(100);
Otu11948	2	Bacteria(100);Firmicutes(100);Bacilli(100);Bacilli_unclassified(100);Bacilli_unclassified(100);Bacilli_unclassified(100);
Otu11949	2	Bacteria(100);Firmicutes(100);Clostridia(100);Clostridiales(100);Lachnospiraceae(100);Lachnospiraceae_unclassified(100);
Otu11950	2	Bacteria(100);Firmicutes(100);Clostridia(100);Clostridiales(100);Ruminococcaceae(100);Ruminococcaceae_unclassified(100);
Otu11951	2	Bacteria(100);Spirochaetae(100);Spirochaetes(100);Spirochaetales(100);Spirochaetaceae(100);Treponema(100);
Otu11952	2	Bacteria(100);Firmicutes(100);Clostridia(100);Clostridiales(100);Ruminococcaceae(100);Ruminococcaceae_unclassified(100);
Otu11953	2	Bacteria(100);Bacteria_unclassified(100);Bacteria_unclassified(100);Bacteria_unclassified(100);Bacteria_unclassified(100);Bacteria_unclassified(100);
Otu11954	2	Bacteria(100);Proteobacteria(100);Gammaproteobacteria(100);Gammaproteobacteria_unclassified(100);Gammaproteobacteria_unclassified(100);Gammaproteobacteria_unclassified(100);
Otu11955	2	Bacteria(100);Bacteroidetes(100);Sphingobacteriia(100);Sphingobacteriales(100);Saprospiraceae(100);Saprospiraceae_unclassified(100);
Otu11956	2	Bacteria(100);Proteobacteria(100);Alphaproteobacteria(100);Rhizobiales(100);Rhizobiales_unclassified(100);Rhizobiales_unclassified(100);
Otu11957	2	Bacteria(100);Firmicutes(100);Negativicutes(100);Selenomonadales(100);Veillonellaceae(100);Veillonella(100);
Otu11958	2	Bacteria(100);Bacteria_unclassified(100);Bacteria_unclassified(100);Bacteria_unclassified(100);Bacteria_unclassified(100);Bacteria_unclassified(100);
Otu11959	2	Bacteria(100);Proteobacteria(100);Gammaproteobacteria(100);Enterobacteriales(100);Enterobacteriaceae(100);Enterobacteriaceae_unclassified(100);
Otu11960	2	Bacteria(100);Verrucomicrobia(100);Opitutae(100);vadinHA64(100);vadinHA64_unclassified(100);vadinHA64_unclassified(100);
Otu11961	2	Bacteria(100);Firmicutes(100);Bacilli(100);Bacilli_unclassified(100);Bacilli_unclassified(100);Bacilli_unclassified(100);
Otu11962	2	Bacteria(100);Planctomycetes(100);Planctomycetes_unclassified(100);Planctomycetes_unclassified(100);Planctomycetes_unclassified(100);Planctomycetes_unclassified(100);
Otu11963	2	Bacteria(100);Bacteria_unclassified(100);Bacteria_unclassified(100);Bacteria_unclassified(100);Bacteria_unclassified(100);Bacteria_unclassified(100);
Otu11964	2	Bacteria(100);Planctomycetes(100);Planctomycetacia(100);Planctomycetales(100);Planctomycetaceae(100);Termite_planctomycete_cluster(100);
Otu11965	2	Bacteria(100);Candidate_division_OD1(100);Candidate_division_OD1_unclassified(100);Candidate_division_OD1_unclassified(100);Candidate_division_OD1_unclassified(100);Candidate_division_OD1_unclassified(100);
Otu11966	2	Bacteria(100);Firmicutes(100);Firmicutes_unclassified(100);Firmicutes_unclassified(100);Firmicutes_unclassified(100);Firmicutes_unclassified(100);
Otu11967	2	Bacteria(100);Firmicutes(100);Clostridia(100);Clostridiales(100);Clostridiales_unclassified(100);Clostridiales_unclassified(100);
Otu11968	2	Bacteria(100);Bacteroidetes(100);Bacteroidia(100);Bacteroidales(100);Porphyromonadaceae(100);Dysgonomonas(100);
Otu11969	2	Bacteria(100);Firmicutes(100);Bacilli(100);Lactobacillales(100);Lactobacillales_unclassified(100);Lactobacillales_unclassified(100);
Otu11970	2	Bacteria(100);Spirochaetae(100);Spirochaetes(100);Spirochaetales(100);Spirochaetaceae(100);Treponema(100);
Otu11971	2	Bacteria(100);Proteobacteria(100);Betaproteobacteria(100);Betaproteobacteria_unclassified(100);Betaproteobacteria_unclassified(100);Betaproteobacteria_unclassified(100);
Otu11972	2	Bacteria(100);Bacteroidetes(100);Bacteroidia(100);Bacteroidales(100);Porphyromonadaceae(100);Candidatus_Symbiothrix(100);
Otu11973	2	Bacteria(100);Firmicutes(100);Bacilli(100);Bacilli_unclassified(100);Bacilli_unclassified(100);Bacilli_unclassified(100);
Otu11974	2	Bacteria(100);Proteobacteria(100);Gammaproteobacteria(100);Enterobacteriales(100);Enterobacteriaceae(100);Enterobacteriaceae_unclassified(100);
Otu11975	2	Bacteria(100);Nitrospirae(100);Nitrospira(100);Nitrospirales(100);0319-6A21(100);0319-6A21_unclassified(100);
Otu11976	2	Bacteria(100);Proteobacteria(100);Alphaproteobacteria(100);Rhizobiales(100);Brucellaceae(100);Brucellaceae_unclassified(100);
Otu11977	2	Bacteria(100);Firmicutes(100);Bacilli(100);Bacillales(100);Staphylococcaceae(100);Staphylococcus(100);
Otu11978	2	Bacteria(100);Gemmatimonadetes(100);Gemmatimonadetes(100);S0134_terrestrial_group(100);S0134_terrestrial_group_unclassified(100);S0134_terrestrial_group_unclassified(100);
Otu11979	2	Bacteria(100);Spirochaetae(100);Spirochaetes(100);Spirochaetales(100);Spirochaetaceae(100);Treponema(100);
Otu11980	2	Bacteria(100);Bacteroidetes(100);Bacteroidia(100);Bacteroidales(100);Bacteroidales_unclassified(100);Bacteroidales_unclassified(100);
Otu11981	2	Bacteria(100);Firmicutes(100);Bacilli(100);Bacilli_unclassified(100);Bacilli_unclassified(100);Bacilli_unclassified(100);
Otu11982	2	Bacteria(100);Actinobacteria(100);Acidimicrobiia(100);Acidimicrobiales(100);Acidimicrobiales_unclassified(100);Acidimicrobiales_unclassified(100);
Otu11983	2	Bacteria(100);Firmicutes(100);Bacilli(100);Lactobacillales(100);Lactobacillaceae(100);Lactobacillus(100);
Otu11984	2	Bacteria(100);Chlamydiae(100);Chlamydiae(100);Chlamydiales(100);Chlamydiales_unclassified(100);Chlamydiales_unclassified(100);
Otu11985	2	Bacteria(100);Firmicutes(100);Negativicutes(100);Selenomonadales(100);Veillonellaceae(100);Veillonella(100);
Otu11986	2	Bacteria(100);Firmicutes(100);Bacilli(100);Bacilli_unclassified(100);Bacilli_unclassified(100);Bacilli_unclassified(100);
Otu11987	2	Bacteria(100);Proteobacteria(100);Gammaproteobacteria(100);Enterobacteriales(100);Enterobacteriaceae(100);Enterobacteriaceae_unclassified(100);
Otu11988	2	Bacteria(100);Spirochaetae(100);Spirochaetes(100);Spirochaetales(100);Spirochaetaceae(100);Treponema(100);
Otu11989	2	Bacteria(100);Firmicutes(100);Clostridia(100);Clostridiales(100);Clostridiaceae_1(100);Clostridiaceae_1_unclassified(100);
Otu11990	2	Bacteria(100);Bacteroidetes(100);Bacteroidia(100);Bacteroidales(100);Porphyromonadaceae(100);Dysgonomonas(100);
Otu11991	2	Bacteria(100);Proteobacteria(100);Proteobacteria_unclassified(100);Proteobacteria_unclassified(100);Proteobacteria_unclassified(100);Proteobacteria_unclassified(100);
Otu11992	2	Bacteria(100);Bacteroidetes(100);Bacteroidia(100);Bacteroidales(100);Bacteroidales_unclassified(100);Bacteroidales_unclassified(100);
Otu11993	2	Bacteria(100);Firmicutes(100);Clostridia(100);Clostridiales(100);Ruminococcaceae(100);Ruminococcaceae_unclassified(100);
Otu11994	2	Bacteria(100);Bacteria_unclassified(100);Bacteria_unclassified(100);Bacteria_unclassified(100);Bacteria_unclassified(100);Bacteria_unclassified(100);
Otu11995	2	Bacteria(100);Proteobacteria(100);Betaproteobacteria(100);Burkholderiales(100);Comamonadaceae(100);Comamonadaceae_unclassified(100);
Otu11996	2	Bacteria(100);Firmicutes(100);Bacilli(100);Lactobacillales(100);Lactobacillales_unclassified(100);Lactobacillales_unclassified(100);
Otu11997	2	Bacteria(100);Proteobacteria(100);Gammaproteobacteria(100);Enterobacteriales(100);Enterobacteriaceae(100);Enterobacteriaceae_unclassified(100);
Otu11998	2	Bacteria(100);Firmicutes(100);Clostridia(100);Clostridiales(100);Clostridiales_unclassified(100);Clostridiales_unclassified(100);
Otu11999	2	Bacteria(100);Proteobacteria(100);Gammaproteobacteria(100);Enterobacteriales(100);Enterobacteriaceae(100);Enterobacteriaceae_unclassified(100);
Otu12000	2	Bacteria(100);Chloroflexi(100);Anaerolineae(100);Anaerolineales(100);Anaerolineaceae(100);Leptolinea(100);
Otu12001	2	Bacteria(100);Proteobacteria(100);Gammaproteobacteria(100);Enterobacteriales(100);Enterobacteriaceae(100);Enterobacteriaceae_unclassified(100);
Otu12002	2	Bacteria(100);Chlamydiae(100);Chlamydiae(100);Chlamydiales(100);Parachlamydiaceae(100);Neochlamydia(100);
Otu12003	2	Bacteria(100);Synergistetes(100);Synergistia(100);Synergistales(100);Synergistaceae(100);Synergistaceae_unclassified(100);
Otu12004	2	Bacteria(100);Bacteroidetes(100);Bacteroidia(100);Bacteroidales(100);Porphyromonadaceae(100);Porphyromonadaceae_unclassified(100);
Otu12005	2	Bacteria(100);Firmicutes(100);Clostridia(100);Clostridiales(100);Clostridiaceae_1(100);Clostridiaceae_1_unclassified(100);
Otu12006	2	Bacteria(100);Firmicutes(100);Bacilli(100);Bacilli_unclassified(100);Bacilli_unclassified(100);Bacilli_unclassified(100);
Otu12007	2	Bacteria(100);Bacteria_unclassified(100);Bacteria_unclassified(100);Bacteria_unclassified(100);Bacteria_unclassified(100);Bacteria_unclassified(100);
Otu12008	2	Bacteria(100);Proteobacteria(100);Gammaproteobacteria(100);Enterobacteriales(100);Enterobacteriaceae(100);Enterobacteriaceae_unclassified(100);
Otu12009	2	Bacteria(100);Firmicutes(100);Bacilli(100);Bacilli_unclassified(100);Bacilli_unclassified(100);Bacilli_unclassified(100);
Otu12010	2	Bacteria(100);Firmicutes(100);Clostridia(100);Clostridiales(100);Clostridiaceae_1(100);Clostridiaceae_1_unclassified(100);
Otu12011	2	Bacteria(100);Proteobacteria(100);Deltaproteobacteria(100);Myxococcales(100);Haliangiaceae(100);Haliangium(100);
Otu12012	2	Bacteria(100);Bacteria_unclassified(100);Bacteria_unclassified(100);Bacteria_unclassified(100);Bacteria_unclassified(100);Bacteria_unclassified(100);
Otu12013	2	Bacteria(100);Proteobacteria(100);Gammaproteobacteria(100);Enterobacteriales(100);Enterobacteriaceae(100);Enterobacteriaceae_unclassified(100);
Otu12014	2	Bacteria(100);Gemmatimonadetes(100);Gemmatimonadetes(100);Gemmatimonadales(100);Gemmatimonadaceae(100);Gemmatimonas(100);
Otu12015	2	Bacteria(100);Proteobacteria(100);Alphaproteobacteria(100);Rickettsiales(100);Rickettsiales_Incertae_Sedis(100);Candidatus_Hepatincola(100);
Otu12016	2	Bacteria(100);Elusimicrobia(100);Elusimicrobia(100);Lineage_I_(Endomicrobia)(100);Lineage_I_(Endomicrobia)_unclassified(100);Lineage_I_(Endomicrobia)_unclassified(100);
Otu12017	2	Bacteria(100);Spirochaetae(100);Spirochaetes(100);Spirochaetales(100);Spirochaetaceae(100);Spirochaetaceae_unclassified(100);
Otu12018	2	Bacteria(100);Firmicutes(100);Bacilli(100);Bacilli_unclassified(100);Bacilli_unclassified(100);Bacilli_unclassified(100);
Otu12019	2	Bacteria(100);Actinobacteria(100);Acidimicrobiia(100);Acidimicrobiales(100);Sva0996_marine_group(100);Sva0996_marine_group_unclassified(100);
Otu12020	2	Bacteria(100);Bacteria_unclassified(100);Bacteria_unclassified(100);Bacteria_unclassified(100);Bacteria_unclassified(100);Bacteria_unclassified(100);
Otu12021	2	Bacteria(100);Bacteroidetes(100);Bacteroidia(100);Bacteroidales(100);Porphyromonadaceae(100);Candidatus_Symbiothrix(100);
Otu12022	2	Bacteria(100);Firmicutes(100);Firmicutes_unclassified(100);Firmicutes_unclassified(100);Firmicutes_unclassified(100);Firmicutes_unclassified(100);
Otu12023	2	Bacteria(100);Spirochaetae(100);Spirochaetes(100);Spirochaetales(100);Spirochaetaceae(100);Treponema(100);
Otu12024	2	Bacteria(100);Chloroflexi(100);Anaerolineae(100);Anaerolineales(100);Anaerolineaceae(100);Anaerolineaceae_unclassified(100);
Otu12025	2	Bacteria(100);Planctomycetes(100);Planctomycetacia(100);Planctomycetales(100);Planctomycetaceae(100);Pirellula(100);
Otu12026	2	Bacteria(100);Firmicutes(100);Clostridia(100);Clostridiales(100);vadinBB60(100);vadinBB60_unclassified(100);
Otu12027	2	Bacteria(100);Firmicutes(100);Clostridia(100);Clostridiales(100);Ruminococcaceae(100);Faecalibacterium(100);
Otu12028	2	Bacteria(100);Firmicutes(100);Negativicutes(100);Selenomonadales(100);Veillonellaceae(100);Veillonella(100);
Otu12029	2	Bacteria(100);Verrucomicrobia(100);Opitutae(100);Puniceicoccales(100);Puniceicoccaceae(100);Puniceicoccaceae_unclassified(100);
Otu12030	2	Bacteria(100);Spirochaetae(100);Spirochaetes(100);Spirochaetales(100);Spirochaetaceae(100);Spirochaeta(100);
Otu12031	2	Bacteria(100);Spirochaetae(100);Spirochaetes(100);Spirochaetales(100);Spirochaetaceae(100);Treponema(100);
Otu12032	2	Bacteria(100);Bacteroidetes(100);Bacteroidia(100);Bacteroidales(100);S24-7(100);S24-7_unclassified(100);
Otu12033	2	Bacteria(100);Firmicutes(100);Clostridia(100);Clostridiales(100);Peptostreptococcaceae(100);Peptostreptococcaceae_unclassified(100);
Otu12034	2	Bacteria(100);Firmicutes(100);Negativicutes(100);Selenomonadales(100);Veillonellaceae(100);Veillonella(100);
Otu12035	2	Bacteria(100);Actinobacteria(100);Coriobacteriia(100);Coriobacteriales(100);Coriobacteriaceae(100);Coriobacteriaceae_unclassified(100);
Otu12036	2	Bacteria(100);Firmicutes(100);Bacilli(100);Bacillales(100);Paenibacillaceae(100);Paenibacillus(100);
Otu12037	2	Bacteria(100);Firmicutes(100);Firmicutes_unclassified(100);Firmicutes_unclassified(100);Firmicutes_unclassified(100);Firmicutes_unclassified(100);
Otu12038	2	Bacteria(100);Synergistetes(100);Synergistia(100);Synergistales(100);Synergistaceae(100);Synergistaceae_unclassified(100);
Otu12039	2	Bacteria(100);Gemmatimonadetes(100);Gemmatimonadetes(100);Gemmatimonadales(100);Gemmatimonadaceae(100);Gemmatimonadaceae_unclassified(100);
Otu12040	2	Bacteria(100);Planctomycetes(100);Planctomycetacia(100);Planctomycetales(100);Planctomycetaceae(100);Pir4_lineage(100);
Otu12041	2	Bacteria(100);Firmicutes(100);Negativicutes(100);Selenomonadales(100);Veillonellaceae(100);Veillonellaceae_unclassified(100);
Otu12042	2	Bacteria(100);Proteobacteria(100);Deltaproteobacteria(100);Myxococcales(100);Haliangiaceae(100);Haliangium(100);
Otu12043	2	Bacteria(100);Firmicutes(100);Clostridia(100);Clostridiales(100);Clostridiales_unclassified(100);Clostridiales_unclassified(100);
Otu12044	2	Bacteria(100);Firmicutes(100);Bacilli(100);Bacillales(100);Staphylococcaceae(100);Staphylococcaceae_unclassified(100);
Otu12045	2	Bacteria(100);Spirochaetae(100);Spirochaetes(100);Spirochaetales(100);Spirochaetaceae(100);Treponema(100);
Otu12046	2	Bacteria(100);Proteobacteria(100);Gammaproteobacteria(100);Enterobacteriales(100);Enterobacteriaceae(100);Enterobacteriaceae_unclassified(100);
Otu12047	2	Bacteria(100);Firmicutes(100);Clostridia(100);Clostridiales(100);Clostridiaceae_1(100);Clostridiaceae_1_unclassified(100);
Otu12048	2	Bacteria(100);Proteobacteria(100);Alphaproteobacteria(100);Rhizobiales(100);Rhizobiales_unclassified(100);Rhizobiales_unclassified(100);
Otu12049	2	Bacteria(100);Proteobacteria(100);Gammaproteobacteria(100);Gammaproteobacteria_unclassified(100);Gammaproteobacteria_unclassified(100);Gammaproteobacteria_unclassified(100);
Otu12050	2	Bacteria(100);Bacteria_unclassified(100);Bacteria_unclassified(100);Bacteria_unclassified(100);Bacteria_unclassified(100);Bacteria_unclassified(100);
Otu12051	2	Bacteria(100);Candidate_division_OD1(100);Candidate_division_OD1_unclassified(100);Candidate_division_OD1_unclassified(100);Candidate_division_OD1_unclassified(100);Candidate_division_OD1_unclassified(100);
Otu12052	2	Bacteria(100);Proteobacteria(100);Proteobacteria_unclassified(100);Proteobacteria_unclassified(100);Proteobacteria_unclassified(100);Proteobacteria_unclassified(100);
Otu12053	2	Bacteria(100);Firmicutes(100);Clostridia(100);Clostridiales(100);Clostridiaceae_1(100);Clostridiaceae_1_unclassified(100);
Otu12054	2	Bacteria(100);Actinobacteria(100);Actinobacteria_unclassified(100);Actinobacteria_unclassified(100);Actinobacteria_unclassified(100);Actinobacteria_unclassified(100);
Otu12055	2	Bacteria(100);Proteobacteria(100);Gammaproteobacteria(100);Enterobacteriales(100);Enterobacteriaceae(100);Enterobacteriaceae_unclassified(100);
Otu12056	2	Bacteria(100);Firmicutes(100);Clostridia(100);Clostridiales(100);Lachnospiraceae(100);Lachnospiraceae_unclassified(100);
Otu12057	2	Bacteria(100);Bacteria_unclassified(100);Bacteria_unclassified(100);Bacteria_unclassified(100);Bacteria_unclassified(100);Bacteria_unclassified(100);
Otu12058	2	Bacteria(100);Proteobacteria(100);Proteobacteria_unclassified(100);Proteobacteria_unclassified(100);Proteobacteria_unclassified(100);Proteobacteria_unclassified(100);
Otu12059	2	Bacteria(100);Spirochaetae(100);Spirochaetes(100);Spirochaetales(100);Spirochaetaceae(100);Treponema(100);
Otu12060	2	Bacteria(100);Firmicutes(100);Clostridia(100);Clostridiales(100);Clostridiaceae_1(100);Clostridiaceae_1_unclassified(100);
Otu12061	2	Bacteria(100);Bacteroidetes(100);Bacteroidia(100);Bacteroidales(100);S24-7(100);S24-7_unclassified(100);
Otu12062	2	Bacteria(100);Spirochaetae(100);Spirochaetes(100);Spirochaetales(100);Spirochaetaceae(100);Treponema(100);
Otu12063	2	Bacteria(100);Verrucomicrobia(100);OPB35_soil_group(100);OPB35_soil_group_unclassified(100);OPB35_soil_group_unclassified(100);OPB35_soil_group_unclassified(100);
Otu12064	2	Bacteria(100);Firmicutes(100);Bacilli(100);Lactobacillales(100);Lactobacillales_unclassified(100);Lactobacillales_unclassified(100);
Otu12065	2	Bacteria(100);Planctomycetes(100);Phycisphaerae(100);WD2101_soil_group(100);WD2101_soil_group_unclassified(100);WD2101_soil_group_unclassified(100);
Otu12066	2	Bacteria(100);Bacteroidetes(100);Bacteroidia(100);Bacteroidales(100);S24-7(100);S24-7_unclassified(100);
Otu12067	2	Bacteria(100);Firmicutes(100);Bacilli(100);Lactobacillales(100);Lactobacillales_unclassified(100);Lactobacillales_unclassified(100);
Otu12068	2	Bacteria(100);Firmicutes(100);Clostridia(100);Clostridiales(100);Clostridiaceae_1(100);Clostridiaceae_1_unclassified(100);
Otu12069	2	Bacteria(100);Firmicutes(100);Clostridia(100);Clostridiales(100);Ruminococcaceae(100);Ruminococcaceae_unclassified(100);
Otu12070	2	Bacteria(100);Elusimicrobia(100);Elusimicrobia(100);Lineage_I_(Endomicrobia)(100);Lineage_I_(Endomicrobia)_unclassified(100);Lineage_I_(Endomicrobia)_unclassified(100);
Otu12071	2	Bacteria(100);Firmicutes(100);Clostridia(100);Clostridiales(100);Clostridiales_unclassified(100);Clostridiales_unclassified(100);
Otu12072	2	Bacteria(100);Bacteria_unclassified(100);Bacteria_unclassified(100);Bacteria_unclassified(100);Bacteria_unclassified(100);Bacteria_unclassified(100);
Otu12073	2	Bacteria(100);Firmicutes(100);Erysipelotrichia(100);Erysipelotrichales(100);Erysipelotrichaceae(100);Erysipelotrichaceae_unclassified(100);
Otu12074	2	Bacteria(100);Elusimicrobia(100);Elusimicrobia(100);Lineage_I_(Endomicrobia)(100);Lineage_I_(Endomicrobia)_unclassified(100);Lineage_I_(Endomicrobia)_unclassified(100);
Otu12075	2	Bacteria(100);Bacteroidetes(100);Bacteroidia(100);Bacteroidales(100);S24-7(100);S24-7_unclassified(100);
Otu12076	2	Bacteria(100);Proteobacteria(100);Gammaproteobacteria(100);Enterobacteriales(100);Enterobacteriaceae(100);Enterobacteriaceae_unclassified(100);
Otu12077	2	Bacteria(100);Firmicutes(100);Erysipelotrichia(100);Erysipelotrichales(100);Erysipelotrichaceae(100);Incertae_Sedis(100);
Otu12078	2	Bacteria(100);Firmicutes(100);Bacilli(100);Bacilli_unclassified(100);Bacilli_unclassified(100);Bacilli_unclassified(100);
Otu12079	2	Bacteria(100);Spirochaetae(100);Spirochaetes(100);Spirochaetales(100);Spirochaetaceae(100);Treponema(100);
Otu12080	2	Bacteria(100);Firmicutes(100);Bacilli(100);Bacilli_unclassified(100);Bacilli_unclassified(100);Bacilli_unclassified(100);
Otu12081	2	Bacteria(100);Proteobacteria(100);Alphaproteobacteria(100);Sphingomonadales(100);Sphingomonadales_unclassified(100);Sphingomonadales_unclassified(100);
Otu12082	2	Bacteria(100);Spirochaetae(100);Spirochaetes(100);Spirochaetales(100);Spirochaetaceae(100);Treponema(100);
Otu12083	2	Bacteria(100);Firmicutes(100);Clostridia(100);Clostridiales(100);Clostridiaceae_1(100);Clostridium_sensu_stricto_1(100);
Otu12084	2	Bacteria(100);Proteobacteria(100);Gammaproteobacteria(100);Xanthomonadales(100);JTB255_marine_benthic_group(100);JTB255_marine_benthic_group_unclassified(100);
Otu12085	2	Bacteria(100);Spirochaetae(100);Spirochaetes(100);Spirochaetales(100);Spirochaetaceae(100);Treponema(100);
Otu12086	2	Bacteria(100);Firmicutes(100);Bacilli(100);Lactobacillales(100);Lactobacillales_unclassified(100);Lactobacillales_unclassified(100);
Otu12087	2	Bacteria(100);Firmicutes(100);Clostridia(100);Clostridiales(100);Peptostreptococcaceae(100);Incertae_Sedis(100);
Otu12088	2	Bacteria(100);Firmicutes(100);Clostridia(100);Clostridiales(100);Peptostreptococcaceae(100);Incertae_Sedis(100);
Otu12089	2	Bacteria(100);Firmicutes(100);Firmicutes_unclassified(100);Firmicutes_unclassified(100);Firmicutes_unclassified(100);Firmicutes_unclassified(100);
Otu12090	2	Bacteria(100);Gemmatimonadetes(100);Gemmatimonadetes(100);Gemmatimonadales(100);Gemmatimonadaceae(100);Gemmatimonadaceae_unclassified(100);
Otu12091	2	Bacteria(100);Bacteria_unclassified(100);Bacteria_unclassified(100);Bacteria_unclassified(100);Bacteria_unclassified(100);Bacteria_unclassified(100);
Otu12092	2	Bacteria(100);Proteobacteria(100);Gammaproteobacteria(100);Enterobacteriales(100);Enterobacteriaceae(100);Enterobacteriaceae_unclassified(100);
Otu12093	2	Bacteria(100);Cyanobacteria(100);Cyanobacteria(100);SubsectionIII(100);FamilyI(100);Leptolyngbya(100);
Otu12094	2	Bacteria(100);Bacteroidetes(100);Flavobacteriia(100);Flavobacteriales(100);Cryomorphaceae(100);Cryomorphaceae_unclassified(100);
Otu12095	2	Bacteria(100);Proteobacteria(100);Betaproteobacteria(100);Burkholderiales(100);Burkholderiaceae(100);Burkholderia(100);
Otu12096	2	Bacteria(100);Firmicutes(100);Firmicutes_unclassified(100);Firmicutes_unclassified(100);Firmicutes_unclassified(100);Firmicutes_unclassified(100);
Otu12097	2	Bacteria(100);Proteobacteria(100);Alphaproteobacteria(100);Alphaproteobacteria_unclassified(100);Alphaproteobacteria_unclassified(100);Alphaproteobacteria_unclassified(100);
Otu12098	2	Bacteria(100);Firmicutes(100);Bacilli(100);Bacilli_unclassified(100);Bacilli_unclassified(100);Bacilli_unclassified(100);
Otu12099	2	Bacteria(100);Spirochaetae(100);Spirochaetes(100);Spirochaetales(100);Spirochaetaceae(100);Treponema(100);
Otu12100	2	Bacteria(100);Bacteroidetes(100);Sphingobacteriia(100);Sphingobacteriales(100);Chitinophagaceae(100);Chitinophagaceae_unclassified(100);
Otu12101	2	Bacteria(100);Bacteroidetes(100);Bacteroidia(100);Bacteroidales(100);Prevotellaceae(100);Prevotella(100);
Otu12102	2	Bacteria(100);Firmicutes(100);Clostridia(100);Clostridiales(100);Peptostreptococcaceae(100);Incertae_Sedis(100);
Otu12103	2	Bacteria(100);Firmicutes(100);Clostridia(100);Clostridiales(100);Peptostreptococcaceae(100);Peptostreptococcaceae_unclassified(100);
Otu12104	2	Bacteria(100);Firmicutes(100);Clostridia(100);Clostridiales(100);Clostridiales_unclassified(100);Clostridiales_unclassified(100);
Otu12105	2	Bacteria(100);Firmicutes(100);Clostridia(100);Clostridiales(100);Peptostreptococcaceae(100);Peptostreptococcus(100);
Otu12106	2	Bacteria(100);Acidobacteria(100);Acidobacteria(100);Subgroup_15(100);Subgroup_15_unclassified(100);Subgroup_15_unclassified(100);
Otu12107	2	Bacteria(100);Proteobacteria(100);Alphaproteobacteria(100);Rhodospirillales(100);Acetobacteraceae(100);Acidiphilium(100);
Otu12108	2	Bacteria(100);Spirochaetae(100);Spirochaetes(100);Spirochaetales(100);Spirochaetaceae(100);Treponema(100);
Otu12109	2	Bacteria(100);Bacteria_unclassified(100);Bacteria_unclassified(100);Bacteria_unclassified(100);Bacteria_unclassified(100);Bacteria_unclassified(100);
Otu12110	2	Bacteria(100);Chlamydiae(100);Chlamydiae(100);Chlamydiales(100);Parachlamydiaceae(100);Parachlamydiaceae_unclassified(100);
Otu12111	2	Bacteria(100);Proteobacteria(100);Proteobacteria_unclassified(100);Proteobacteria_unclassified(100);Proteobacteria_unclassified(100);Proteobacteria_unclassified(100);
Otu12112	2	Bacteria(100);Firmicutes(100);Bacilli(100);Lactobacillales(100);Lactobacillales_unclassified(100);Lactobacillales_unclassified(100);
Otu12113	2	Bacteria(100);Proteobacteria(100);Deltaproteobacteria(100);Myxococcales(100);Myxococcales_unclassified(100);Myxococcales_unclassified(100);
Otu12114	2	Bacteria(100);Proteobacteria(100);Alphaproteobacteria(100);Rhizobiales(100);Hyphomicrobiaceae(100);Hyphomicrobiaceae_unclassified(100);
Otu12115	2	Bacteria(100);Fibrobacteres(100);Fibrobacteria(100);Fibrobacterales(100);Fibrobacterales_unclassified(100);Fibrobacterales_unclassified(100);
Otu12116	2	Bacteria(100);Proteobacteria(100);Alphaproteobacteria(100);Rhodospirillales(100);Rhodospirillales_unclassified(100);Rhodospirillales_unclassified(100);
Otu12117	2	Bacteria(100);Firmicutes(100);Bacilli(100);Bacillales(100);Staphylococcaceae(100);Staphylococcus(100);
Otu12118	2	Bacteria(100);Candidate_division_OD1(100);Candidate_division_OD1_unclassified(100);Candidate_division_OD1_unclassified(100);Candidate_division_OD1_unclassified(100);Candidate_division_OD1_unclassified(100);
Otu12119	2	Bacteria(100);Bacteroidetes(100);Bacteroidia(100);Bacteroidales(100);Porphyromonadaceae(100);Candidatus_Symbiothrix(100);
Otu12120	2	Bacteria(100);Bacteria_unclassified(100);Bacteria_unclassified(100);Bacteria_unclassified(100);Bacteria_unclassified(100);Bacteria_unclassified(100);
Otu12121	2	Bacteria(100);Firmicutes(100);Negativicutes(100);Selenomonadales(100);Veillonellaceae(100);Veillonella(100);
Otu12122	2	Bacteria(100);Proteobacteria(100);Gammaproteobacteria(100);Gammaproteobacteria_unclassified(100);Gammaproteobacteria_unclassified(100);Gammaproteobacteria_unclassified(100);
Otu12123	2	Bacteria(100);Firmicutes(100);Bacilli(100);Lactobacillales(100);Lactobacillales_unclassified(100);Lactobacillales_unclassified(100);
Otu12124	2	Bacteria(100);Nitrospirae(100);Nitrospira(100);Nitrospirales(100);0319-6A21(100);0319-6A21_unclassified(100);
Otu12125	2	Bacteria(100);Firmicutes(100);Clostridia(100);Clostridiales(100);Peptostreptococcaceae(100);Incertae_Sedis(100);
Otu12126	2	Bacteria(100);Firmicutes(100);Bacilli(100);Lactobacillales(100);Lactobacillales_unclassified(100);Lactobacillales_unclassified(100);
Otu12127	2	Bacteria(100);Acidobacteria(100);Acidobacteria(100);Acidobacteriales(100);Acidobacteriaceae_(Subgroup_1)(100);Acidobacteriaceae_(Subgroup_1)_unclassified(100);
Otu12128	2	Bacteria(100);Firmicutes(100);Negativicutes(100);Selenomonadales(100);Veillonellaceae(100);Veillonellaceae_unclassified(100);
Otu12129	2	Bacteria(100);Spirochaetae(100);Spirochaetes(100);Spirochaetales(100);Spirochaetaceae(100);Treponema(100);
Otu12130	2	Bacteria(100);Proteobacteria(100);Gammaproteobacteria(100);Pasteurellales(100);Pasteurellaceae(100);Pasteurellaceae_unclassified(100);
Otu12131	2	Bacteria(100);Elusimicrobia(100);Elusimicrobia(100);Lineage_I_(Endomicrobia)(100);Lineage_I_(Endomicrobia)_unclassified(100);Lineage_I_(Endomicrobia)_unclassified(100);
Otu12132	2	Bacteria(100);Proteobacteria(100);Gammaproteobacteria(100);Enterobacteriales(100);Enterobacteriaceae(100);Enterobacteriaceae_unclassified(100);
Otu12133	2	Bacteria(100);Proteobacteria(100);Gammaproteobacteria(100);Enterobacteriales(100);Enterobacteriaceae(100);Enterobacteriaceae_unclassified(100);
Otu12134	2	Bacteria(100);Bacteroidetes(100);Bacteroidia(100);Bacteroidales(100);Porphyromonadaceae(100);Candidatus_Symbiothrix(100);
Otu12135	2	Bacteria(100);Firmicutes(100);Bacilli(100);Bacilli_unclassified(100);Bacilli_unclassified(100);Bacilli_unclassified(100);
Otu12136	2	Bacteria(100);Firmicutes(100);Clostridia(100);Clostridiales(100);Clostridiaceae_1(100);Clostridiaceae_1_unclassified(100);
Otu12137	2	Bacteria(100);Firmicutes(100);Bacilli(100);Bacilli_unclassified(100);Bacilli_unclassified(100);Bacilli_unclassified(100);
Otu12138	2	Bacteria(100);Proteobacteria(100);Gammaproteobacteria(100);Enterobacteriales(100);Enterobacteriaceae(100);Enterobacteriaceae_unclassified(100);
Otu12139	2	Bacteria(100);Firmicutes(100);Clostridia(100);Clostridiales(100);Lachnospiraceae(100);possible_genus_Sk018(100);
Otu12140	2	Bacteria(100);Acidobacteria(100);Acidobacteria(100);Acidobacteriales(100);Acidobacteriaceae_(Subgroup_1)(100);Acidobacteriaceae_(Subgroup_1)_unclassified(100);
Otu12141	2	Bacteria(100);Firmicutes(100);Clostridia(100);Clostridiales(100);Ruminococcaceae(100);Ruminococcaceae_unclassified(100);
Otu12142	2	Bacteria(100);Bacteroidetes(100);Bacteroidia(100);Bacteroidales(100);Rikenellaceae(100);RC9_gut_group(100);
Otu12143	2	Bacteria(100);Bacteroidetes(100);Bacteroidia(100);Bacteroidales(100);S24-7(100);S24-7_unclassified(100);
Otu12144	2	Bacteria(100);Proteobacteria(100);Alphaproteobacteria(100);Rhodobacterales(100);Rhodobacteraceae(100);Rhodobacteraceae_unclassified(100);
Otu12145	2	Bacteria(100);Proteobacteria(100);Gammaproteobacteria(100);Enterobacteriales(100);Enterobacteriaceae(100);Enterobacteriaceae_unclassified(100);
Otu12146	2	Bacteria(100);Bacteroidetes(100);Sphingobacteriia(100);Sphingobacteriales(100);Chitinophagaceae(100);Segetibacter(100);
Otu12147	2	Bacteria(100);Gemmatimonadetes(100);Gemmatimonadetes(100);Gemmatimonadales(100);Gemmatimonadaceae(100);Gemmatimonadaceae_unclassified(100);
Otu12148	2	Bacteria(100);Firmicutes(100);Clostridia(100);Clostridiales(100);Ruminococcaceae(100);Ruminococcaceae_unclassified(100);
Otu12149	2	Bacteria(100);Firmicutes(100);Bacilli(100);Lactobacillales(100);Lactobacillales_unclassified(100);Lactobacillales_unclassified(100);
Otu12150	2	Bacteria(100);Chlamydiae(100);Chlamydiae(100);Chlamydiales(100);Parachlamydiaceae(100);Parachlamydiaceae_unclassified(100);
Otu12151	2	Bacteria(100);Bacteria_unclassified(100);Bacteria_unclassified(100);Bacteria_unclassified(100);Bacteria_unclassified(100);Bacteria_unclassified(100);
Otu12152	2	Bacteria(100);Proteobacteria(100);Gammaproteobacteria(100);Enterobacteriales(100);Enterobacteriaceae(100);Enterobacteriaceae_unclassified(100);
Otu12153	2	Bacteria(100);Bacteria_unclassified(100);Bacteria_unclassified(100);Bacteria_unclassified(100);Bacteria_unclassified(100);Bacteria_unclassified(100);
Otu12154	2	Bacteria(100);Proteobacteria(100);Betaproteobacteria(100);Burkholderiales(100);Comamonadaceae(100);Comamonadaceae_unclassified(100);
Otu12155	2	Bacteria(100);Bacteroidetes(100);Bacteroidia(100);Bacteroidales(100);S24-7(100);S24-7_unclassified(100);
Otu12156	2	Bacteria(100);Firmicutes(100);Clostridia(100);Clostridiales(100);Lachnospiraceae(100);Lachnospiraceae_unclassified(100);
Otu12157	2	Bacteria(100);Bacteroidetes(100);Bacteroidia(100);Bacteroidales(100);Prevotellaceae(100);Prevotella(100);
Otu12158	2	Bacteria(100);Spirochaetae(100);Spirochaetes(100);Spirochaetales(100);Spirochaetaceae(100);Treponema(100);
Otu12159	2	Bacteria(100);Planctomycetes(100);Planctomycetacia(100);Planctomycetales(100);Planctomycetaceae(100);Planctomycetaceae_unclassified(100);
Otu12160	2	Bacteria(100);Chloroflexi(100);TK10(100);TK10_unclassified(100);TK10_unclassified(100);TK10_unclassified(100);
Otu12161	2	Bacteria(100);Firmicutes(100);Bacilli(100);Bacilli_unclassified(100);Bacilli_unclassified(100);Bacilli_unclassified(100);
Otu12162	2	Bacteria(100);Proteobacteria(100);Gammaproteobacteria(100);Enterobacteriales(100);Enterobacteriaceae(100);Enterobacteriaceae_unclassified(100);
Otu12163	2	Bacteria(100);Proteobacteria(100);Deltaproteobacteria(100);Bdellovibrionales(100);Bdellovibrionaceae(100);OM27_clade(100);
Otu12164	2	Bacteria(100);Firmicutes(100);Clostridia(100);Clostridiales(100);Clostridiales_unclassified(100);Clostridiales_unclassified(100);
Otu12165	2	Bacteria(100);Firmicutes(100);Clostridia(100);Clostridiales(100);Peptostreptococcaceae(100);Incertae_Sedis(100);
Otu12166	2	Bacteria(100);Proteobacteria(100);Gammaproteobacteria(100);Alteromonadales(100);Pseudoalteromonadaceae(100);Pseudoalteromonas(100);
Otu12167	2	Bacteria(100);Firmicutes(100);Firmicutes_unclassified(100);Firmicutes_unclassified(100);Firmicutes_unclassified(100);Firmicutes_unclassified(100);
Otu12168	2	Bacteria(100);Bacteroidetes(100);Bacteroidia(100);Bacteroidales(100);Porphyromonadaceae(100);Candidatus_Symbiothrix(100);
Otu12169	2	Bacteria(100);Bacteroidetes(100);Bacteroidia(100);Bacteroidales(100);Prevotellaceae(100);Prevotella(100);
Otu12170	2	Bacteria(100);Actinobacteria(100);MB-A2-108(100);MB-A2-108_unclassified(100);MB-A2-108_unclassified(100);MB-A2-108_unclassified(100);
Otu12171	2	Bacteria(100);Verrucomicrobia(100);OPB35_soil_group(100);OPB35_soil_group_unclassified(100);OPB35_soil_group_unclassified(100);OPB35_soil_group_unclassified(100);
Otu12172	2	Bacteria(100);Spirochaetae(100);Spirochaetes(100);Spirochaetales(100);Spirochaetaceae(100);Treponema(100);
Otu12173	2	Bacteria(100);Actinobacteria(100);Actinobacteria(100);Bifidobacteriales(100);Bifidobacteriaceae(100);Bifidobacterium(100);
Otu12174	2	Bacteria(100);Candidate_division_OD1(100);Candidate_division_OD1_unclassified(100);Candidate_division_OD1_unclassified(100);Candidate_division_OD1_unclassified(100);Candidate_division_OD1_unclassified(100);
Otu12175	2	Bacteria(100);Firmicutes(100);Negativicutes(100);Selenomonadales(100);Veillonellaceae(100);Veillonellaceae_unclassified(100);
Otu12176	2	Bacteria(100);Proteobacteria(100);Proteobacteria_unclassified(100);Proteobacteria_unclassified(100);Proteobacteria_unclassified(100);Proteobacteria_unclassified(100);
Otu12177	2	Bacteria(100);Bacteria_unclassified(100);Bacteria_unclassified(100);Bacteria_unclassified(100);Bacteria_unclassified(100);Bacteria_unclassified(100);
Otu12178	2	Bacteria(100);Proteobacteria(100);Alphaproteobacteria(100);Alphaproteobacteria_unclassified(100);Alphaproteobacteria_unclassified(100);Alphaproteobacteria_unclassified(100);
Otu12179	2	Bacteria(100);Gemmatimonadetes(100);Gemmatimonadetes(100);Gemmatimonadales(100);Gemmatimonadaceae(100);Gemmatimonadaceae_unclassified(100);
Otu12180	2	Bacteria(100);Spirochaetae(100);Spirochaetes(100);Spirochaetales(100);Spirochaetaceae(100);Spirochaetaceae_unclassified(100);
Otu12181	2	Bacteria(100);Firmicutes(100);Clostridia(100);Clostridiales(100);Clostridiales_unclassified(100);Clostridiales_unclassified(100);
Otu12182	2	Bacteria(100);Bacteria_unclassified(100);Bacteria_unclassified(100);Bacteria_unclassified(100);Bacteria_unclassified(100);Bacteria_unclassified(100);
Otu12183	2	Bacteria(100);Proteobacteria(100);Gammaproteobacteria(100);Enterobacteriales(100);Enterobacteriaceae(100);Enterobacteriaceae_unclassified(100);
Otu12184	2	Bacteria(100);Firmicutes(100);Clostridia(100);Clostridiales(100);Clostridiaceae_1(100);Clostridiaceae_1_unclassified(100);
Otu12185	2	Bacteria(100);Firmicutes(100);Negativicutes(100);Selenomonadales(100);Veillonellaceae(100);Veillonella(100);
Otu12186	2	Bacteria(100);Proteobacteria(100);Gammaproteobacteria(100);Alteromonadales(100);Alteromonadaceae(100);BD1-7_clade(100);
Otu12187	2	Bacteria(100);Firmicutes(100);Bacilli(100);Lactobacillales(100);Lactobacillales_unclassified(100);Lactobacillales_unclassified(100);
Otu12188	2	Bacteria(100);Proteobacteria(100);Alphaproteobacteria(100);Alphaproteobacteria_unclassified(100);Alphaproteobacteria_unclassified(100);Alphaproteobacteria_unclassified(100);
Otu12189	2	Bacteria(100);Proteobacteria(100);Gammaproteobacteria(100);Enterobacteriales(100);Enterobacteriaceae(100);Enterobacteriaceae_unclassified(100);
Otu12190	2	Bacteria(100);Firmicutes(100);Bacilli(100);Lactobacillales(100);Lactobacillales_unclassified(100);Lactobacillales_unclassified(100);
Otu12191	2	Bacteria(100);Firmicutes(100);Bacilli(100);Bacilli_unclassified(100);Bacilli_unclassified(100);Bacilli_unclassified(100);
Otu12192	2	Bacteria(100);Firmicutes(100);Bacilli(100);Lactobacillales(100);Lactobacillales_unclassified(100);Lactobacillales_unclassified(100);
Otu12193	2	Bacteria(100);Bacteroidetes(100);Bacteroidetes_unclassified(100);Bacteroidetes_unclassified(100);Bacteroidetes_unclassified(100);Bacteroidetes_unclassified(100);
Otu12194	2	Bacteria(100);Firmicutes(100);Bacilli(100);Bacillales(100);Staphylococcaceae(100);Staphylococcus(100);
Otu12195	2	Bacteria(100);Firmicutes(100);Bacilli(100);Bacilli_unclassified(100);Bacilli_unclassified(100);Bacilli_unclassified(100);
Otu12196	2	Bacteria(100);Proteobacteria(100);Alphaproteobacteria(100);Caulobacterales(100);Caulobacteraceae(100);Caulobacteraceae_unclassified(100);
Otu12197	2	Bacteria(100);Firmicutes(100);Clostridia(100);Clostridiales(100);Ruminococcaceae(100);Ruminococcus(100);
Otu12198	2	Bacteria(100);Firmicutes(100);Bacilli(100);Bacilli_unclassified(100);Bacilli_unclassified(100);Bacilli_unclassified(100);
Otu12199	2	Bacteria(100);Proteobacteria(100);Proteobacteria_unclassified(100);Proteobacteria_unclassified(100);Proteobacteria_unclassified(100);Proteobacteria_unclassified(100);
Otu12200	2	Bacteria(100);Bacteria_unclassified(100);Bacteria_unclassified(100);Bacteria_unclassified(100);Bacteria_unclassified(100);Bacteria_unclassified(100);
Otu12201	2	Bacteria(100);Firmicutes(100);Clostridia(100);Clostridia_unclassified(100);Clostridia_unclassified(100);Clostridia_unclassified(100);
Otu12202	2	Bacteria(100);Firmicutes(100);Bacilli(100);Bacillales(100);Bacillales_unclassified(100);Bacillales_unclassified(100);
Otu12203	2	Bacteria(100);Tenericutes(100);Mollicutes(100);RF9(100);RF9_unclassified(100);RF9_unclassified(100);
Otu12204	2	Bacteria(100);Firmicutes(100);Clostridia(100);Clostridiales(100);Clostridiaceae_1(100);Clostridiaceae_1_unclassified(100);
Otu12205	2	Bacteria(100);Spirochaetae(100);Spirochaetes(100);Spirochaetales(100);Spirochaetaceae(100);Treponema(100);
Otu12206	2	Bacteria(100);Firmicutes(100);Negativicutes(100);Selenomonadales(100);Veillonellaceae(100);Veillonellaceae_unclassified(100);
Otu12207	2	Bacteria(100);Firmicutes(100);Negativicutes(100);Selenomonadales(100);Veillonellaceae(100);Veillonellaceae_unclassified(100);
Otu12208	2	Bacteria(100);Firmicutes(100);Clostridia(100);Clostridiales(100);Clostridiaceae_1(100);Clostridiaceae_1_unclassified(100);
Otu12209	2	Bacteria(100);Spirochaetae(100);Spirochaetes(100);Spirochaetales(100);Spirochaetaceae(100);Treponema(100);
Otu12210	2	Bacteria(100);Bacteria_unclassified(100);Bacteria_unclassified(100);Bacteria_unclassified(100);Bacteria_unclassified(100);Bacteria_unclassified(100);
Otu12211	2	Bacteria(100);Bacteroidetes(100);Sphingobacteriia(100);Sphingobacteriales(100);Chitinophagaceae(100);Niastella(100);
Otu12212	2	Bacteria(100);Proteobacteria(100);Gammaproteobacteria(100);Enterobacteriales(100);Enterobacteriaceae(100);Trabulsiella(100);
Otu12213	2	Bacteria(100);Bacteroidetes(100);Bacteroidia(100);Bacteroidales(100);Rikenellaceae(100);Alistipes(100);
Otu12214	2	Bacteria(100);Proteobacteria(100);Betaproteobacteria(100);Burkholderiales(100);Oxalobacteraceae(100);Oxalobacteraceae_unclassified(100);
Otu12215	2	Bacteria(100);Proteobacteria(100);Gammaproteobacteria(100);Enterobacteriales(100);Enterobacteriaceae(100);Enterobacteriaceae_unclassified(100);
Otu12216	2	Bacteria(100);Candidate_division_OP11(100);Candidate_division_OP11_unclassified(100);Candidate_division_OP11_unclassified(100);Candidate_division_OP11_unclassified(100);Candidate_division_OP11_unclassified(100);
Otu12217	2	Bacteria(100);Acidobacteria(100);Acidobacteria(100);Subgroup_4(100);11-24(100);11-24_unclassified(100);
Otu12218	2	Bacteria(100);Verrucomicrobia(100);Opitutae(100);Puniceicoccales(100);Puniceicoccaceae(100);Puniceicoccaceae_unclassified(100);
Otu12219	2	Bacteria(100);Proteobacteria(100);Gammaproteobacteria(100);Pasteurellales(100);Pasteurellaceae(100);Pasteurellaceae_unclassified(100);
Otu12220	2	Bacteria(100);Firmicutes(100);Clostridia(100);Clostridiales(100);Clostridiaceae_1(100);Clostridiaceae_1_unclassified(100);
Otu12221	2	Bacteria(100);Firmicutes(100);Clostridia(100);Clostridiales(100);Peptostreptococcaceae(100);Peptostreptococcaceae_unclassified(100);
Otu12222	2	Bacteria(100);Spirochaetae(100);Spirochaetes(100);Spirochaetales(100);Spirochaetaceae(100);Treponema(100);
Otu12223	2	Bacteria(100);Proteobacteria(100);Gammaproteobacteria(100);Gammaproteobacteria_unclassified(100);Gammaproteobacteria_unclassified(100);Gammaproteobacteria_unclassified(100);
Otu12224	2	Bacteria(100);TM6(100);TM6_unclassified(100);TM6_unclassified(100);TM6_unclassified(100);TM6_unclassified(100);
Otu12225	2	Bacteria(100);Firmicutes(100);Clostridia(100);Clostridiales(100);Clostridiaceae_1(100);Clostridiaceae_1_unclassified(100);
Otu12226	2	Bacteria(100);Proteobacteria(100);Gammaproteobacteria(100);Enterobacteriales(100);Enterobacteriaceae(100);Enterobacteriaceae_unclassified(100);
Otu12227	2	Bacteria(100);Spirochaetae(100);Spirochaetes(100);Spirochaetales(100);Spirochaetaceae(100);Treponema(100);
Otu12228	2	Bacteria(100);Firmicutes(100);Clostridia(100);Clostridiales(100);Clostridiaceae_1(100);Clostridium_sensu_stricto_1(100);
Otu12229	2	Bacteria(100);Firmicutes(100);Bacilli(100);Bacilli_unclassified(100);Bacilli_unclassified(100);Bacilli_unclassified(100);
Otu12230	2	Bacteria(100);Bacteria_unclassified(100);Bacteria_unclassified(100);Bacteria_unclassified(100);Bacteria_unclassified(100);Bacteria_unclassified(100);
Otu12231	2	Bacteria(100);Firmicutes(100);Clostridia(100);Clostridiales(100);Lachnospiraceae(100);Lachnospiraceae_unclassified(100);
Otu12232	2	Bacteria(100);Proteobacteria(100);Gammaproteobacteria(100);Enterobacteriales(100);Enterobacteriaceae(100);Enterobacteriaceae_unclassified(100);
Otu12233	2	Bacteria(100);WCHB1-60(100);WCHB1-60_unclassified(100);WCHB1-60_unclassified(100);WCHB1-60_unclassified(100);WCHB1-60_unclassified(100);
Otu12234	2	Bacteria(100);Bacteria_unclassified(100);Bacteria_unclassified(100);Bacteria_unclassified(100);Bacteria_unclassified(100);Bacteria_unclassified(100);
Otu12235	2	Bacteria(100);Candidate_division_OP11(100);Candidate_division_OP11_unclassified(100);Candidate_division_OP11_unclassified(100);Candidate_division_OP11_unclassified(100);Candidate_division_OP11_unclassified(100);
Otu12236	2	Bacteria(100);Firmicutes(100);Clostridia(100);Clostridiales(100);Christensenellaceae(100);Christensenellaceae_unclassified(100);
Otu12237	2	Bacteria(100);Proteobacteria(100);Gammaproteobacteria(100);Enterobacteriales(100);Enterobacteriaceae(100);Enterobacteriaceae_unclassified(100);
Otu12238	2	Bacteria(100);Firmicutes(100);Clostridia(100);Clostridiales(100);Ruminococcaceae(100);Incertae_Sedis(100);
Otu12239	2	Bacteria(100);Firmicutes(100);Bacilli(100);Bacillales(100);Staphylococcaceae(100);Staphylococcaceae_unclassified(100);
Otu12240	2	Bacteria(100);Firmicutes(100);Bacilli(100);Bacilli_unclassified(100);Bacilli_unclassified(100);Bacilli_unclassified(100);
Otu12241	2	Bacteria(100);Bacteroidetes(100);Bacteroidia(100);Bacteroidales(100);Porphyromonadaceae(100);Candidatus_Symbiothrix(100);
Otu12242	2	Bacteria(100);Planctomycetes(100);Planctomycetacia(100);Planctomycetales(100);Planctomycetaceae(100);Planctomycetaceae_unclassified(100);
Otu12243	2	Bacteria(100);Candidate_division_OD1(100);Candidate_division_OD1_unclassified(100);Candidate_division_OD1_unclassified(100);Candidate_division_OD1_unclassified(100);Candidate_division_OD1_unclassified(100);
Otu12244	2	Bacteria(100);Spirochaetae(100);Spirochaetes(100);Spirochaetales(100);Spirochaetaceae(100);Treponema(100);
Otu12245	2	Bacteria(100);Firmicutes(100);Clostridia(100);Clostridiales(100);Peptostreptococcaceae(100);Incertae_Sedis(100);
Otu12246	2	Bacteria(100);Planctomycetes(100);Planctomycetacia(100);Planctomycetales(100);Planctomycetaceae(100);Gemmata(100);
Otu12247	2	Bacteria(100);Chloroflexi(100);Anaerolineae(100);Anaerolineales(100);Anaerolineaceae(100);Anaerolineaceae_unclassified(100);
Otu12248	2	Bacteria(100);Candidate_division_OD1(100);Candidate_division_OD1_unclassified(100);Candidate_division_OD1_unclassified(100);Candidate_division_OD1_unclassified(100);Candidate_division_OD1_unclassified(100);
Otu12249	2	Bacteria(100);Spirochaetae(100);Spirochaetes(100);Spirochaetales(100);Spirochaetaceae(100);Treponema(100);
Otu12250	2	Bacteria(100);Acidobacteria(100);Acidobacteria(100);Subgroup_3(100);Subgroup_3_unclassified(100);Subgroup_3_unclassified(100);
Otu12251	2	Bacteria(100);Chloroflexi(100);Anaerolineae(100);Anaerolineales(100);Anaerolineaceae(100);Anaerolineaceae_unclassified(100);
Otu12252	2	Bacteria(100);Bacteria_unclassified(100);Bacteria_unclassified(100);Bacteria_unclassified(100);Bacteria_unclassified(100);Bacteria_unclassified(100);
Otu12253	2	Bacteria(100);Acidobacteria(100);Acidobacteria(100);Subgroup_6(100);Subgroup_6_unclassified(100);Subgroup_6_unclassified(100);
Otu12254	2	Bacteria(100);Firmicutes(100);Bacilli(100);Lactobacillales(100);Lactobacillales_unclassified(100);Lactobacillales_unclassified(100);
Otu12255	2	Bacteria(100);Proteobacteria(100);Gammaproteobacteria(100);Enterobacteriales(100);Enterobacteriaceae(100);Enterobacteriaceae_unclassified(100);
Otu12256	2	Bacteria(100);Bacteria_unclassified(100);Bacteria_unclassified(100);Bacteria_unclassified(100);Bacteria_unclassified(100);Bacteria_unclassified(100);
Otu12257	2	Bacteria(100);Firmicutes(100);Clostridia(100);Clostridiales(100);Lachnospiraceae(100);Incertae_Sedis(100);
Otu12258	2	Bacteria(100);Firmicutes(100);Clostridia(100);Clostridiales(100);Clostridiaceae_1(100);Clostridiaceae_1_unclassified(100);
Otu12259	2	Bacteria(100);Firmicutes(100);Bacilli(100);Bacilli_unclassified(100);Bacilli_unclassified(100);Bacilli_unclassified(100);
Otu12260	2	Bacteria(100);Firmicutes(100);Firmicutes_unclassified(100);Firmicutes_unclassified(100);Firmicutes_unclassified(100);Firmicutes_unclassified(100);
Otu12261	2	Bacteria(100);Spirochaetae(100);Spirochaetes(100);Spirochaetales(100);Spirochaetaceae(100);Treponema(100);
Otu12262	2	Bacteria(100);Acidobacteria(100);Acidobacteria(100);Acidobacteria_unclassified(100);Acidobacteria_unclassified(100);Acidobacteria_unclassified(100);
Otu12263	2	Bacteria(100);Planctomycetes(100);Planctomycetacia(100);Planctomycetales(100);Planctomycetaceae(100);Planctomycetaceae_unclassified(100);
Otu12264	2	Bacteria(100);Firmicutes(100);Clostridia(100);Clostridiales(100);Peptostreptococcaceae(100);Incertae_Sedis(100);
Otu12265	2	Bacteria(100);Proteobacteria(100);Gammaproteobacteria(100);Legionellales(100);Coxiellaceae(100);Aquicella(100);
Otu12266	2	Bacteria(100);Bacteroidetes(100);Bacteroidia(100);Bacteroidales(100);Prevotellaceae(100);Prevotellaceae_unclassified(100);
Otu12267	2	Bacteria(100);Firmicutes(100);Bacilli(100);Bacillales(100);Staphylococcaceae(100);Staphylococcus(100);
Otu12268	2	Bacteria(100);Firmicutes(100);Clostridia(100);Clostridiales(100);Family_XI(100);Finegoldia(100);
Otu12269	2	Bacteria(100);Proteobacteria(100);Deltaproteobacteria(100);Myxococcales(100);Polyangiaceae(100);Sorangium(100);
Otu12270	2	Bacteria(100);Proteobacteria(100);Proteobacteria_unclassified(100);Proteobacteria_unclassified(100);Proteobacteria_unclassified(100);Proteobacteria_unclassified(100);
Otu12271	2	Bacteria(100);Firmicutes(100);Negativicutes(100);Selenomonadales(100);Veillonellaceae(100);Veillonella(100);
Otu12272	2	Bacteria(100);Proteobacteria(100);Gammaproteobacteria(100);Enterobacteriales(100);Enterobacteriaceae(100);Enterobacteriaceae_unclassified(100);
Otu12273	2	Bacteria(100);Chloroflexi(100);Anaerolineae(100);Anaerolineales(100);Anaerolineaceae(100);Anaerolineaceae_unclassified(100);
Otu12274	2	Bacteria(100);Firmicutes(100);Bacilli(100);Lactobacillales(100);Lactobacillales_unclassified(100);Lactobacillales_unclassified(100);
Otu12275	2	Bacteria(100);Chlamydiae(100);Chlamydiae(100);Chlamydiales(100);Chlamydiales_unclassified(100);Chlamydiales_unclassified(100);
Otu12276	2	Bacteria(100);Verrucomicrobia(100);Opitutae(100);Opitutae_unclassified(100);Opitutae_unclassified(100);Opitutae_unclassified(100);
Otu12277	2	Bacteria(100);Proteobacteria(100);Alphaproteobacteria(100);Rhodospirillales(100);Rhodospirillales_unclassified(100);Rhodospirillales_unclassified(100);
Otu12278	2	Bacteria(100);Proteobacteria(100);Alphaproteobacteria(100);DB1-14(100);DB1-14_unclassified(100);DB1-14_unclassified(100);
Otu12279	2	Bacteria(100);Spirochaetae(100);Spirochaetes(100);Spirochaetales(100);Spirochaetaceae(100);Treponema(100);
Otu12280	2	Bacteria(100);Bacteroidetes(100);Bacteroidia(100);Bacteroidales(100);Porphyromonadaceae(100);Candidatus_Armantifilum(100);
Otu12281	2	Bacteria(100);Firmicutes(100);Clostridia(100);Clostridiales(100);Ruminococcaceae(100);Ruminococcus(100);
Otu12282	2	Bacteria(100);Spirochaetae(100);Spirochaetes(100);Spirochaetales(100);Spirochaetaceae(100);Treponema(100);
Otu12283	2	Bacteria(100);Firmicutes(100);Clostridia(100);Clostridiales(100);Clostridiaceae_1(100);Clostridiaceae_1_unclassified(100);
Otu12284	2	Bacteria(100);Proteobacteria(100);Gammaproteobacteria(100);Enterobacteriales(100);Enterobacteriaceae(100);Enterobacteriaceae_unclassified(100);
Otu12285	2	Bacteria(100);Spirochaetae(100);Spirochaetes(100);Spirochaetales(100);Spirochaetaceae(100);Treponema(100);
Otu12286	2	Bacteria(100);Proteobacteria(100);Gammaproteobacteria(100);Enterobacteriales(100);Enterobacteriaceae(100);Enterobacteriaceae_unclassified(100);
Otu12287	2	Bacteria(100);Proteobacteria(100);Gammaproteobacteria(100);Enterobacteriales(100);Enterobacteriaceae(100);Enterobacteriaceae_unclassified(100);
Otu12288	2	Bacteria(100);Firmicutes(100);Firmicutes_unclassified(100);Firmicutes_unclassified(100);Firmicutes_unclassified(100);Firmicutes_unclassified(100);
Otu12289	2	Bacteria(100);Firmicutes(100);Bacilli(100);Lactobacillales(100);Lactobacillales_unclassified(100);Lactobacillales_unclassified(100);
Otu12290	2	Bacteria(100);Proteobacteria(100);Gammaproteobacteria(100);Alteromonadales(100);Alteromonadaceae(100);Marinobacter(100);
Otu12291	2	Bacteria(100);Candidate_division_OD1(100);Candidate_division_OD1_unclassified(100);Candidate_division_OD1_unclassified(100);Candidate_division_OD1_unclassified(100);Candidate_division_OD1_unclassified(100);
Otu12292	2	Bacteria(100);Firmicutes(100);Clostridia(100);Clostridiales(100);Clostridiaceae_1(100);Clostridiaceae_1_unclassified(100);
Otu12293	2	Bacteria(100);Firmicutes(100);Negativicutes(100);Selenomonadales(100);Veillonellaceae(100);Veillonella(100);
Otu12294	2	Bacteria(100);Firmicutes(100);Clostridia(100);Clostridiales(100);vadinBB60(100);vadinBB60_unclassified(100);
Otu12295	2	Bacteria(100);Firmicutes(100);Clostridia(100);Clostridiales(100);Ruminococcaceae(100);Ruminococcaceae_unclassified(100);
Otu12296	2	Bacteria(100);Cyanobacteria(100);Melainabacteria(100);Vampirovibrionales(100);Vampirovibrionales_unclassified(100);Vampirovibrionales_unclassified(100);
Otu12297	2	Bacteria(100);Actinobacteria(100);MB-A2-108(100);MB-A2-108_unclassified(100);MB-A2-108_unclassified(100);MB-A2-108_unclassified(100);
Otu12298	2	Bacteria(100);Proteobacteria(100);Gammaproteobacteria(100);Enterobacteriales(100);Enterobacteriaceae(100);Enterobacteriaceae_unclassified(100);
Otu12299	2	Bacteria(100);Bacteria_unclassified(100);Bacteria_unclassified(100);Bacteria_unclassified(100);Bacteria_unclassified(100);Bacteria_unclassified(100);
Otu12300	2	Bacteria(100);Bacteroidetes(100);Bacteroidia(100);Bacteroidales(100);Bacteroidales_unclassified(100);Bacteroidales_unclassified(100);
Otu12301	2	Bacteria(100);Firmicutes(100);Bacilli(100);Bacillales(100);Staphylococcaceae(100);Staphylococcaceae_unclassified(100);
Otu12302	2	Bacteria(100);TM6(100);TM6_unclassified(100);TM6_unclassified(100);TM6_unclassified(100);TM6_unclassified(100);
Otu12303	2	Bacteria(100);Spirochaetae(100);Spirochaetes(100);Spirochaetales(100);Spirochaetaceae(100);Treponema(100);
Otu12304	2	Bacteria(100);Proteobacteria(100);Alphaproteobacteria(100);Rhodobacterales(100);Rhodobacteraceae(100);Rhodobacteraceae_unclassified(100);
Otu12305	2	Bacteria(100);Firmicutes(100);Negativicutes(100);Selenomonadales(100);Veillonellaceae(100);Veillonellaceae_unclassified(100);
Otu12306	2	Bacteria(100);Proteobacteria(100);Proteobacteria_unclassified(100);Proteobacteria_unclassified(100);Proteobacteria_unclassified(100);Proteobacteria_unclassified(100);
Otu12307	2	Bacteria(100);Firmicutes(100);Clostridia(100);Clostridiales(100);Family_XI(100);Finegoldia(100);
Otu12308	2	Bacteria(100);Firmicutes(100);Firmicutes_unclassified(100);Firmicutes_unclassified(100);Firmicutes_unclassified(100);Firmicutes_unclassified(100);
Otu12309	2	Bacteria(100);Chloroflexi(100);Chloroflexia(100);AKIW781(100);AKIW781_unclassified(100);AKIW781_unclassified(100);
Otu12310	2	Bacteria(100);Bacteria_unclassified(100);Bacteria_unclassified(100);Bacteria_unclassified(100);Bacteria_unclassified(100);Bacteria_unclassified(100);
Otu12311	2	Bacteria(100);Firmicutes(100);Bacilli(100);Bacilli_unclassified(100);Bacilli_unclassified(100);Bacilli_unclassified(100);
Otu12312	2	Bacteria(100);Candidate_division_OP11(100);Candidate_division_OP11_unclassified(100);Candidate_division_OP11_unclassified(100);Candidate_division_OP11_unclassified(100);Candidate_division_OP11_unclassified(100);
Otu12313	2	Bacteria(100);Proteobacteria(100);Alphaproteobacteria(100);Rhizobiales(100);Rhizobiales_Incertae_Sedis(100);Nordella(100);
Otu12314	2	Bacteria(100);Bacteroidetes(100);Bacteroidia(100);Bacteroidales(100);Bacteroidaceae(100);Bacteroides(100);
Otu12315	2	Bacteria(100);Bacteroidetes(100);Bacteroidia(100);Bacteroidales(100);Prevotellaceae(100);Prevotella(100);
Otu12316	2	Bacteria(100);Firmicutes(100);Clostridia(100);Clostridiales(100);Clostridiaceae_1(100);Clostridiaceae_1_unclassified(100);
Otu12317	2	Bacteria(100);Firmicutes(100);Bacilli(100);Bacilli_unclassified(100);Bacilli_unclassified(100);Bacilli_unclassified(100);
Otu12318	2	Bacteria(100);Proteobacteria(100);Gammaproteobacteria(100);Enterobacteriales(100);Enterobacteriaceae(100);Enterobacteriaceae_unclassified(100);
Otu12319	2	Bacteria(100);Chloroflexi(100);Caldilineae(100);Caldilineales(100);Caldilineaceae(100);Litorilinea(100);
Otu12320	2	Bacteria(100);Gemmatimonadetes(100);Gemmatimonadetes(100);Gemmatimonadales(100);Gemmatimonadaceae(100);Gemmatimonadaceae_unclassified(100);
Otu12321	2	Bacteria(100);Firmicutes(100);Clostridia(100);Clostridiales(100);Clostridiales_unclassified(100);Clostridiales_unclassified(100);
Otu12322	2	Bacteria(100);Firmicutes(100);Bacilli(100);Lactobacillales(100);Lactobacillales_unclassified(100);Lactobacillales_unclassified(100);
Otu12323	2	Bacteria(100);Spirochaetae(100);Spirochaetes(100);Spirochaetales(100);Spirochaetaceae(100);Treponema(100);
Otu12324	2	Bacteria(100);Bacteria_unclassified(100);Bacteria_unclassified(100);Bacteria_unclassified(100);Bacteria_unclassified(100);Bacteria_unclassified(100);
Otu12325	2	Bacteria(100);Acidobacteria(100);Acidobacteria(100);Subgroup_4(100);Unknown_Family(100);Blastocatella(100);
Otu12326	2	Bacteria(100);Cyanobacteria(100);Melainabacteria(100);Vampirovibrionales(100);Vampirovibrionales_unclassified(100);Vampirovibrionales_unclassified(100);
Otu12327	2	Bacteria(100);Firmicutes(100);Clostridia(100);Clostridiales(100);Clostridiales_unclassified(100);Clostridiales_unclassified(100);
Otu12328	2	Bacteria(100);Proteobacteria(100);Gammaproteobacteria(100);Enterobacteriales(100);Enterobacteriaceae(100);Enterobacteriaceae_unclassified(100);
Otu12329	2	Bacteria(100);Firmicutes(100);Bacilli(100);Lactobacillales(100);Lactobacillales_unclassified(100);Lactobacillales_unclassified(100);
Otu12330	2	Bacteria(100);Spirochaetae(100);Spirochaetes(100);Spirochaetales(100);Spirochaetaceae(100);Treponema(100);
Otu12331	2	Bacteria(100);Bacteroidetes(100);Bacteroidia(100);Bacteroidales(100);S24-7(100);S24-7_unclassified(100);
Otu12332	2	Bacteria(100);Firmicutes(100);Bacilli(100);Bacilli_unclassified(100);Bacilli_unclassified(100);Bacilli_unclassified(100);
Otu12333	2	Bacteria(100);Firmicutes(100);Clostridia(100);Clostridiales(100);Clostridiaceae_1(100);Clostridiaceae_1_unclassified(100);
Otu12334	2	Bacteria(100);Firmicutes(100);Clostridia(100);Clostridiales(100);Ruminococcaceae(100);Incertae_Sedis(100);
Otu12335	2	Bacteria(100);Firmicutes(100);Negativicutes(100);Selenomonadales(100);Veillonellaceae(100);Veillonella(100);
Otu12336	2	Bacteria(100);Firmicutes(100);Clostridia(100);Clostridiales(100);Lachnospiraceae(100);Lachnospiraceae_unclassified(100);
Otu12337	2	Bacteria(100);Bacteroidetes(100);Bacteroidia(100);Bacteroidales(100);Porphyromonadaceae(100);Porphyromonadaceae_unclassified(100);
Otu12338	2	Bacteria(100);Chloroflexi(100);Anaerolineae(100);Anaerolineales(100);Anaerolineaceae(100);Anaerolineaceae_unclassified(100);
Otu12339	2	Bacteria(100);Proteobacteria(100);Alphaproteobacteria(100);Rhizobiales(100);Methylobacteriaceae(100);Methylobacterium(100);
Otu12340	2	Bacteria(100);Firmicutes(100);Clostridia(100);Clostridiales(100);Defluviitaleaceae(100);Incertae_Sedis(100);
Otu12341	2	Bacteria(100);Firmicutes(100);Bacilli(100);Bacillales(100);Bacillales_unclassified(100);Bacillales_unclassified(100);
Otu12342	2	Bacteria(100);Firmicutes(100);Clostridia(100);Clostridiales(100);Ruminococcaceae(100);Ruminococcaceae_unclassified(100);
Otu12343	2	Bacteria(100);Firmicutes(100);Clostridia(100);Clostridiales(100);Clostridiaceae_1(100);Clostridiaceae_1_unclassified(100);
Otu12344	2	Bacteria(100);Chloroflexi(100);Caldilineae(100);Caldilineales(100);Caldilineaceae(100);Caldilineaceae_unclassified(100);
Otu12345	2	Bacteria(100);Bacteria_unclassified(100);Bacteria_unclassified(100);Bacteria_unclassified(100);Bacteria_unclassified(100);Bacteria_unclassified(100);
Otu12346	2	Bacteria(100);Firmicutes(100);Clostridia(100);Clostridiales(100);Clostridiales_unclassified(100);Clostridiales_unclassified(100);
Otu12347	2	Bacteria(100);Proteobacteria(100);Gammaproteobacteria(100);Enterobacteriales(100);Enterobacteriaceae(100);Enterobacteriaceae_unclassified(100);
Otu12348	2	Bacteria(100);Proteobacteria(100);Deltaproteobacteria(100);Myxococcales(100);Myxococcales_unclassified(100);Myxococcales_unclassified(100);
Otu12349	2	Bacteria(100);Chloroflexi(100);Anaerolineae(100);Anaerolineales(100);Anaerolineaceae(100);Anaerolineaceae_unclassified(100);
Otu12350	2	Bacteria(100);Firmicutes(100);Clostridia(100);Clostridiales(100);Clostridiales_unclassified(100);Clostridiales_unclassified(100);
Otu12351	2	Bacteria(100);Proteobacteria(100);Gammaproteobacteria(100);Gammaproteobacteria_unclassified(100);Gammaproteobacteria_unclassified(100);Gammaproteobacteria_unclassified(100);
Otu12352	2	Bacteria(100);Firmicutes(100);Bacilli(100);Bacilli_unclassified(100);Bacilli_unclassified(100);Bacilli_unclassified(100);
Otu12353	2	Bacteria(100);Firmicutes(100);Clostridia(100);Clostridiales(100);Lachnospiraceae(100);Lachnospiraceae_unclassified(100);
Otu12354	2	Bacteria(100);Bacteria_unclassified(100);Bacteria_unclassified(100);Bacteria_unclassified(100);Bacteria_unclassified(100);Bacteria_unclassified(100);
Otu12355	2	Bacteria(100);Firmicutes(100);Negativicutes(100);Selenomonadales(100);Veillonellaceae(100);Veillonellaceae_unclassified(100);
Otu12356	2	Bacteria(100);Firmicutes(100);Bacilli(100);Bacilli_unclassified(100);Bacilli_unclassified(100);Bacilli_unclassified(100);
Otu12357	2	Bacteria(100);Bacteria_unclassified(100);Bacteria_unclassified(100);Bacteria_unclassified(100);Bacteria_unclassified(100);Bacteria_unclassified(100);
Otu12358	2	Bacteria(100);Firmicutes(100);Firmicutes_unclassified(100);Firmicutes_unclassified(100);Firmicutes_unclassified(100);Firmicutes_unclassified(100);
Otu12359	2	Bacteria(100);Synergistetes(100);Synergistia(100);Synergistales(100);Synergistaceae(100);Synergistaceae_unclassified(100);
Otu12360	2	Bacteria(100);Bacteria_unclassified(100);Bacteria_unclassified(100);Bacteria_unclassified(100);Bacteria_unclassified(100);Bacteria_unclassified(100);
Otu12361	2	Bacteria(100);Proteobacteria(100);Proteobacteria_unclassified(100);Proteobacteria_unclassified(100);Proteobacteria_unclassified(100);Proteobacteria_unclassified(100);
Otu12362	2	Bacteria(100);Proteobacteria(100);Alphaproteobacteria(100);Rickettsiales(100);Rickettsiaceae(100);Rickettsiaceae_unclassified(100);
Otu12363	2	Bacteria(100);Firmicutes(100);Bacilli(100);Lactobacillales(100);Lactobacillales_unclassified(100);Lactobacillales_unclassified(100);
Otu12364	2	Bacteria(100);Spirochaetae(100);Spirochaetes(100);Spirochaetales(100);Spirochaetaceae(100);Treponema(100);
Otu12365	2	Bacteria(100);Firmicutes(100);Bacilli(100);Lactobacillales(100);Lactobacillales_unclassified(100);Lactobacillales_unclassified(100);
Otu12366	2	Bacteria(100);Candidate_division_OD1(100);Candidate_division_OD1_unclassified(100);Candidate_division_OD1_unclassified(100);Candidate_division_OD1_unclassified(100);Candidate_division_OD1_unclassified(100);
Otu12367	2	Bacteria(100);Firmicutes(100);Clostridia(100);Clostridiales(100);Clostridiaceae_1(100);Clostridiaceae_1_unclassified(100);
Otu12368	2	Bacteria(100);Firmicutes(100);Firmicutes_unclassified(100);Firmicutes_unclassified(100);Firmicutes_unclassified(100);Firmicutes_unclassified(100);
Otu12369	2	Bacteria(100);Proteobacteria(100);Alphaproteobacteria(100);Rhizobiales(100);1174-901-12(100);1174-901-12_unclassified(100);
Otu12370	2	Bacteria(100);Bacteroidetes(100);Bacteroidia(100);Bacteroidales(100);S24-7(100);S24-7_unclassified(100);
Otu12371	2	Bacteria(100);Firmicutes(100);Bacilli(100);Lactobacillales(100);Lactobacillales_unclassified(100);Lactobacillales_unclassified(100);
Otu12372	2	Bacteria(100);Firmicutes(100);Clostridia(100);Clostridiales(100);Lachnospiraceae(100);Lachnospiraceae_unclassified(100);
Otu12373	2	Bacteria(100);Synergistetes(100);Synergistia(100);Synergistales(100);Synergistaceae(100);Synergistaceae_unclassified(100);
Otu12374	2	Bacteria(100);Candidate_division_OD1(100);Candidate_division_OD1_unclassified(100);Candidate_division_OD1_unclassified(100);Candidate_division_OD1_unclassified(100);Candidate_division_OD1_unclassified(100);
Otu12375	2	Bacteria(100);Acidobacteria(100);Acidobacteria(100);Subgroup_4(100);Unknown_Family(100);Blastocatella(100);
Otu12376	2	Bacteria(100);SM2F11(100);SM2F11_unclassified(100);SM2F11_unclassified(100);SM2F11_unclassified(100);SM2F11_unclassified(100);
Otu12377	2	Bacteria(100);Bacteroidetes(100);Bacteroidia(100);Bacteroidales(100);Porphyromonadaceae(100);Porphyromonadaceae_unclassified(100);
Otu12378	2	Bacteria(100);Actinobacteria(100);Actinobacteria(100);Micrococcales(100);Microbacteriaceae(100);Microbacteriaceae_unclassified(100);
Otu12379	2	Bacteria(100);Firmicutes(100);Bacilli(100);Lactobacillales(100);Lactobacillales_unclassified(100);Lactobacillales_unclassified(100);
Otu12380	2	Bacteria(100);Proteobacteria(100);Alphaproteobacteria(100);Rhizobiales(100);Rhizobiales_unclassified(100);Rhizobiales_unclassified(100);
Otu12381	2	Bacteria(100);Firmicutes(100);Clostridia(100);Clostridiales(100);Peptostreptococcaceae(100);Peptostreptococcus(100);
Otu12382	2	Bacteria(100);Firmicutes(100);Bacilli(100);Bacillales(100);Staphylococcaceae(100);Staphylococcus(100);
Otu12383	2	Bacteria(100);Acidobacteria(100);Subgroup_22(100);Subgroup_22_unclassified(100);Subgroup_22_unclassified(100);Subgroup_22_unclassified(100);
Otu12384	2	Bacteria(100);Firmicutes(100);Bacilli(100);Lactobacillales(100);Streptococcaceae(100);Streptococcus(100);
Otu12385	2	Bacteria(100);Proteobacteria(100);Gammaproteobacteria(100);Enterobacteriales(100);Enterobacteriaceae(100);Enterobacteriaceae_unclassified(100);
Otu12386	2	Bacteria(100);Proteobacteria(100);Gammaproteobacteria(100);Enterobacteriales(100);Enterobacteriaceae(100);Enterobacteriaceae_unclassified(100);
Otu12387	2	Bacteria(100);Proteobacteria(100);Gammaproteobacteria(100);Enterobacteriales(100);Enterobacteriaceae(100);Enterobacteriaceae_unclassified(100);
Otu12388	2	Bacteria(100);Elusimicrobia(100);Elusimicrobia(100);Lineage_I_(Endomicrobia)(100);Lineage_I_(Endomicrobia)_unclassified(100);Lineage_I_(Endomicrobia)_unclassified(100);
Otu12389	2	Bacteria(100);Firmicutes(100);Clostridia(100);Clostridiales(100);Lachnospiraceae(100);Lachnospiraceae_unclassified(100);
Otu12390	2	Bacteria(100);Bacteroidetes(100);Bacteroidia(100);Bacteroidales(100);Prevotellaceae(100);Prevotella(100);
Otu12391	2	Bacteria(100);Proteobacteria(100);Gammaproteobacteria(100);Legionellales(100);Coxiellaceae(100);Aquicella(100);
Otu12392	2	Bacteria(100);Actinobacteria(100);Actinobacteria(100);Bifidobacteriales(100);Bifidobacteriaceae(100);Bifidobacterium(100);
Otu12393	2	Bacteria(100);Firmicutes(100);Bacilli(100);Lactobacillales(100);Lactobacillales_unclassified(100);Lactobacillales_unclassified(100);
Otu12394	2	Bacteria(100);Firmicutes(100);Clostridia(100);Clostridiales(100);Peptostreptococcaceae(100);Incertae_Sedis(100);
Otu12395	2	Bacteria(100);Proteobacteria(100);Gammaproteobacteria(100);Enterobacteriales(100);Enterobacteriaceae(100);Enterobacteriaceae_unclassified(100);
Otu12396	2	Bacteria(100);Proteobacteria(100);Deltaproteobacteria(100);Myxococcales(100);Nannocystaceae(100);Nannocystis(100);
Otu12397	2	Bacteria(100);Firmicutes(100);Bacilli(100);Lactobacillales(100);Lactobacillales_unclassified(100);Lactobacillales_unclassified(100);
Otu12398	2	Bacteria(100);Firmicutes(100);Clostridia(100);Clostridiales(100);Lachnospiraceae(100);Lachnospiraceae_unclassified(100);
Otu12399	2	Bacteria(100);Firmicutes(100);Bacilli(100);Lactobacillales(100);Lactobacillales_unclassified(100);Lactobacillales_unclassified(100);
Otu12400	2	Bacteria(100);Firmicutes(100);Clostridia(100);Clostridiales(100);Ruminococcaceae(100);Ruminococcaceae_unclassified(100);
Otu12401	2	Bacteria(100);Actinobacteria(100);Actinobacteria(100);Bifidobacteriales(100);Bifidobacteriaceae(100);Bifidobacteriaceae_unclassified(100);
Otu12402	2	Bacteria(100);Firmicutes(100);Clostridia(100);Clostridiales(100);Ruminococcaceae(100);Anaerotruncus(100);
Otu12403	2	Bacteria(100);Proteobacteria(100);Deltaproteobacteria(100);Sh765B-TzT-29(100);Sh765B-TzT-29_unclassified(100);Sh765B-TzT-29_unclassified(100);
Otu12404	2	Bacteria(100);Proteobacteria(100);Gammaproteobacteria(100);Enterobacteriales(100);Enterobacteriaceae(100);Enterobacteriaceae_unclassified(100);
Otu12405	2	Bacteria(100);Proteobacteria(100);Gammaproteobacteria(100);Pseudomonadales(100);Pseudomonadaceae(100);Pseudomonas(100);
Otu12406	2	Bacteria(100);Tenericutes(100);Mollicutes(100);RF9(100);RF9_unclassified(100);RF9_unclassified(100);
Otu12407	2	Bacteria(100);Firmicutes(100);Clostridia(100);Clostridiales(100);Clostridiaceae_1(100);Clostridiaceae_1_unclassified(100);
Otu12408	2	Bacteria(100);Bacteria_unclassified(100);Bacteria_unclassified(100);Bacteria_unclassified(100);Bacteria_unclassified(100);Bacteria_unclassified(100);
Otu12409	2	Bacteria(100);Firmicutes(100);Clostridia(100);Clostridiales(100);Peptostreptococcaceae(100);Incertae_Sedis(100);
Otu12410	2	Bacteria(100);Verrucomicrobia(100);OPB35_soil_group(100);OPB35_soil_group_unclassified(100);OPB35_soil_group_unclassified(100);OPB35_soil_group_unclassified(100);
Otu12411	2	Bacteria(100);Firmicutes(100);Negativicutes(100);Selenomonadales(100);Veillonellaceae(100);Veillonella(100);
Otu12412	2	Bacteria(100);Firmicutes(100);Clostridia(100);Clostridiales(100);Family_XI(100);Finegoldia(100);
Otu12413	2	Bacteria(100);Armatimonadetes(100);Armatimonadetes_unclassified(100);Armatimonadetes_unclassified(100);Armatimonadetes_unclassified(100);Armatimonadetes_unclassified(100);
Otu12414	2	Bacteria(100);Proteobacteria(100);Proteobacteria_unclassified(100);Proteobacteria_unclassified(100);Proteobacteria_unclassified(100);Proteobacteria_unclassified(100);
Otu12415	2	Bacteria(100);Firmicutes(100);Bacilli(100);Lactobacillales(100);Lactobacillaceae(100);Lactobacillus(100);
Otu12416	2	Bacteria(100);Bacteroidetes(100);Bacteroidia(100);Bacteroidales(100);S24-7(100);S24-7_unclassified(100);
Otu12417	2	Bacteria(100);Firmicutes(100);Clostridia(100);Clostridiales(100);Lachnospiraceae(100);Marvinbryantia(100);
Otu12418	2	Bacteria(100);Bacteroidetes(100);Bacteroidia(100);Bacteroidales(100);Prevotellaceae(100);Prevotella(100);
Otu12419	2	Bacteria(100);Firmicutes(100);Negativicutes(100);Selenomonadales(100);Veillonellaceae(100);Veillonellaceae_unclassified(100);
Otu12420	2	Bacteria(100);Firmicutes(100);Clostridia(100);Clostridiales(100);Clostridiaceae_1(100);Clostridiaceae_1_unclassified(100);
Otu12421	2	Bacteria(100);Actinobacteria(100);Thermoleophilia(100);Solirubrobacterales(100);TM146(100);TM146_unclassified(100);
Otu12422	2	Bacteria(100);Candidate_division_TM7(100);Candidate_division_TM7_unclassified(100);Candidate_division_TM7_unclassified(100);Candidate_division_TM7_unclassified(100);Candidate_division_TM7_unclassified(100);
Otu12423	2	Bacteria(100);Bacteroidetes(100);Bacteroidia(100);Bacteroidales(100);S24-7(100);S24-7_unclassified(100);
Otu12424	2	Bacteria(100);Firmicutes(100);Clostridia(100);Clostridiales(100);Ruminococcaceae(100);Ruminococcaceae_unclassified(100);
Otu12425	2	Bacteria(100);Actinobacteria(100);Actinobacteria(100);Bifidobacteriales(100);Bifidobacteriaceae(100);Bifidobacterium(100);
Otu12426	2	Bacteria(100);Chlorobi(100);Ignavibacteria(100);Ignavibacteriales(100);Ignavibacteriaceae(100);Ignavibacterium(100);
Otu12427	2	Bacteria(100);Firmicutes(100);Clostridia(100);Clostridiales(100);Clostridiaceae_1(100);Clostridium_sensu_stricto_1(100);
Otu12428	2	Bacteria(100);Spirochaetae(100);Spirochaetes(100);Spirochaetales(100);Spirochaetaceae(100);Treponema(100);
Otu12429	2	Bacteria(100);Firmicutes(100);Clostridia(100);Clostridiales(100);Family_XIII(100);Mogibacterium(100);
Otu12430	2	Bacteria(100);Verrucomicrobia(100);OPB35_soil_group(100);OPB35_soil_group_unclassified(100);OPB35_soil_group_unclassified(100);OPB35_soil_group_unclassified(100);
Otu12431	2	Bacteria(100);Actinobacteria(100);Actinobacteria(100);Bifidobacteriales(100);Bifidobacteriaceae(100);Bifidobacteriaceae_unclassified(100);
Otu12432	2	Bacteria(100);Firmicutes(100);Clostridia(100);Clostridiales(100);Clostridiales_unclassified(100);Clostridiales_unclassified(100);
Otu12433	2	Bacteria(100);Firmicutes(100);Clostridia(100);Clostridiales(100);Lachnospiraceae(100);Lachnospiraceae_unclassified(100);
Otu12434	2	Bacteria(100);Bacteria_unclassified(100);Bacteria_unclassified(100);Bacteria_unclassified(100);Bacteria_unclassified(100);Bacteria_unclassified(100);
Otu12435	2	Bacteria(100);Firmicutes(100);Firmicutes_unclassified(100);Firmicutes_unclassified(100);Firmicutes_unclassified(100);Firmicutes_unclassified(100);
Otu12436	2	Bacteria(100);Firmicutes(100);Clostridia(100);Clostridiales(100);Clostridiaceae_1(100);Clostridiaceae_1_unclassified(100);
Otu12437	2	Bacteria(100);Verrucomicrobia(100);OPB35_soil_group(100);OPB35_soil_group_unclassified(100);OPB35_soil_group_unclassified(100);OPB35_soil_group_unclassified(100);
Otu12438	2	Bacteria(100);Firmicutes(100);Clostridia(100);Clostridiales(100);Lachnospiraceae(100);Lachnospiraceae_unclassified(100);
Otu12439	2	Bacteria(100);Bacteroidetes(100);Bacteroidia(100);Bacteroidales(100);Prevotellaceae(100);Prevotella(100);
Otu12440	2	Bacteria(100);Acidobacteria(100);Acidobacteria(100);Subgroup_3(100);Unknown_Family(100);Bryobacter(100);
Otu12441	2	Bacteria(100);Firmicutes(100);Firmicutes_unclassified(100);Firmicutes_unclassified(100);Firmicutes_unclassified(100);Firmicutes_unclassified(100);
Otu12442	2	Bacteria(100);Proteobacteria(100);Gammaproteobacteria(100);Pseudomonadales(100);Moraxellaceae(100);Acinetobacter(100);
Otu12443	2	Bacteria(100);TM6(100);TM6_unclassified(100);TM6_unclassified(100);TM6_unclassified(100);TM6_unclassified(100);
Otu12444	2	Bacteria(100);TM6(100);TM6_unclassified(100);TM6_unclassified(100);TM6_unclassified(100);TM6_unclassified(100);
Otu12445	2	Bacteria(100);Actinobacteria(100);Actinobacteria(100);Actinomycetales(100);Actinomycetaceae(100);Actinomyces(100);
Otu12446	2	Bacteria(100);Chlorobi(100);Chlorobia(100);Chlorobiales(100);SJA-28(100);SJA-28_unclassified(100);
Otu12447	2	Bacteria(100);Acidobacteria(100);Acidobacteria(100);Subgroup_6(100);Subgroup_6_unclassified(100);Subgroup_6_unclassified(100);
Otu12448	2	Bacteria(100);Actinobacteria(100);Actinobacteria(100);Propionibacteriales(100);Propionibacteriaceae(100);Propionibacteriaceae_unclassified(100);
Otu12449	2	Bacteria(100);Firmicutes(100);Bacilli(100);Bacilli_unclassified(100);Bacilli_unclassified(100);Bacilli_unclassified(100);
Otu12450	2	Bacteria(100);Firmicutes(100);Negativicutes(100);Selenomonadales(100);Veillonellaceae(100);Veillonellaceae_unclassified(100);
Otu12451	2	Bacteria(100);Firmicutes(100);Bacilli(100);Lactobacillales(100);Lactobacillales_unclassified(100);Lactobacillales_unclassified(100);
Otu12452	2	Bacteria(100);Firmicutes(100);Clostridia(100);Clostridiales(100);Peptostreptococcaceae(100);Incertae_Sedis(100);
Otu12453	2	Bacteria(100);Bacteria_unclassified(100);Bacteria_unclassified(100);Bacteria_unclassified(100);Bacteria_unclassified(100);Bacteria_unclassified(100);
Otu12454	2	Bacteria(100);Firmicutes(100);Bacilli(100);Bacilli_unclassified(100);Bacilli_unclassified(100);Bacilli_unclassified(100);
Otu12455	2	Bacteria(100);Firmicutes(100);Clostridia(100);Clostridiales(100);Lachnospiraceae(100);Lachnospiraceae_unclassified(100);
Otu12456	2	Bacteria(100);Bacteroidetes(100);Sphingobacteriia(100);Sphingobacteriales(100);KD3-93(100);KD3-93_unclassified(100);
Otu12457	2	Bacteria(100);Proteobacteria(100);Gammaproteobacteria(100);Gammaproteobacteria_unclassified(100);Gammaproteobacteria_unclassified(100);Gammaproteobacteria_unclassified(100);
Otu12458	2	Bacteria(100);Planctomycetes(100);Phycisphaerae(100);WD2101_soil_group(100);WD2101_soil_group_unclassified(100);WD2101_soil_group_unclassified(100);
Otu12459	2	Bacteria(100);Firmicutes(100);Clostridia(100);Clostridiales(100);Clostridiales_unclassified(100);Clostridiales_unclassified(100);
Otu12460	2	Bacteria(100);Firmicutes(100);Clostridia(100);Clostridiales(100);Ruminococcaceae(100);Anaerotruncus(100);
Otu12461	2	Bacteria(100);Chloroflexi(100);S085(100);S085_unclassified(100);S085_unclassified(100);S085_unclassified(100);
Otu12462	2	Bacteria(100);Proteobacteria(100);Gammaproteobacteria(100);Enterobacteriales(100);Enterobacteriaceae(100);Enterobacteriaceae_unclassified(100);
Otu12463	2	Bacteria(100);Bacteria_unclassified(100);Bacteria_unclassified(100);Bacteria_unclassified(100);Bacteria_unclassified(100);Bacteria_unclassified(100);
Otu12464	2	Bacteria(100);Proteobacteria(100);Gammaproteobacteria(100);Gammaproteobacteria_unclassified(100);Gammaproteobacteria_unclassified(100);Gammaproteobacteria_unclassified(100);
Otu12465	2	Bacteria(100);Firmicutes(100);Clostridia(100);Clostridiales(100);Caldicoprobacteraceae(100);Caldicoprobacter(100);
Otu12466	2	Bacteria(100);TM6(100);TM6_unclassified(100);TM6_unclassified(100);TM6_unclassified(100);TM6_unclassified(100);
Otu12467	2	Bacteria(100);Firmicutes(100);Negativicutes(100);Selenomonadales(100);Veillonellaceae(100);Veillonellaceae_unclassified(100);
Otu12468	2	Bacteria(100);Firmicutes(100);Bacilli(100);Lactobacillales(100);Lactobacillales_unclassified(100);Lactobacillales_unclassified(100);
Otu12469	2	Bacteria(100);Proteobacteria(100);Gammaproteobacteria(100);Enterobacteriales(100);Enterobacteriaceae(100);Enterobacteriaceae_unclassified(100);
Otu12470	2	Bacteria(100);Firmicutes(100);Bacilli(100);Lactobacillales(100);Lactobacillales_unclassified(100);Lactobacillales_unclassified(100);
Otu12471	2	Bacteria(100);Bacteroidetes(100);Bacteroidia(100);Bacteroidales(100);Prevotellaceae(100);Prevotella(100);
Otu12472	2	Bacteria(100);Firmicutes(100);Firmicutes_unclassified(100);Firmicutes_unclassified(100);Firmicutes_unclassified(100);Firmicutes_unclassified(100);
Otu12473	2	Bacteria(100);Bacteroidetes(100);Sphingobacteriia(100);Sphingobacteriales(100);Sphingobacteriaceae(100);Sphingobacteriaceae_unclassified(100);
Otu12474	2	Bacteria(100);Bacteria_unclassified(100);Bacteria_unclassified(100);Bacteria_unclassified(100);Bacteria_unclassified(100);Bacteria_unclassified(100);
Otu12475	2	Bacteria(100);Proteobacteria(100);Betaproteobacteria(100);Betaproteobacteria_unclassified(100);Betaproteobacteria_unclassified(100);Betaproteobacteria_unclassified(100);
Otu12476	2	Bacteria(100);Actinobacteria(100);Thermoleophilia(100);Thermoleophilia_unclassified(100);Thermoleophilia_unclassified(100);Thermoleophilia_unclassified(100);
Otu12477	2	Bacteria(100);Spirochaetae(100);Spirochaetes(100);Spirochaetales(100);Spirochaetaceae(100);Treponema(100);
Otu12478	2	Bacteria(100);Firmicutes(100);Negativicutes(100);Selenomonadales(100);Veillonellaceae(100);Veillonellaceae_unclassified(100);
Otu12479	2	Bacteria(100);Planctomycetes(100);Phycisphaerae(100);KCLunmb-38-53(100);KCLunmb-38-53_unclassified(100);KCLunmb-38-53_unclassified(100);
Otu12480	2	Bacteria(100);Firmicutes(100);Firmicutes_unclassified(100);Firmicutes_unclassified(100);Firmicutes_unclassified(100);Firmicutes_unclassified(100);
Otu12481	2	Bacteria(100);Planctomycetes(100);Planctomycetacia(100);Planctomycetales(100);Planctomycetaceae(100);Planctomycetaceae_unclassified(100);
Otu12482	2	Bacteria(100);Bacteria_unclassified(100);Bacteria_unclassified(100);Bacteria_unclassified(100);Bacteria_unclassified(100);Bacteria_unclassified(100);
Otu12483	2	Bacteria(100);Firmicutes(100);Clostridia(100);Clostridiales(100);Clostridiales_unclassified(100);Clostridiales_unclassified(100);
Otu12484	2	Bacteria(100);Bacteria_unclassified(100);Bacteria_unclassified(100);Bacteria_unclassified(100);Bacteria_unclassified(100);Bacteria_unclassified(100);
Otu12485	2	Bacteria(100);Bacteria_unclassified(100);Bacteria_unclassified(100);Bacteria_unclassified(100);Bacteria_unclassified(100);Bacteria_unclassified(100);
Otu12486	2	Bacteria(100);Firmicutes(100);Bacilli(100);Lactobacillales(100);Streptococcaceae(100);Streptococcus(100);
Otu12487	2	Bacteria(100);Nitrospirae(100);Nitrospira(100);Nitrospirales(100);Nitrospiraceae(100);Nitrospiraceae_unclassified(100);
Otu12488	2	Bacteria(100);Actinobacteria(100);Actinobacteria(100);Actinobacteria_unclassified(100);Actinobacteria_unclassified(100);Actinobacteria_unclassified(100);
Otu12489	2	Bacteria(100);Firmicutes(100);Bacilli(100);Bacilli_unclassified(100);Bacilli_unclassified(100);Bacilli_unclassified(100);
Otu12490	2	Bacteria(100);Firmicutes(100);Bacilli(100);Lactobacillales(100);Streptococcaceae(100);Streptococcus(100);
Otu12491	2	Bacteria(100);Firmicutes(100);Bacilli(100);Bacillales(100);Staphylococcaceae(100);Staphylococcus(100);
Otu12492	2	Bacteria(100);Firmicutes(100);Clostridia(100);Clostridiales(100);Syntrophomonadaceae(100);Pelospora(100);
Otu12493	2	Bacteria(100);Spirochaetae(100);Spirochaetes(100);Spirochaetales(100);Spirochaetaceae(100);Treponema(100);
Otu12494	2	Bacteria(100);Actinobacteria(100);Actinobacteria_unclassified(100);Actinobacteria_unclassified(100);Actinobacteria_unclassified(100);Actinobacteria_unclassified(100);
Otu12495	2	Bacteria(100);Proteobacteria(100);Gammaproteobacteria(100);Pasteurellales(100);Pasteurellaceae(100);Pasteurellaceae_unclassified(100);
Otu12496	2	Bacteria(100);Firmicutes(100);Negativicutes(100);Selenomonadales(100);Veillonellaceae(100);Veillonella(100);
Otu12497	2	Bacteria(100);Bacteroidetes(100);Bacteroidia(100);Bacteroidales(100);Rikenellaceae(100);RC9_gut_group(100);
Otu12498	2	Bacteria(100);Armatimonadetes(100);Armatimonadetes_unclassified(100);Armatimonadetes_unclassified(100);Armatimonadetes_unclassified(100);Armatimonadetes_unclassified(100);
Otu12499	2	Bacteria(100);Bacteroidetes(100);Bacteroidia(100);Bacteroidales(100);Prevotellaceae(100);Prevotella(100);
Otu12500	2	Bacteria(100);Chloroflexi(100);Gitt-GS-136(100);Gitt-GS-136_unclassified(100);Gitt-GS-136_unclassified(100);Gitt-GS-136_unclassified(100);
Otu12501	2	Bacteria(100);Planctomycetes(100);Phycisphaerae(100);Pla1_lineage(100);Pla1_lineage_unclassified(100);Pla1_lineage_unclassified(100);
Otu12502	2	Bacteria(100);Firmicutes(100);Clostridia(100);Clostridiales(100);Ruminococcaceae(100);Ruminococcaceae_unclassified(100);
Otu12503	2	Bacteria(100);Proteobacteria(100);Gammaproteobacteria(100);Enterobacteriales(100);Enterobacteriaceae(100);Enterobacteriaceae_unclassified(100);
Otu12504	2	Bacteria(100);Proteobacteria(100);Gammaproteobacteria(100);Enterobacteriales(100);Enterobacteriaceae(100);Enterobacteriaceae_unclassified(100);
Otu12505	2	Bacteria(100);Firmicutes(100);Clostridia(100);Clostridiales(100);Lachnospiraceae(100);Lachnospiraceae_unclassified(100);
Otu12506	2	Bacteria(100);Bacteria_unclassified(100);Bacteria_unclassified(100);Bacteria_unclassified(100);Bacteria_unclassified(100);Bacteria_unclassified(100);
Otu12507	2	Bacteria(100);Proteobacteria(100);Gammaproteobacteria(100);Enterobacteriales(100);Enterobacteriaceae(100);Enterobacteriaceae_unclassified(100);
Otu12508	2	Bacteria(100);Proteobacteria(100);Gammaproteobacteria(100);Legionellales(100);Coxiellaceae(100);Aquicella(100);
Otu12509	2	Bacteria(100);Firmicutes(100);Clostridia(100);Clostridiales(100);Clostridiaceae_1(100);Clostridiaceae_1_unclassified(100);
Otu12510	2	Bacteria(100);Actinobacteria(100);Actinobacteria(100);Bifidobacteriales(100);Bifidobacteriaceae(100);Bifidobacteriaceae_unclassified(100);
Otu12511	2	Bacteria(100);Firmicutes(100);Bacilli(100);Bacilli_unclassified(100);Bacilli_unclassified(100);Bacilli_unclassified(100);
Otu12512	2	Bacteria(100);Bacteroidetes(100);Bacteroidia(100);Bacteroidales(100);Prevotellaceae(100);Prevotella(100);
Otu12513	2	Bacteria(100);Firmicutes(100);Bacilli(100);Lactobacillales(100);Lactobacillaceae(100);Pediococcus(100);
Otu12514	2	Bacteria(100);Proteobacteria(100);Deltaproteobacteria(100);Myxococcales(100);mle1-27(100);mle1-27_unclassified(100);
Otu12515	2	Bacteria(100);Firmicutes(100);Clostridia(100);Clostridiales(100);Clostridiaceae_1(100);Clostridiaceae_1_unclassified(100);
Otu12516	2	Bacteria(100);Chloroflexi(100);Anaerolineae(100);Anaerolineales(100);Anaerolineaceae(100);Anaerolineaceae_unclassified(100);
Otu12517	2	Bacteria(100);Bacteria_unclassified(100);Bacteria_unclassified(100);Bacteria_unclassified(100);Bacteria_unclassified(100);Bacteria_unclassified(100);
Otu12518	2	Bacteria(100);Proteobacteria(100);Gammaproteobacteria(100);NKB5(100);NKB5_unclassified(100);NKB5_unclassified(100);
Otu12519	2	Bacteria(100);Firmicutes(100);Firmicutes_unclassified(100);Firmicutes_unclassified(100);Firmicutes_unclassified(100);Firmicutes_unclassified(100);
Otu12520	2	Bacteria(100);Bacteroidetes(100);Bacteroidia(100);Bacteroidales(100);S24-7(100);S24-7_unclassified(100);
Otu12521	2	Bacteria(100);Proteobacteria(100);Gammaproteobacteria(100);Enterobacteriales(100);Enterobacteriaceae(100);Enterobacteriaceae_unclassified(100);
Otu12522	2	Bacteria(100);Bacteria_unclassified(100);Bacteria_unclassified(100);Bacteria_unclassified(100);Bacteria_unclassified(100);Bacteria_unclassified(100);
Otu12523	2	Bacteria(100);SM2F11(100);SM2F11_unclassified(100);SM2F11_unclassified(100);SM2F11_unclassified(100);SM2F11_unclassified(100);
Otu12524	2	Bacteria(100);Candidate_division_OD1(100);Candidate_division_OD1_unclassified(100);Candidate_division_OD1_unclassified(100);Candidate_division_OD1_unclassified(100);Candidate_division_OD1_unclassified(100);
Otu12525	2	Bacteria(100);Firmicutes(100);Negativicutes(100);Selenomonadales(100);Veillonellaceae(100);Veillonella(100);
Otu12526	2	Bacteria(100);Proteobacteria(100);Gammaproteobacteria(100);Gammaproteobacteria_unclassified(100);Gammaproteobacteria_unclassified(100);Gammaproteobacteria_unclassified(100);
Otu12527	2	Bacteria(100);Chloroflexi(100);Chloroflexi_unclassified(100);Chloroflexi_unclassified(100);Chloroflexi_unclassified(100);Chloroflexi_unclassified(100);
Otu12528	2	Bacteria(100);Proteobacteria(100);Gammaproteobacteria(100);Enterobacteriales(100);Enterobacteriaceae(100);Enterobacteriaceae_unclassified(100);
Otu12529	2	Bacteria(100);Firmicutes(100);Clostridia(100);Clostridiales(100);Lachnospiraceae(100);Lachnospiraceae_unclassified(100);
Otu12530	2	Bacteria(100);Firmicutes(100);Negativicutes(100);Selenomonadales(100);Veillonellaceae(100);Veillonellaceae_unclassified(100);
Otu12531	2	Bacteria(100);Firmicutes(100);Bacilli(100);Bacillales(100);Staphylococcaceae(100);Staphylococcus(100);
Otu12532	2	Bacteria(100);Bacteria_unclassified(100);Bacteria_unclassified(100);Bacteria_unclassified(100);Bacteria_unclassified(100);Bacteria_unclassified(100);
Otu12533	2	Bacteria(100);Firmicutes(100);Bacilli(100);Bacilli_unclassified(100);Bacilli_unclassified(100);Bacilli_unclassified(100);
Otu12534	2	Bacteria(100);Bacteria_unclassified(100);Bacteria_unclassified(100);Bacteria_unclassified(100);Bacteria_unclassified(100);Bacteria_unclassified(100);
Otu12535	2	Bacteria(100);Candidate_division_WS3(100);Candidate_division_WS3_unclassified(100);Candidate_division_WS3_unclassified(100);Candidate_division_WS3_unclassified(100);Candidate_division_WS3_unclassified(100);
Otu12536	2	Bacteria(100);Firmicutes(100);Clostridia(100);Clostridiales(100);Clostridiaceae_1(100);Clostridium_sensu_stricto_1(100);
Otu12537	2	Bacteria(100);Firmicutes(100);Clostridia(100);Clostridiales(100);Family_XI(100);Finegoldia(100);
Otu12538	2	Bacteria(100);Planctomycetes(100);Pla4_lineage(100);Pla4_lineage_unclassified(100);Pla4_lineage_unclassified(100);Pla4_lineage_unclassified(100);
Otu12539	2	Bacteria(100);Firmicutes(100);Clostridia(100);Clostridiales(100);Ruminococcaceae(100);Ruminococcaceae_unclassified(100);
Otu12540	2	Bacteria(100);Firmicutes(100);Clostridia(100);Clostridiales(100);Clostridiales_unclassified(100);Clostridiales_unclassified(100);
Otu12541	2	Bacteria(100);Firmicutes(100);Clostridia(100);Clostridiales(100);Clostridiaceae_1(100);Clostridiaceae_1_unclassified(100);
Otu12542	2	Bacteria(100);Firmicutes(100);Clostridia(100);Clostridiales(100);Ruminococcaceae(100);Incertae_Sedis(100);
Otu12543	2	Bacteria(100);Bacteria_unclassified(100);Bacteria_unclassified(100);Bacteria_unclassified(100);Bacteria_unclassified(100);Bacteria_unclassified(100);
Otu12544	2	Bacteria(100);Firmicutes(100);Clostridia(100);Clostridiales(100);Ruminococcaceae(100);Papillibacter(100);
Otu12545	2	Bacteria(100);Actinobacteria(100);Actinobacteria(100);Bifidobacteriales(100);Bifidobacteriaceae(100);Bifidobacterium(100);
Otu12546	2	Bacteria(100);Firmicutes(100);Negativicutes(100);Selenomonadales(100);Veillonellaceae(100);Veillonellaceae_unclassified(100);
Otu12547	2	Bacteria(100);Firmicutes(100);Bacilli(100);Bacillales(100);Bacillales_unclassified(100);Bacillales_unclassified(100);
Otu12548	2	Bacteria(100);Firmicutes(100);Clostridia(100);Clostridiales(100);Lachnospiraceae(100);Lachnospiraceae_unclassified(100);
Otu12549	2	Bacteria(100);Bacteroidetes(100);Bacteroidetes_unclassified(100);Bacteroidetes_unclassified(100);Bacteroidetes_unclassified(100);Bacteroidetes_unclassified(100);
Otu12550	2	Bacteria(100);Firmicutes(100);Clostridia(100);Clostridiales(100);Clostridiaceae_1(100);Clostridium_sensu_stricto_1(100);
Otu12551	2	Bacteria(100);Firmicutes(100);Clostridia(100);Clostridiales(100);Family_XIII(100);Family_XIII_unclassified(100);
Otu12552	2	Bacteria(100);Proteobacteria(100);Deltaproteobacteria(100);Myxococcales(100);Sandaracinaceae(100);Sandaracinaceae_unclassified(100);
Otu12553	2	Bacteria(100);Proteobacteria(100);Gammaproteobacteria(100);Enterobacteriales(100);Enterobacteriaceae(100);Enterobacteriaceae_unclassified(100);
Otu12554	2	Bacteria(100);Gemmatimonadetes(100);Gemmatimonadetes(100);Gemmatimonadales(100);Gemmatimonadaceae(100);Gemmatimonas(100);
Otu12555	2	Bacteria(100);Firmicutes(100);Clostridia(100);Clostridiales(100);Ruminococcaceae(100);Faecalibacterium(100);
Otu12556	2	Bacteria(100);Actinobacteria(100);Thermoleophilia(100);Solirubrobacterales(100);Patulibacteraceae(100);Patulibacter(100);
Otu12557	2	Bacteria(100);Bacteroidetes(100);Bacteroidia(100);Bacteroidales(100);S24-7(100);S24-7_unclassified(100);
Otu12558	2	Bacteria(100);Proteobacteria(100);Deltaproteobacteria(100);Myxococcales(100);Haliangiaceae(100);Haliangium(100);
Otu12559	2	Bacteria(100);Proteobacteria(100);Deltaproteobacteria(100);Myxococcales(100);Myxococcales_unclassified(100);Myxococcales_unclassified(100);
Otu12560	2	Bacteria(100);Firmicutes(100);Clostridia(100);Clostridiales(100);Lachnospiraceae(100);Lachnospiraceae_unclassified(100);
Otu12561	2	Bacteria(100);Firmicutes(100);Bacilli(100);Bacilli_unclassified(100);Bacilli_unclassified(100);Bacilli_unclassified(100);
Otu12562	2	Bacteria(100);Proteobacteria(100);Gammaproteobacteria(100);Enterobacteriales(100);Enterobacteriaceae(100);Enterobacteriaceae_unclassified(100);
Otu12563	2	Bacteria(100);Bacteria_unclassified(100);Bacteria_unclassified(100);Bacteria_unclassified(100);Bacteria_unclassified(100);Bacteria_unclassified(100);
Otu12564	2	Bacteria(100);Firmicutes(100);Firmicutes_unclassified(100);Firmicutes_unclassified(100);Firmicutes_unclassified(100);Firmicutes_unclassified(100);
Otu12565	2	Bacteria(100);Firmicutes(100);Clostridia(100);Clostridiales(100);Clostridiaceae_1(100);Clostridiaceae_1_unclassified(100);
Otu12566	2	Bacteria(100);Bacteroidetes(100);Bacteroidia(100);Bacteroidales(100);S24-7(100);S24-7_unclassified(100);
Otu12567	2	Bacteria(100);Acidobacteria(100);Acidobacteria(100);Subgroup_3(100);Subgroup_3_unclassified(100);Subgroup_3_unclassified(100);
Otu12568	2	Bacteria(100);Firmicutes(100);Clostridia(100);Clostridiales(100);Clostridiaceae_1(100);Clostridiaceae_1_unclassified(100);
Otu12569	2	Bacteria(100);Bacteroidetes(100);Bacteroidia(100);Bacteroidales(100);Prevotellaceae(100);Prevotella(100);
Otu12570	2	Bacteria(100);Proteobacteria(100);Gammaproteobacteria(100);Enterobacteriales(100);Enterobacteriaceae(100);Enterobacteriaceae_unclassified(100);
Otu12571	2	Bacteria(100);Firmicutes(100);Clostridia(100);Clostridiales(100);Lachnospiraceae(100);Lachnospiraceae_unclassified(100);
Otu12572	2	Bacteria(100);Firmicutes(100);Clostridia(100);Clostridiales(100);Clostridiaceae_1(100);Clostridiaceae_1_unclassified(100);
Otu12573	2	Bacteria(100);Bacteroidetes(100);Bacteroidia(100);Bacteroidales(100);S24-7(100);S24-7_unclassified(100);
Otu12574	2	Bacteria(100);Bacteroidetes(100);Bacteroidia(100);Bacteroidales(100);S24-7(100);S24-7_unclassified(100);
Otu12575	2	Bacteria(100);Gemmatimonadetes(100);Gemmatimonadetes(100);S0134_terrestrial_group(100);S0134_terrestrial_group_unclassified(100);S0134_terrestrial_group_unclassified(100);
Otu12576	2	Bacteria(100);Firmicutes(100);Bacilli(100);Lactobacillales(100);Lactobacillaceae(100);Lactobacillus(100);
Otu12577	2	Bacteria(100);Firmicutes(100);Bacilli(100);Lactobacillales(100);Streptococcaceae(100);Streptococcus(100);
Otu12578	2	Bacteria(100);Bacteria_unclassified(100);Bacteria_unclassified(100);Bacteria_unclassified(100);Bacteria_unclassified(100);Bacteria_unclassified(100);
Otu12579	2	Bacteria(100);Firmicutes(100);Bacilli(100);Bacilli_unclassified(100);Bacilli_unclassified(100);Bacilli_unclassified(100);
Otu12580	2	Bacteria(100);Firmicutes(100);Clostridia(100);Clostridiales(100);Ruminococcaceae(100);Ruminococcaceae_unclassified(100);
Otu12581	2	Bacteria(100);Firmicutes(100);Clostridia(100);Clostridiales(100);Clostridiaceae_1(100);Clostridiaceae_1_unclassified(100);
Otu12582	2	Bacteria(100);Firmicutes(100);Clostridia(100);Clostridiales(100);Lachnospiraceae(100);Lachnospiraceae_unclassified(100);
Otu12583	2	Bacteria(100);Actinobacteria(100);Actinobacteria(100);Bifidobacteriales(100);Bifidobacteriaceae(100);Bifidobacterium(100);
Otu12584	2	Bacteria(100);Firmicutes(100);Bacilli(100);Bacilli_unclassified(100);Bacilli_unclassified(100);Bacilli_unclassified(100);
Otu12585	2	Bacteria(100);Firmicutes(100);Clostridia(100);Clostridiales(100);Peptostreptococcaceae(100);Incertae_Sedis(100);
Otu12586	2	Bacteria(100);Bacteria_unclassified(100);Bacteria_unclassified(100);Bacteria_unclassified(100);Bacteria_unclassified(100);Bacteria_unclassified(100);
Otu12587	2	Bacteria(100);Firmicutes(100);Bacilli(100);Lactobacillales(100);Lactobacillaceae(100);Lactobacillus(100);
Otu12588	2	Bacteria(100);Firmicutes(100);Clostridia(100);Clostridiales(100);Lachnospiraceae(100);Lachnospiraceae_unclassified(100);
Otu12589	2	Bacteria(100);Firmicutes(100);Clostridia(100);Clostridiales(100);Lachnospiraceae(100);Lachnospiraceae_unclassified(100);
Otu12590	2	Bacteria(100);Bacteroidetes(100);Bacteroidia(100);Bacteroidales(100);Porphyromonadaceae(100);Parabacteroides(100);
Otu12591	2	Bacteria(100);Proteobacteria(100);Gammaproteobacteria(100);Enterobacteriales(100);Enterobacteriaceae(100);Enterobacteriaceae_unclassified(100);
Otu12592	2	Bacteria(100);Proteobacteria(100);Alphaproteobacteria(100);Rhodospirillales(100);Rhodospirillales_unclassified(100);Rhodospirillales_unclassified(100);
Otu12593	2	Bacteria(100);Firmicutes(100);Bacilli(100);Bacilli_unclassified(100);Bacilli_unclassified(100);Bacilli_unclassified(100);
Otu12594	2	Bacteria(100);Proteobacteria(100);Gammaproteobacteria(100);Enterobacteriales(100);Enterobacteriaceae(100);Enterobacteriaceae_unclassified(100);
Otu12595	2	Bacteria(100);Firmicutes(100);Negativicutes(100);Selenomonadales(100);Veillonellaceae(100);Veillonella(100);
Otu12596	2	Bacteria(100);Firmicutes(100);Clostridia(100);Clostridiales(100);Peptostreptococcaceae(100);Peptostreptococcaceae_unclassified(100);
Otu12597	2	Bacteria(100);Proteobacteria(100);Gammaproteobacteria(100);Enterobacteriales(100);Enterobacteriaceae(100);Enterobacteriaceae_unclassified(100);
Otu12598	2	Bacteria(100);Firmicutes(100);Bacilli(100);Bacillales(100);Bacillales_unclassified(100);Bacillales_unclassified(100);
Otu12599	2	Bacteria(100);Firmicutes(100);Bacilli(100);Lactobacillales(100);Lactobacillaceae(100);Lactobacillus(100);
Otu12600	2	Bacteria(100);Actinobacteria(100);Actinobacteria(100);Propionibacteriales(100);Propionibacteriaceae(100);Propionibacteriaceae_unclassified(100);
Otu12601	2	Bacteria(100);Chlamydiae(100);Chlamydiae(100);Chlamydiales(100);Parachlamydiaceae(100);Candidatus_Protochlamydia(100);
Otu12602	2	Bacteria(100);Proteobacteria(100);Deltaproteobacteria(100);Myxococcales(100);Myxococcales_unclassified(100);Myxococcales_unclassified(100);
Otu12603	2	Bacteria(100);Proteobacteria(100);Gammaproteobacteria(100);Pseudomonadales(100);Moraxellaceae(100);Acinetobacter(100);
Otu12604	2	Bacteria(100);Proteobacteria(100);Gammaproteobacteria(100);Enterobacteriales(100);Enterobacteriaceae(100);Enterobacteriaceae_unclassified(100);
Otu12605	2	Bacteria(100);Proteobacteria(100);Gammaproteobacteria(100);Pasteurellales(100);Pasteurellaceae(100);Pasteurellaceae_unclassified(100);
Otu12606	2	Bacteria(100);Firmicutes(100);Bacilli(100);Lactobacillales(100);Lactobacillaceae(100);Lactobacillus(100);
Otu12607	2	Bacteria(100);Proteobacteria(100);Gammaproteobacteria(100);Enterobacteriales(100);Enterobacteriaceae(100);Enterobacteriaceae_unclassified(100);
Otu12608	2	Bacteria(100);Proteobacteria(100);Gammaproteobacteria(100);Gammaproteobacteria_unclassified(100);Gammaproteobacteria_unclassified(100);Gammaproteobacteria_unclassified(100);
Otu12609	2	Bacteria(100);Firmicutes(100);Negativicutes(100);Selenomonadales(100);Veillonellaceae(100);Veillonella(100);
Otu12610	2	Bacteria(100);Proteobacteria(100);Gammaproteobacteria(100);Enterobacteriales(100);Enterobacteriaceae(100);Enterobacteriaceae_unclassified(100);
Otu12611	2	Bacteria(100);Firmicutes(100);Clostridia(100);Clostridiales(100);Clostridiaceae_1(100);Clostridiaceae_1_unclassified(100);
Otu12612	2	Bacteria(100);Firmicutes(100);Clostridia(100);Clostridiales(100);Ruminococcaceae(100);Ruminococcaceae_unclassified(100);
Otu12613	2	Bacteria(100);Firmicutes(100);Clostridia(100);Clostridiales(100);Clostridiaceae_1(100);Clostridiaceae_1_unclassified(100);
Otu12614	2	Bacteria(100);Firmicutes(100);Bacilli(100);Lactobacillales(100);Lactobacillaceae(100);Lactobacillus(100);
Otu12615	2	Bacteria(100);SM2F11(100);SM2F11_unclassified(100);SM2F11_unclassified(100);SM2F11_unclassified(100);SM2F11_unclassified(100);
Otu12616	2	Bacteria(100);Tenericutes(100);Mollicutes(100);RF9(100);RF9_unclassified(100);RF9_unclassified(100);
Otu12617	2	Bacteria(100);Firmicutes(100);Clostridia(100);Clostridiales(100);Clostridiaceae_1(100);Clostridiaceae_1_unclassified(100);
Otu12618	2	Bacteria(100);Firmicutes(100);Clostridia(100);Clostridiales(100);Clostridiaceae_1(100);Clostridiaceae_1_unclassified(100);
Otu12619	2	Bacteria(100);Bacteroidetes(100);Bacteroidia(100);Bacteroidales(100);Bacteroidaceae(100);Bacteroides(100);
Otu12620	2	Bacteria(100);Bacteroidetes(100);Bacteroidia(100);Bacteroidales(100);Rikenellaceae(100);Alistipes(100);
Otu12621	2	Bacteria(100);Firmicutes(100);Clostridia(100);Clostridiales(100);Ruminococcaceae(100);Ruminococcaceae_unclassified(100);
Otu12622	2	Bacteria(100);Firmicutes(100);Bacilli(100);Lactobacillales(100);Streptococcaceae(100);Streptococcus(100);
Otu12623	2	Bacteria(100);Bacteroidetes(100);Bacteroidia(100);Bacteroidales(100);S24-7(100);S24-7_unclassified(100);
Otu12624	2	Bacteria(100);Gemmatimonadetes(100);Gemmatimonadetes(100);Gemmatimonadales(100);Gemmatimonadaceae(100);Gemmatimonadaceae_unclassified(100);
Otu12625	2	Bacteria(100);Bacteria_unclassified(100);Bacteria_unclassified(100);Bacteria_unclassified(100);Bacteria_unclassified(100);Bacteria_unclassified(100);
Otu12626	2	Bacteria(100);Chloroflexi(100);KD4-96(100);KD4-96_unclassified(100);KD4-96_unclassified(100);KD4-96_unclassified(100);
Otu12627	2	Bacteria(100);Firmicutes(100);Clostridia(100);Clostridiales(100);Lachnospiraceae(100);Blautia(100);
Otu12628	2	Bacteria(100);Proteobacteria(100);Gammaproteobacteria(100);Pseudomonadales(100);Pseudomonadaceae(100);Azomonas(100);
Otu12629	2	Bacteria(100);Firmicutes(100);Bacilli(100);Bacilli_unclassified(100);Bacilli_unclassified(100);Bacilli_unclassified(100);
Otu12630	2	Bacteria(100);Firmicutes(100);Bacilli(100);Lactobacillales(100);Lactobacillales_unclassified(100);Lactobacillales_unclassified(100);
Otu12631	2	Bacteria(100);Actinobacteria(100);Actinobacteria_unclassified(100);Actinobacteria_unclassified(100);Actinobacteria_unclassified(100);Actinobacteria_unclassified(100);
Otu12632	2	Bacteria(100);Firmicutes(100);Firmicutes_unclassified(100);Firmicutes_unclassified(100);Firmicutes_unclassified(100);Firmicutes_unclassified(100);
Otu12633	2	Bacteria(100);Firmicutes(100);Clostridia(100);Clostridiales(100);Ruminococcaceae(100);Faecalibacterium(100);
Otu12634	2	Bacteria(100);Chlamydiae(100);Chlamydiae(100);Chlamydiales(100);Parachlamydiaceae(100);Parachlamydiaceae_unclassified(100);
Otu12635	2	Bacteria(100);Firmicutes(100);Negativicutes(100);Selenomonadales(100);Veillonellaceae(100);Veillonellaceae_unclassified(100);
Otu12636	2	Bacteria(100);Actinobacteria(100);Actinobacteria_unclassified(100);Actinobacteria_unclassified(100);Actinobacteria_unclassified(100);Actinobacteria_unclassified(100);
Otu12637	2	Bacteria(100);Proteobacteria(100);Gammaproteobacteria(100);Gammaproteobacteria_unclassified(100);Gammaproteobacteria_unclassified(100);Gammaproteobacteria_unclassified(100);
Otu12638	2	Bacteria(100);Acidobacteria(100);Holophagae(100);Subgroup_7(100);Subgroup_7_unclassified(100);Subgroup_7_unclassified(100);
Otu12639	2	Bacteria(100);Firmicutes(100);Clostridia(100);Clostridiales(100);Lachnospiraceae(100);Lachnospiraceae_unclassified(100);
Otu12640	2	Bacteria(100);Firmicutes(100);Clostridia(100);Clostridiales(100);Ruminococcaceae(100);Ruminococcaceae_unclassified(100);
Otu12641	2	Bacteria(100);Candidate_division_OP11(100);Candidate_division_OP11_unclassified(100);Candidate_division_OP11_unclassified(100);Candidate_division_OP11_unclassified(100);Candidate_division_OP11_unclassified(100);
Otu12642	2	Bacteria(100);Firmicutes(100);Bacilli(100);Bacilli_unclassified(100);Bacilli_unclassified(100);Bacilli_unclassified(100);
Otu12643	2	Bacteria(100);Proteobacteria(100);Gammaproteobacteria(100);Enterobacteriales(100);Enterobacteriaceae(100);Enterobacteriaceae_unclassified(100);
Otu12644	2	Bacteria(100);Bacteroidetes(100);Bacteroidia(100);Bacteroidales(100);S24-7(100);S24-7_unclassified(100);
Otu12645	2	Bacteria(100);Firmicutes(100);Clostridia(100);Clostridiales(100);Lachnospiraceae(100);Lachnospiraceae_unclassified(100);
Otu12646	2	Bacteria(100);Proteobacteria(100);Gammaproteobacteria(100);Enterobacteriales(100);Enterobacteriaceae(100);Enterobacteriaceae_unclassified(100);
Otu12647	2	Bacteria(100);Bacteria_unclassified(100);Bacteria_unclassified(100);Bacteria_unclassified(100);Bacteria_unclassified(100);Bacteria_unclassified(100);
Otu12648	2	Bacteria(100);Actinobacteria(100);Thermoleophilia(100);Solirubrobacterales(100);Solirubrobacterales_unclassified(100);Solirubrobacterales_unclassified(100);
Otu12649	2	Bacteria(100);Firmicutes(100);Clostridia(100);Clostridiales(100);Ruminococcaceae(100);Ruminococcus(100);
Otu12650	2	Bacteria(100);Firmicutes(100);Clostridia(100);Clostridiales(100);Ruminococcaceae(100);Ruminococcaceae_unclassified(100);
Otu12651	2	Bacteria(100);Proteobacteria(100);Deltaproteobacteria(100);Myxococcales(100);Polyangiaceae(100);Sorangium(100);
Otu12652	2	Bacteria(100);Bacteria_unclassified(100);Bacteria_unclassified(100);Bacteria_unclassified(100);Bacteria_unclassified(100);Bacteria_unclassified(100);
Otu12653	2	Bacteria(100);Firmicutes(100);Clostridia(100);Clostridiales(100);Gracilibacteraceae(100);Gracilibacteraceae_unclassified(100);
Otu12654	2	Bacteria(100);Actinobacteria(100);Actinobacteria(100);Frankiales(100);Nakamurellaceae(100);Nakamurella(100);
Otu12655	2	Bacteria(100);Firmicutes(100);Clostridia(100);Clostridiales(100);Peptostreptococcaceae(100);Incertae_Sedis(100);
Otu12656	2	Bacteria(100);Firmicutes(100);Bacilli(100);Bacillales(100);Bacillales_unclassified(100);Bacillales_unclassified(100);
Otu12657	2	Bacteria(100);Spirochaetae(100);Spirochaetes(100);Spirochaetales(100);Spirochaetaceae(100);Treponema(100);
Otu12658	2	Bacteria(100);Proteobacteria(100);Alphaproteobacteria(100);Rhizobiales(100);KF-JG30-B3(100);KF-JG30-B3_unclassified(100);
Otu12659	2	Bacteria(100);Gemmatimonadetes(100);Gemmatimonadetes(100);Gemmatimonadales(100);Gemmatimonadaceae(100);Gemmatimonadaceae_unclassified(100);
Otu12660	2	Bacteria(100);Firmicutes(100);Negativicutes(100);Selenomonadales(100);Veillonellaceae(100);Veillonella(100);
Otu12661	2	Bacteria(100);Firmicutes(100);Bacilli(100);Bacilli_unclassified(100);Bacilli_unclassified(100);Bacilli_unclassified(100);
Otu12662	2	Bacteria(100);Proteobacteria(100);Betaproteobacteria(100);Betaproteobacteria_unclassified(100);Betaproteobacteria_unclassified(100);Betaproteobacteria_unclassified(100);
Otu12663	2	Bacteria(100);Bacteria_unclassified(100);Bacteria_unclassified(100);Bacteria_unclassified(100);Bacteria_unclassified(100);Bacteria_unclassified(100);
Otu12664	2	Bacteria(100);Proteobacteria(100);Gammaproteobacteria(100);Thiotrichales(100);Thiotrichaceae(100);Beggiatoa(100);
Otu12665	2	Bacteria(100);Bacteria_unclassified(100);Bacteria_unclassified(100);Bacteria_unclassified(100);Bacteria_unclassified(100);Bacteria_unclassified(100);
Otu12666	2	Bacteria(100);Proteobacteria(100);Gammaproteobacteria(100);Enterobacteriales(100);Enterobacteriaceae(100);Enterobacteriaceae_unclassified(100);
Otu12667	2	Bacteria(100);Proteobacteria(100);Proteobacteria_unclassified(100);Proteobacteria_unclassified(100);Proteobacteria_unclassified(100);Proteobacteria_unclassified(100);
Otu12668	2	Bacteria(100);Candidate_division_OP11(100);Candidate_division_OP11_unclassified(100);Candidate_division_OP11_unclassified(100);Candidate_division_OP11_unclassified(100);Candidate_division_OP11_unclassified(100);
Otu12669	2	Bacteria(100);Proteobacteria(100);Proteobacteria_unclassified(100);Proteobacteria_unclassified(100);Proteobacteria_unclassified(100);Proteobacteria_unclassified(100);
Otu12670	2	Bacteria(100);Proteobacteria(100);Gammaproteobacteria(100);Xanthomonadales(100);Xanthomonadaceae(100);Xanthomonadaceae_unclassified(100);
Otu12671	2	Bacteria(100);Firmicutes(100);Clostridia(100);Clostridiales(100);Peptostreptococcaceae(100);Peptostreptococcaceae_unclassified(100);
Otu12672	2	Bacteria(100);Proteobacteria(100);Betaproteobacteria(100);Burkholderiales(100);Comamonadaceae(100);Comamonadaceae_unclassified(100);
Otu12673	2	Bacteria(100);Firmicutes(100);Bacilli(100);Bacillales(100);Staphylococcaceae(100);Staphylococcus(100);
Otu12674	2	Bacteria(100);Firmicutes(100);Clostridia(100);Clostridiales(100);Ruminococcaceae(100);Ruminococcaceae_unclassified(100);
Otu12675	2	Bacteria(100);Candidate_division_OD1(100);Candidate_division_OD1_unclassified(100);Candidate_division_OD1_unclassified(100);Candidate_division_OD1_unclassified(100);Candidate_division_OD1_unclassified(100);
Otu12676	2	Bacteria(100);Planctomycetes(100);Planctomycetacia(100);Planctomycetales(100);Planctomycetaceae(100);Planctomycetaceae_unclassified(100);
Otu12677	2	Bacteria(100);Chlamydiae(100);Chlamydiae(100);Chlamydiales(100);Parachlamydiaceae(100);Parachlamydiaceae_unclassified(100);
Otu12678	2	Bacteria(100);Firmicutes(100);Firmicutes_unclassified(100);Firmicutes_unclassified(100);Firmicutes_unclassified(100);Firmicutes_unclassified(100);
Otu12679	2	Bacteria(100);Firmicutes(100);Clostridia(100);Clostridiales(100);Ruminococcaceae(100);Ruminococcaceae_unclassified(100);
Otu12680	2	Bacteria(100);Firmicutes(100);Clostridia(100);Clostridiales(100);Lachnospiraceae(100);Lachnospiraceae_unclassified(100);
Otu12681	2	Bacteria(100);Elusimicrobia(100);Elusimicrobia(100);Lineage_I_(Endomicrobia)(100);Lineage_I_(Endomicrobia)_unclassified(100);Lineage_I_(Endomicrobia)_unclassified(100);
Otu12682	2	Bacteria(100);Firmicutes(100);Clostridia(100);Clostridiales(100);Peptostreptococcaceae(100);Incertae_Sedis(100);
Otu12683	2	Bacteria(100);Spirochaetae(100);Spirochaetes(100);Spirochaetales(100);Spirochaetaceae(100);Treponema(100);
Otu12684	2	Bacteria(100);Firmicutes(100);Clostridia(100);Clostridiales(100);Clostridiales_unclassified(100);Clostridiales_unclassified(100);
Otu12685	2	Bacteria(100);Elusimicrobia(100);Elusimicrobia(100);Lineage_IV(100);Lineage_IV_unclassified(100);Lineage_IV_unclassified(100);
Otu12686	2	Bacteria(100);Firmicutes(100);Firmicutes_unclassified(100);Firmicutes_unclassified(100);Firmicutes_unclassified(100);Firmicutes_unclassified(100);
Otu12687	2	Bacteria(100);Firmicutes(100);Bacilli(100);Bacillales(100);Staphylococcaceae(100);Staphylococcaceae_unclassified(100);
Otu12688	2	Bacteria(100);Firmicutes(100);Clostridia(100);Clostridiales(100);Clostridiaceae_1(100);Clostridiaceae_1_unclassified(100);
Otu12689	2	Bacteria(100);Elusimicrobia(100);Elusimicrobia(100);Lineage_I_(Endomicrobia)(100);Lineage_I_(Endomicrobia)_unclassified(100);Lineage_I_(Endomicrobia)_unclassified(100);
Otu12690	2	Bacteria(100);Proteobacteria(100);Betaproteobacteria(100);Betaproteobacteria_unclassified(100);Betaproteobacteria_unclassified(100);Betaproteobacteria_unclassified(100);
Otu12691	2	Bacteria(100);Proteobacteria(100);Deltaproteobacteria(100);Myxococcales(100);Polyangiaceae(100);Polyangiaceae_unclassified(100);
Otu12692	2	Bacteria(100);Firmicutes(100);Bacilli(100);Bacilli_unclassified(100);Bacilli_unclassified(100);Bacilli_unclassified(100);
Otu12693	2	Bacteria(100);Bacteria_unclassified(100);Bacteria_unclassified(100);Bacteria_unclassified(100);Bacteria_unclassified(100);Bacteria_unclassified(100);
Otu12694	2	Bacteria(100);Planctomycetes(100);Planctomycetacia(100);Planctomycetales(100);Planctomycetaceae(100);Pir4_lineage(100);
Otu12695	2	Bacteria(100);Candidate_division_OD1(100);Candidate_division_OD1_unclassified(100);Candidate_division_OD1_unclassified(100);Candidate_division_OD1_unclassified(100);Candidate_division_OD1_unclassified(100);
Otu12696	2	Bacteria(100);Proteobacteria(100);Gammaproteobacteria(100);Enterobacteriales(100);Enterobacteriaceae(100);Enterobacteriaceae_unclassified(100);
Otu12697	2	Bacteria(100);Proteobacteria(100);Gammaproteobacteria(100);Vibrionales(100);Vibrionaceae(100);Vibrionaceae_unclassified(100);
Otu12698	2	Bacteria(100);Proteobacteria(100);Gammaproteobacteria(100);NKB5(100);NKB5_unclassified(100);NKB5_unclassified(100);
Otu12699	2	Bacteria(100);Bacteria_unclassified(100);Bacteria_unclassified(100);Bacteria_unclassified(100);Bacteria_unclassified(100);Bacteria_unclassified(100);
Otu12700	2	Bacteria(100);Bacteroidetes(100);Bacteroidia(100);Bacteroidales(100);Bacteroidaceae(100);Bacteroides(100);
Otu12701	2	Bacteria(100);Firmicutes(100);Bacilli(100);Bacilli_unclassified(100);Bacilli_unclassified(100);Bacilli_unclassified(100);
Otu12702	2	Bacteria(100);Proteobacteria(100);Alphaproteobacteria(100);Rickettsiales(100);Rickettsiaceae(100);Rickettsia(100);
Otu12703	2	Bacteria(100);Candidate_division_TM7(100);Candidate_division_TM7_unclassified(100);Candidate_division_TM7_unclassified(100);Candidate_division_TM7_unclassified(100);Candidate_division_TM7_unclassified(100);
Otu12704	2	Bacteria(100);Firmicutes(100);Bacilli(100);Lactobacillales(100);Lactobacillales_unclassified(100);Lactobacillales_unclassified(100);
Otu12705	2	Bacteria(100);Acidobacteria(100);Acidobacteria(100);Subgroup_18(100);Subgroup_18_unclassified(100);Subgroup_18_unclassified(100);
Otu12706	2	Bacteria(100);Firmicutes(100);Clostridia(100);Clostridiales(100);Ruminococcaceae(100);Ruminococcaceae_unclassified(100);
Otu12707	2	Bacteria(100);Elusimicrobia(100);Elusimicrobia(100);Lineage_I_(Endomicrobia)(100);Lineage_I_(Endomicrobia)_unclassified(100);Lineage_I_(Endomicrobia)_unclassified(100);
Otu12708	2	Bacteria(100);Spirochaetae(100);Spirochaetes(100);Spirochaetales(100);Spirochaetaceae(100);Treponema(100);
Otu12709	2	Bacteria(100);Bacteria_unclassified(100);Bacteria_unclassified(100);Bacteria_unclassified(100);Bacteria_unclassified(100);Bacteria_unclassified(100);
Otu12710	2	Bacteria(100);Actinobacteria(100);Acidimicrobiia(100);Acidimicrobiales(100);Acidimicrobiaceae(100);Ilumatobacter(100);
Otu12711	2	Bacteria(100);Cyanobacteria(100);Cyanobacteria_unclassified(100);Cyanobacteria_unclassified(100);Cyanobacteria_unclassified(100);Cyanobacteria_unclassified(100);
Otu12712	2	Bacteria(100);Firmicutes(100);Bacilli(100);Bacilli_unclassified(100);Bacilli_unclassified(100);Bacilli_unclassified(100);
Otu12713	2	Bacteria(100);Firmicutes(100);Bacilli(100);Bacilli_unclassified(100);Bacilli_unclassified(100);Bacilli_unclassified(100);
Otu12714	2	Bacteria(100);Bacteroidetes(100);Bacteroidia(100);Bacteroidales(100);Bacteroidaceae(100);Bacteroides(100);
Otu12715	2	Bacteria(100);Proteobacteria(100);Gammaproteobacteria(100);Enterobacteriales(100);Enterobacteriaceae(100);Enterobacteriaceae_unclassified(100);
Otu12716	2	Bacteria(100);Firmicutes(100);Clostridia(100);Clostridiales(100);Clostridiales_unclassified(100);Clostridiales_unclassified(100);
Otu12717	2	Bacteria(100);Firmicutes(100);Clostridia(100);Clostridiales(100);Clostridiales_unclassified(100);Clostridiales_unclassified(100);
Otu12718	2	Bacteria(100);Bacteroidetes(100);Bacteroidia(100);Bacteroidales(100);Bacteroidales_unclassified(100);Bacteroidales_unclassified(100);
Otu12719	2	Bacteria(100);Proteobacteria(100);Alphaproteobacteria(100);Rhizobiales(100);Hyphomicrobiaceae(100);Hyphomicrobiaceae_unclassified(100);
Otu12720	2	Bacteria(100);Firmicutes(100);Clostridia(100);Clostridiales(100);Clostridiales_unclassified(100);Clostridiales_unclassified(100);
Otu12721	2	Bacteria(100);Actinobacteria(100);Actinobacteria(100);Corynebacteriales(100);Corynebacteriaceae(100);Corynebacterium(100);
Otu12722	2	Bacteria(100);Bacteria_unclassified(100);Bacteria_unclassified(100);Bacteria_unclassified(100);Bacteria_unclassified(100);Bacteria_unclassified(100);
Otu12723	2	Bacteria(100);Bacteria_unclassified(100);Bacteria_unclassified(100);Bacteria_unclassified(100);Bacteria_unclassified(100);Bacteria_unclassified(100);
Otu12724	2	Bacteria(100);Firmicutes(100);Clostridia(100);Clostridiales(100);Clostridiales_unclassified(100);Clostridiales_unclassified(100);
Otu12725	2	Bacteria(100);Proteobacteria(100);Gammaproteobacteria(100);Legionellales(100);Legionellaceae(100);Legionella(100);
Otu12726	2	Bacteria(100);Proteobacteria(100);Betaproteobacteria(100);Burkholderiales(100);Burkholderiaceae(100);Pandoraea(100);
Otu12727	2	Bacteria(100);Proteobacteria(100);Alphaproteobacteria(100);Rickettsiales(100);Rickettsiales_Incertae_Sedis(100);Candidatus_Hepatincola(100);
Otu12728	2	Bacteria(100);Firmicutes(100);Clostridia(100);Clostridiales(100);Peptostreptococcaceae(100);Incertae_Sedis(100);
Otu12729	2	Bacteria(100);Bacteria_unclassified(100);Bacteria_unclassified(100);Bacteria_unclassified(100);Bacteria_unclassified(100);Bacteria_unclassified(100);
Otu12730	2	Bacteria(100);Spirochaetae(100);Spirochaetes(100);Spirochaetales(100);Spirochaetaceae(100);Treponema(100);
Otu12731	2	Bacteria(100);Firmicutes(100);Clostridia(100);Clostridiales(100);Clostridiaceae_1(100);Fonticella(100);
Otu12732	2	Bacteria(100);Bacteroidetes(100);Bacteroidia(100);Bacteroidales(100);Porphyromonadaceae(100);Porphyromonadaceae_unclassified(100);
Otu12733	2	Bacteria(100);Firmicutes(100);Bacilli(100);Bacillales(100);Staphylococcaceae(100);Staphylococcaceae_unclassified(100);
Otu12734	2	Bacteria(100);Firmicutes(100);Bacilli(100);Bacillales(100);Alicyclobacillaceae(100);Tumebacillus(100);
Otu12735	2	Bacteria(100);Spirochaetae(100);Spirochaetes(100);Spirochaetales(100);Spirochaetaceae(100);Treponema(100);
Otu12736	2	Bacteria(100);Proteobacteria(100);Gammaproteobacteria(100);Legionellales(100);Coxiellaceae(100);Coxiella(100);
Otu12737	2	Bacteria(100);Elusimicrobia(100);Elusimicrobia(100);Lineage_I_(Endomicrobia)(100);Lineage_I_(Endomicrobia)_unclassified(100);Lineage_I_(Endomicrobia)_unclassified(100);
Otu12738	2	Bacteria(100);Firmicutes(100);Clostridia(100);Clostridiales(100);Defluviitaleaceae(100);Incertae_Sedis(100);
Otu12739	2	Bacteria(100);Proteobacteria(100);Gammaproteobacteria(100);Enterobacteriales(100);Enterobacteriaceae(100);Enterobacteriaceae_unclassified(100);
Otu12740	2	Bacteria(100);Bacteroidetes(100);Sphingobacteriia(100);Sphingobacteriales(100);Chitinophagaceae(100);Chitinophaga(100);
Otu12741	2	Bacteria(100);Actinobacteria(100);Actinobacteria(100);Propionibacteriales(100);Propionibacteriaceae(100);Propionibacteriaceae_unclassified(100);
Otu12742	2	Bacteria(100);Bacteroidetes(100);Bacteroidia(100);Bacteroidales(100);Bacteroidaceae(100);Bacteroides(100);
Otu12743	2	Bacteria(100);Bacteroidetes(100);Bacteroidia(100);Bacteroidales(100);S24-7(100);S24-7_unclassified(100);
Otu12744	2	Bacteria(100);Proteobacteria(100);Deltaproteobacteria(100);Myxococcales(100);Haliangiaceae(100);Haliangium(100);
Otu12745	2	Bacteria(100);Firmicutes(100);Bacilli(100);Bacilli_unclassified(100);Bacilli_unclassified(100);Bacilli_unclassified(100);
Otu12746	2	Bacteria(100);Actinobacteria(100);Actinobacteria(100);Frankiales(100);Sporichthyaceae(100);hgcI_clade(100);
Otu12747	2	Bacteria(100);Proteobacteria(100);Gammaproteobacteria(100);Enterobacteriales(100);Enterobacteriaceae(100);Enterobacteriaceae_unclassified(100);
Otu12748	2	Bacteria(100);Firmicutes(100);Bacilli(100);Lactobacillales(100);Lactobacillales_unclassified(100);Lactobacillales_unclassified(100);
Otu12749	2	Bacteria(100);Bacteria_unclassified(100);Bacteria_unclassified(100);Bacteria_unclassified(100);Bacteria_unclassified(100);Bacteria_unclassified(100);
Otu12750	2	Bacteria(100);Planctomycetes(100);Planctomycetacia(100);Brocadiales(100);Brocadiaceae(100);Candidatus_Brocadia(100);
Otu12751	2	Bacteria(100);Firmicutes(100);Clostridia(100);Clostridiales(100);Lachnospiraceae(100);Lachnospiraceae_unclassified(100);
Otu12752	2	Bacteria(100);Firmicutes(100);Clostridia(100);Clostridiales(100);Clostridiales_unclassified(100);Clostridiales_unclassified(100);
Otu12753	2	Bacteria(100);Proteobacteria(100);Alphaproteobacteria(100);Rhodospirillales(100);Acetobacteraceae(100);Roseomonas(100);
Otu12754	2	Bacteria(100);Proteobacteria(100);Gammaproteobacteria(100);Oceanospirillales(100);Halomonadaceae(100);Halomonadaceae_unclassified(100);
Otu12755	2	Bacteria(100);Firmicutes(100);Clostridia(100);Clostridiales(100);Clostridiales_unclassified(100);Clostridiales_unclassified(100);
Otu12756	2	Bacteria(100);Firmicutes(100);Clostridia(100);Clostridiales(100);Clostridiaceae_1(100);Clostridiaceae_1_unclassified(100);
Otu12757	2	Bacteria(100);Firmicutes(100);Bacilli(100);Lactobacillales(100);Lactobacillales_unclassified(100);Lactobacillales_unclassified(100);
Otu12758	2	Bacteria(100);Firmicutes(100);Clostridia(100);Clostridiales(100);Clostridiales_unclassified(100);Clostridiales_unclassified(100);
Otu12759	2	Bacteria(100);Proteobacteria(100);Gammaproteobacteria(100);Enterobacteriales(100);Enterobacteriaceae(100);Enterobacteriaceae_unclassified(100);
Otu12760	2	Bacteria(100);Firmicutes(100);Negativicutes(100);Selenomonadales(100);Veillonellaceae(100);Veillonella(100);
Otu12761	2	Bacteria(100);Planctomycetes(100);vadinHA49(100);vadinHA49_unclassified(100);vadinHA49_unclassified(100);vadinHA49_unclassified(100);
Otu12762	2	Bacteria(100);Proteobacteria(100);Deltaproteobacteria(100);Syntrophobacterales(100);Syntrophobacteraceae(100);Syntrophobacteraceae_unclassified(100);
Otu12763	2	Bacteria(100);Planctomycetes(100);Phycisphaerae(100);Pla1_lineage(100);Pla1_lineage_unclassified(100);Pla1_lineage_unclassified(100);
Otu12764	2	Bacteria(100);Chloroflexi(100);TK10(100);TK10_unclassified(100);TK10_unclassified(100);TK10_unclassified(100);
Otu12765	2	Bacteria(100);Bacteroidetes(100);Sphingobacteriia(100);Sphingobacteriales(100);env.OPS_17(100);env.OPS_17_unclassified(100);
Otu12766	2	Bacteria(100);Firmicutes(100);Negativicutes(100);Selenomonadales(100);Veillonellaceae(100);Veillonella(100);
Otu12767	2	Bacteria(100);Firmicutes(100);Clostridia(100);Clostridiales(100);Clostridiales_unclassified(100);Clostridiales_unclassified(100);
Otu12768	2	Bacteria(100);Firmicutes(100);Clostridia(100);Clostridiales(100);Lachnospiraceae(100);Lachnospiraceae_unclassified(100);
Otu12769	2	Bacteria(100);Firmicutes(100);Clostridia(100);Clostridiales(100);Clostridiaceae_1(100);Clostridiaceae_1_unclassified(100);
Otu12770	2	Bacteria(100);Proteobacteria(100);Gammaproteobacteria(100);Enterobacteriales(100);Enterobacteriaceae(100);Enterobacteriaceae_unclassified(100);
Otu12771	2	Bacteria(100);Proteobacteria(100);Gammaproteobacteria(100);Enterobacteriales(100);Enterobacteriaceae(100);Enterobacteriaceae_unclassified(100);
Otu12772	2	Bacteria(100);NPL-UPA2(100);NPL-UPA2_unclassified(100);NPL-UPA2_unclassified(100);NPL-UPA2_unclassified(100);NPL-UPA2_unclassified(100);
Otu12773	2	Bacteria(100);Proteobacteria(100);Deltaproteobacteria(100);Syntrophobacterales(100);Syntrophaceae(100);Syntrophus(100);
Otu12774	2	Bacteria(100);Bacteroidetes(100);Bacteroidia(100);Bacteroidales(100);S24-7(100);S24-7_unclassified(100);
Otu12775	2	Bacteria(100);Bacteroidetes(100);Bacteroidia(100);Bacteroidales(100);S24-7(100);S24-7_unclassified(100);
Otu12776	2	Bacteria(100);Firmicutes(100);Clostridia(100);Clostridiales(100);Clostridiales_unclassified(100);Clostridiales_unclassified(100);
Otu12777	2	Bacteria(100);Firmicutes(100);Bacilli(100);Bacillales(100);Bacillales_unclassified(100);Bacillales_unclassified(100);
Otu12778	2	Bacteria(100);Actinobacteria(100);Acidimicrobiia(100);Acidimicrobiales(100);OM1_clade(100);OM1_clade_unclassified(100);
Otu12779	2	Bacteria(100);Bacteroidetes(100);Bacteroidia(100);Bacteroidales(100);Porphyromonadaceae(100);Parabacteroides(100);
Otu12780	2	Bacteria(100);Bacteria_unclassified(100);Bacteria_unclassified(100);Bacteria_unclassified(100);Bacteria_unclassified(100);Bacteria_unclassified(100);
Otu12781	2	Bacteria(100);Firmicutes(100);Bacilli(100);Lactobacillales(100);Lactobacillales_unclassified(100);Lactobacillales_unclassified(100);
Otu12782	2	Bacteria(100);Firmicutes(100);Bacilli(100);Bacilli_unclassified(100);Bacilli_unclassified(100);Bacilli_unclassified(100);
Otu12783	2	Bacteria(100);SM2F11(100);SM2F11_unclassified(100);SM2F11_unclassified(100);SM2F11_unclassified(100);SM2F11_unclassified(100);
Otu12784	2	Bacteria(100);Proteobacteria(100);Gammaproteobacteria(100);Gammaproteobacteria_unclassified(100);Gammaproteobacteria_unclassified(100);Gammaproteobacteria_unclassified(100);
Otu12785	2	Bacteria(100);Candidate_division_OD1(100);Candidate_division_OD1_unclassified(100);Candidate_division_OD1_unclassified(100);Candidate_division_OD1_unclassified(100);Candidate_division_OD1_unclassified(100);
Otu12786	2	Bacteria(100);Verrucomicrobia(100);OPB35_soil_group(100);OPB35_soil_group_unclassified(100);OPB35_soil_group_unclassified(100);OPB35_soil_group_unclassified(100);
Otu12787	2	Bacteria(100);Proteobacteria(100);Gammaproteobacteria(100);Enterobacteriales(100);Enterobacteriaceae(100);Enterobacteriaceae_unclassified(100);
Otu12788	2	Bacteria(100);Bacteroidetes(100);Bacteroidia(100);Bacteroidales(100);Prevotellaceae(100);Prevotella(100);
Otu12789	2	Bacteria(100);Proteobacteria(100);Gammaproteobacteria(100);Enterobacteriales(100);Enterobacteriaceae(100);Trabulsiella(100);
Otu12790	2	Bacteria(100);Firmicutes(100);Firmicutes_unclassified(100);Firmicutes_unclassified(100);Firmicutes_unclassified(100);Firmicutes_unclassified(100);
Otu12791	2	Bacteria(100);Elusimicrobia(100);Elusimicrobia(100);Lineage_I_(Endomicrobia)(100);Lineage_I_(Endomicrobia)_unclassified(100);Lineage_I_(Endomicrobia)_unclassified(100);
Otu12792	2	Bacteria(100);Bacteria_unclassified(100);Bacteria_unclassified(100);Bacteria_unclassified(100);Bacteria_unclassified(100);Bacteria_unclassified(100);
Otu12793	2	Bacteria(100);Firmicutes(100);Clostridia(100);Clostridiales(100);Clostridiales_unclassified(100);Clostridiales_unclassified(100);
Otu12794	2	Bacteria(100);Acidobacteria(100);Acidobacteria(100);Subgroup_3(100);Unknown_Family(100);Bryobacter(100);
Otu12795	2	Bacteria(100);Proteobacteria(100);Gammaproteobacteria(100);Enterobacteriales(100);Enterobacteriaceae(100);Enterobacteriaceae_unclassified(100);
Otu12796	2	Bacteria(100);Firmicutes(100);Clostridia(100);Clostridiales(100);Clostridiales_unclassified(100);Clostridiales_unclassified(100);
Otu12797	2	Bacteria(100);Spirochaetae(100);Spirochaetes(100);Spirochaetales(100);Spirochaetaceae(100);Treponema(100);
Otu12798	2	Bacteria(100);Bacteria_unclassified(100);Bacteria_unclassified(100);Bacteria_unclassified(100);Bacteria_unclassified(100);Bacteria_unclassified(100);
Otu12799	2	Bacteria(100);Firmicutes(100);Clostridia(100);Clostridiales(100);Clostridiaceae_1(100);Clostridiaceae_1_unclassified(100);
Otu12800	2	Bacteria(100);Firmicutes(100);Firmicutes_unclassified(100);Firmicutes_unclassified(100);Firmicutes_unclassified(100);Firmicutes_unclassified(100);
Otu12801	2	Bacteria(100);Bacteroidetes(100);Bacteroidia(100);Bacteroidales(100);Prevotellaceae(100);Prevotella(100);
Otu12802	2	Bacteria(100);Planctomycetes(100);Planctomycetacia(100);Planctomycetales(100);Planctomycetaceae(100);Termite_planctomycete_cluster(100);
Otu12803	2	Bacteria(100);Elusimicrobia(100);Elusimicrobia(100);Lineage_I_(Endomicrobia)(100);Lineage_I_(Endomicrobia)_unclassified(100);Lineage_I_(Endomicrobia)_unclassified(100);
Otu12804	2	Bacteria(100);Tenericutes(100);Mollicutes(100);RF9(100);RF9_unclassified(100);RF9_unclassified(100);
Otu12805	2	Bacteria(100);Proteobacteria(100);Deltaproteobacteria(100);Myxococcales(100);Nannocystaceae(100);Nannocystis(100);
Otu12806	2	Bacteria(100);Proteobacteria(100);Gammaproteobacteria(100);Enterobacteriales(100);Enterobacteriaceae(100);Enterobacteriaceae_unclassified(100);
Otu12807	2	Bacteria(100);Proteobacteria(100);Alphaproteobacteria(100);Rickettsiales(100);SM2D12(100);SM2D12_unclassified(100);
Otu12808	2	Bacteria(100);Bacteria_unclassified(100);Bacteria_unclassified(100);Bacteria_unclassified(100);Bacteria_unclassified(100);Bacteria_unclassified(100);
Otu12809	2	Bacteria(100);Actinobacteria(100);Acidimicrobiia(100);Acidimicrobiales(100);Acidimicrobiales_unclassified(100);Acidimicrobiales_unclassified(100);
Otu12810	2	Bacteria(100);Bacteroidetes(100);Sphingobacteriia(100);Sphingobacteriales(100);Chitinophagaceae(100);Flavisolibacter(100);
Otu12811	2	Bacteria(100);Actinobacteria(100);Thermoleophilia(100);Thermoleophilia_unclassified(100);Thermoleophilia_unclassified(100);Thermoleophilia_unclassified(100);
Otu12812	2	Bacteria(100);Proteobacteria(100);Proteobacteria_unclassified(100);Proteobacteria_unclassified(100);Proteobacteria_unclassified(100);Proteobacteria_unclassified(100);
Otu12813	2	Bacteria(100);Proteobacteria(100);Alphaproteobacteria(100);Rhodospirillales(100);Rhodospirillales_Incertae_Sedis(100);Reyranella(100);
Otu12814	2	Bacteria(100);Bacteria_unclassified(100);Bacteria_unclassified(100);Bacteria_unclassified(100);Bacteria_unclassified(100);Bacteria_unclassified(100);
Otu12815	2	Bacteria(100);Proteobacteria(100);Alphaproteobacteria(100);Rhizobiales(100);Hyphomicrobiaceae(100);Pedomicrobium(100);
Otu12816	2	Bacteria(100);Bacteria_unclassified(100);Bacteria_unclassified(100);Bacteria_unclassified(100);Bacteria_unclassified(100);Bacteria_unclassified(100);
Otu12817	2	Bacteria(100);Bacteria_unclassified(100);Bacteria_unclassified(100);Bacteria_unclassified(100);Bacteria_unclassified(100);Bacteria_unclassified(100);
Otu12818	2	Bacteria(100);Firmicutes(100);Clostridia(100);Clostridiales(100);Peptostreptococcaceae(100);Incertae_Sedis(100);
Otu12819	2	Bacteria(100);Chlamydiae(100);Chlamydiae(100);Chlamydiales(100);Chlamydiales_unclassified(100);Chlamydiales_unclassified(100);
Otu12820	2	Bacteria(100);Planctomycetes(100);Planctomycetacia(100);Planctomycetales(100);Planctomycetaceae(100);Planctomycetaceae_unclassified(100);
Otu12821	2	Bacteria(100);Firmicutes(100);Bacilli(100);Bacillales(100);Paenibacillaceae(100);Paenibacillus(100);
Otu12822	2	Bacteria(100);Bacteroidetes(100);Bacteroidia(100);Bacteroidales(100);Prevotellaceae(100);Prevotella(100);
Otu12823	2	Bacteria(100);Candidate_division_OD1(100);Candidate_division_OD1_unclassified(100);Candidate_division_OD1_unclassified(100);Candidate_division_OD1_unclassified(100);Candidate_division_OD1_unclassified(100);
Otu12824	2	Bacteria(100);Acidobacteria(100);Acidobacteria_unclassified(100);Acidobacteria_unclassified(100);Acidobacteria_unclassified(100);Acidobacteria_unclassified(100);
Otu12825	2	Bacteria(100);Candidate_division_OD1(100);Candidate_division_OD1_unclassified(100);Candidate_division_OD1_unclassified(100);Candidate_division_OD1_unclassified(100);Candidate_division_OD1_unclassified(100);
Otu12826	2	Bacteria(100);Proteobacteria(100);Deltaproteobacteria(100);Myxococcales(100);Cystobacteraceae(100);Cystobacteraceae_unclassified(100);
Otu12827	2	Bacteria(100);Firmicutes(100);Clostridia(100);Clostridiales(100);Peptostreptococcaceae(100);Peptostreptococcaceae_unclassified(100);
Otu12828	2	Bacteria(100);Proteobacteria(100);Gammaproteobacteria(100);Enterobacteriales(100);Enterobacteriaceae(100);Enterobacteriaceae_unclassified(100);
Otu12829	2	Bacteria(100);Planctomycetes(100);Planctomycetacia(100);Planctomycetales(100);Planctomycetaceae(100);Isosphaera(100);
Otu12830	2	Bacteria(100);Bacteroidetes(100);Bacteroidia(100);Bacteroidales(100);Bacteroidales_unclassified(100);Bacteroidales_unclassified(100);
Otu12831	2	Bacteria(100);Firmicutes(100);Clostridia(100);Clostridiales(100);Clostridiaceae_1(100);Clostridiaceae_1_unclassified(100);
Otu12832	2	Bacteria(100);Firmicutes(100);Bacilli(100);Bacilli_unclassified(100);Bacilli_unclassified(100);Bacilli_unclassified(100);
Otu12833	2	Bacteria(100);Actinobacteria(100);Thermoleophilia(100);Gaiellales(100);Gaiellales_unclassified(100);Gaiellales_unclassified(100);
Otu12834	2	Bacteria(100);Bacteroidetes(100);Bacteroidia(100);Bacteroidales(100);Prevotellaceae(100);Prevotella(100);
Otu12835	2	Bacteria(100);Bacteria_unclassified(100);Bacteria_unclassified(100);Bacteria_unclassified(100);Bacteria_unclassified(100);Bacteria_unclassified(100);
Otu12836	2	Bacteria(100);Spirochaetae(100);Spirochaetes(100);Spirochaetales(100);Spirochaetaceae(100);Treponema(100);
Otu12837	2	Bacteria(100);Bacteria_unclassified(100);Bacteria_unclassified(100);Bacteria_unclassified(100);Bacteria_unclassified(100);Bacteria_unclassified(100);
Otu12838	2	Bacteria(100);Firmicutes(100);Bacilli(100);Bacilli_unclassified(100);Bacilli_unclassified(100);Bacilli_unclassified(100);
Otu12839	2	Bacteria(100);Chlamydiae(100);Chlamydiae(100);Chlamydiales(100);Parachlamydiaceae(100);Candidatus_Protochlamydia(100);
Otu12840	2	Bacteria(100);Chloroflexi(100);Caldilineae(100);Caldilineales(100);Caldilineaceae(100);Caldilineaceae_unclassified(100);
Otu12841	2	Bacteria(100);Proteobacteria(100);Betaproteobacteria(100);Betaproteobacteria_unclassified(100);Betaproteobacteria_unclassified(100);Betaproteobacteria_unclassified(100);
Otu12842	2	Bacteria(100);Proteobacteria(100);Gammaproteobacteria(100);Enterobacteriales(100);Enterobacteriaceae(100);Enterobacteriaceae_unclassified(100);
Otu12843	2	Bacteria(100);Proteobacteria(100);Proteobacteria_unclassified(100);Proteobacteria_unclassified(100);Proteobacteria_unclassified(100);Proteobacteria_unclassified(100);
Otu12844	2	Bacteria(100);Firmicutes(100);Bacilli(100);Bacillales(100);Staphylococcaceae(100);Staphylococcus(100);
Otu12845	2	Bacteria(100);Acidobacteria(100);Acidobacteria(100);Subgroup_4(100);DS-100(100);DS-100_unclassified(100);
Otu12846	2	Bacteria(100);Proteobacteria(100);Gammaproteobacteria(100);Enterobacteriales(100);Enterobacteriaceae(100);Enterobacteriaceae_unclassified(100);
Otu12847	2	Bacteria(100);Proteobacteria(100);Alphaproteobacteria(100);Rhizobiales(100);Hyphomicrobiaceae(100);Hyphomicrobiaceae_unclassified(100);
Otu12848	2	Bacteria(100);Bacteria_unclassified(100);Bacteria_unclassified(100);Bacteria_unclassified(100);Bacteria_unclassified(100);Bacteria_unclassified(100);
Otu12849	2	Bacteria(100);Firmicutes(100);Bacilli(100);Bacillales(100);Alicyclobacillaceae(100);Tumebacillus(100);
Otu12850	2	Bacteria(100);Firmicutes(100);Clostridia(100);Clostridiales(100);Clostridiales_unclassified(100);Clostridiales_unclassified(100);
Otu12851	2	Bacteria(100);Candidate_division_TM7(100);Candidate_division_TM7_unclassified(100);Candidate_division_TM7_unclassified(100);Candidate_division_TM7_unclassified(100);Candidate_division_TM7_unclassified(100);
Otu12852	2	Bacteria(100);Proteobacteria(100);Gammaproteobacteria(100);Xanthomonadales(100);Xanthomonadales_unclassified(100);Xanthomonadales_unclassified(100);
Otu12853	2	Bacteria(100);Candidate_division_OD1(100);Candidate_division_OD1_unclassified(100);Candidate_division_OD1_unclassified(100);Candidate_division_OD1_unclassified(100);Candidate_division_OD1_unclassified(100);
Otu12854	2	Bacteria(100);Acidobacteria(100);Acidobacteria(100);Subgroup_2(100);Subgroup_2_unclassified(100);Subgroup_2_unclassified(100);
Otu12855	2	Bacteria(100);Bacteroidetes(100);Bacteroidia(100);Bacteroidales(100);S24-7(100);S24-7_unclassified(100);
Otu12856	2	Bacteria(100);Chlamydiae(100);Chlamydiae(100);Chlamydiales(100);Chlamydiales_unclassified(100);Chlamydiales_unclassified(100);
Otu12857	2	Bacteria(100);Proteobacteria(100);Deltaproteobacteria(100);Myxococcales(100);Cystobacteraceae(100);Anaeromyxobacter(100);
Otu12858	2	Bacteria(100);Firmicutes(100);Clostridia(100);Clostridiales(100);Clostridiales_unclassified(100);Clostridiales_unclassified(100);
Otu12859	2	Bacteria(100);Spirochaetae(100);Spirochaetes(100);Spirochaetales(100);Spirochaetaceae(100);Treponema(100);
Otu12860	2	Bacteria(100);Proteobacteria(100);Proteobacteria_unclassified(100);Proteobacteria_unclassified(100);Proteobacteria_unclassified(100);Proteobacteria_unclassified(100);
Otu12861	2	Bacteria(100);Firmicutes(100);Bacilli(100);Bacillales(100);Paenibacillaceae(100);Paenibacillus(100);
Otu12862	2	Bacteria(100);Proteobacteria(100);Gammaproteobacteria(100);NKB5(100);NKB5_unclassified(100);NKB5_unclassified(100);
Otu12863	2	Bacteria(100);Proteobacteria(100);Gammaproteobacteria(100);Pasteurellales(100);Pasteurellaceae(100);Pasteurellaceae_unclassified(100);
Otu12864	2	Bacteria(100);Firmicutes(100);Clostridia(100);Clostridiales(100);Ruminococcaceae(100);Incertae_Sedis(100);
Otu12865	2	Bacteria(100);Firmicutes(100);Clostridia(100);Clostridiales(100);Clostridiales_unclassified(100);Clostridiales_unclassified(100);
Otu12866	2	Bacteria(100);Firmicutes(100);Clostridia(100);Clostridiales(100);Gracilibacteraceae(100);Gracilibacteraceae_unclassified(100);
Otu12867	1	Bacteria(100);Firmicutes(100);Clostridia(100);Clostridiales(100);Clostridiaceae_1(100);Clostridiaceae_1_unclassified(100);
Otu12868	1	Bacteria(100);Firmicutes(100);Clostridia(100);Clostridiales(100);Family_XI(100);Finegoldia(100);
Otu12869	1	Bacteria(100);Firmicutes(100);Clostridia(100);Clostridiales(100);Peptostreptococcaceae(100);Peptostreptococcaceae_unclassified(100);
Otu12870	1	Bacteria(100);Firmicutes(100);Clostridia(100);Clostridiales(100);Clostridiaceae_1(100);Clostridiaceae_1_unclassified(100);
Otu12871	1	Bacteria(100);Firmicutes(100);Clostridia(100);Clostridiales(100);Clostridiaceae_1(100);Clostridiaceae_1_unclassified(100);
Otu12872	1	Bacteria(100);Proteobacteria(100);Gammaproteobacteria(100);Enterobacteriales(100);Enterobacteriaceae(100);Enterobacteriaceae_unclassified(100);
Otu12873	1	Bacteria(100);Proteobacteria(100);Gammaproteobacteria(100);Enterobacteriales(100);Enterobacteriaceae(100);Enterobacteriaceae_unclassified(100);
Otu12874	1	Bacteria(100);Proteobacteria(100);Gammaproteobacteria(100);Pasteurellales(100);Pasteurellaceae(100);Pasteurellaceae_unclassified(100);
Otu12875	1	Bacteria(100);Firmicutes(100);Firmicutes_unclassified(100);Firmicutes_unclassified(100);Firmicutes_unclassified(100);Firmicutes_unclassified(100);
Otu12876	1	Bacteria(100);Firmicutes(100);Clostridia(100);Clostridiales(100);Clostridiaceae_1(100);Clostridiaceae_1_unclassified(100);
Otu12877	1	Bacteria(100);Proteobacteria(100);Gammaproteobacteria(100);Enterobacteriales(100);Enterobacteriaceae(100);Enterobacteriaceae_unclassified(100);
Otu12878	1	Bacteria(100);Firmicutes(100);Clostridia(100);Clostridiales(100);Clostridiaceae_1(100);Clostridiaceae_1_unclassified(100);
Otu12879	1	Bacteria(100);Firmicutes(100);Clostridia(100);Clostridiales(100);Clostridiaceae_1(100);Clostridiaceae_1_unclassified(100);
Otu12880	1	Bacteria(100);Firmicutes(100);Negativicutes(100);Selenomonadales(100);Veillonellaceae(100);Veillonella(100);
Otu12881	1	Bacteria(100);Firmicutes(100);Bacilli(100);Bacilli_unclassified(100);Bacilli_unclassified(100);Bacilli_unclassified(100);
Otu12882	1	Bacteria(100);Firmicutes(100);Negativicutes(100);Selenomonadales(100);Veillonellaceae(100);Veillonella(100);
Otu12883	1	Bacteria(100);Firmicutes(100);Bacilli(100);Lactobacillales(100);Lactobacillales_unclassified(100);Lactobacillales_unclassified(100);
Otu12884	1	Bacteria(100);Proteobacteria(100);Gammaproteobacteria(100);Enterobacteriales(100);Enterobacteriaceae(100);Enterobacteriaceae_unclassified(100);
Otu12885	1	Bacteria(100);Proteobacteria(100);Gammaproteobacteria(100);Enterobacteriales(100);Enterobacteriaceae(100);Enterobacteriaceae_unclassified(100);
Otu12886	1	Bacteria(100);Firmicutes(100);Negativicutes(100);Selenomonadales(100);Veillonellaceae(100);Veillonella(100);
Otu12887	1	Bacteria(100);Firmicutes(100);Clostridia(100);Clostridiales(100);Lachnospiraceae(100);Lachnospiraceae_unclassified(100);
Otu12888	1	Bacteria(100);Firmicutes(100);Bacilli(100);Bacilli_unclassified(100);Bacilli_unclassified(100);Bacilli_unclassified(100);
Otu12889	1	Bacteria(100);Proteobacteria(100);Gammaproteobacteria(100);Gammaproteobacteria_unclassified(100);Gammaproteobacteria_unclassified(100);Gammaproteobacteria_unclassified(100);
Otu12890	1	Bacteria(100);Firmicutes(100);Clostridia(100);Clostridiales(100);Clostridiaceae_1(100);Clostridiaceae_1_unclassified(100);
Otu12891	1	Bacteria(100);Firmicutes(100);Bacilli(100);Lactobacillales(100);Lactobacillales_unclassified(100);Lactobacillales_unclassified(100);
Otu12892	1	Bacteria(100);Firmicutes(100);Clostridia(100);Clostridiales(100);Clostridiaceae_1(100);Clostridiaceae_1_unclassified(100);
Otu12893	1	Bacteria(100);Firmicutes(100);Bacilli(100);Bacillales(100);Staphylococcaceae(100);Staphylococcus(100);
Otu12894	1	Bacteria(100);Firmicutes(100);Clostridia(100);Clostridiales(100);Peptostreptococcaceae(100);Peptostreptococcus(100);
Otu12895	1	Bacteria(100);Firmicutes(100);Negativicutes(100);Selenomonadales(100);Veillonellaceae(100);Veillonella(100);
Otu12896	1	Bacteria(100);Firmicutes(100);Clostridia(100);Clostridiales(100);Clostridiaceae_1(100);Clostridiaceae_1_unclassified(100);
Otu12897	1	Bacteria(100);Firmicutes(100);Clostridia(100);Clostridiales(100);Clostridiaceae_1(100);Clostridiaceae_1_unclassified(100);
Otu12898	1	Bacteria(100);Proteobacteria(100);Gammaproteobacteria(100);Enterobacteriales(100);Enterobacteriaceae(100);Enterobacteriaceae_unclassified(100);
Otu12899	1	Bacteria(100);Firmicutes(100);Clostridia(100);Clostridiales(100);Clostridiaceae_1(100);Clostridiaceae_1_unclassified(100);
Otu12900	1	Bacteria(100);Proteobacteria(100);Gammaproteobacteria(100);Enterobacteriales(100);Enterobacteriaceae(100);Enterobacteriaceae_unclassified(100);
Otu12901	1	Bacteria(100);Firmicutes(100);Bacilli(100);Bacilli_unclassified(100);Bacilli_unclassified(100);Bacilli_unclassified(100);
Otu12902	1	Bacteria(100);Proteobacteria(100);Gammaproteobacteria(100);Enterobacteriales(100);Enterobacteriaceae(100);Enterobacteriaceae_unclassified(100);
Otu12903	1	Bacteria(100);Bacteria_unclassified(100);Bacteria_unclassified(100);Bacteria_unclassified(100);Bacteria_unclassified(100);Bacteria_unclassified(100);
Otu12904	1	Bacteria(100);Firmicutes(100);Clostridia(100);Clostridiales(100);Clostridiales_unclassified(100);Clostridiales_unclassified(100);
Otu12905	1	Bacteria(100);Firmicutes(100);Bacilli(100);Lactobacillales(100);Lactobacillales_unclassified(100);Lactobacillales_unclassified(100);
Otu12906	1	Bacteria(100);Firmicutes(100);Clostridia(100);Clostridiales(100);Clostridiaceae_1(100);Clostridiaceae_1_unclassified(100);
Otu12907	1	Bacteria(100);Proteobacteria(100);Gammaproteobacteria(100);Enterobacteriales(100);Enterobacteriaceae(100);Enterobacteriaceae_unclassified(100);
Otu12908	1	Bacteria(100);Firmicutes(100);Bacilli(100);Lactobacillales(100);Lactobacillales_unclassified(100);Lactobacillales_unclassified(100);
Otu12909	1	Bacteria(100);Proteobacteria(100);Gammaproteobacteria(100);Enterobacteriales(100);Enterobacteriaceae(100);Enterobacteriaceae_unclassified(100);
Otu12910	1	Bacteria(100);Firmicutes(100);Clostridia(100);Clostridiales(100);Clostridiaceae_1(100);Clostridiaceae_1_unclassified(100);
Otu12911	1	Bacteria(100);Proteobacteria(100);Gammaproteobacteria(100);Enterobacteriales(100);Enterobacteriaceae(100);Enterobacteriaceae_unclassified(100);
Otu12912	1	Bacteria(100);Firmicutes(100);Bacilli(100);Lactobacillales(100);Streptococcaceae(100);Streptococcus(100);
Otu12913	1	Bacteria(100);Firmicutes(100);Bacilli(100);Lactobacillales(100);Streptococcaceae(100);Streptococcus(100);
Otu12914	1	Bacteria(100);Actinobacteria(100);Actinobacteria(100);Micrococcales(100);Dermabacteraceae(100);Brachybacterium(100);
Otu12915	1	Bacteria(100);Firmicutes(100);Negativicutes(100);Selenomonadales(100);Veillonellaceae(100);Veillonella(100);
Otu12916	1	Bacteria(100);Firmicutes(100);Bacilli(100);Lactobacillales(100);Streptococcaceae(100);Streptococcus(100);
Otu12917	1	Bacteria(100);Actinobacteria(100);Actinobacteria(100);Propionibacteriales(100);Propionibacteriaceae(100);Propionibacterium(100);
Otu12918	1	Bacteria(100);Firmicutes(100);Bacilli(100);Lactobacillales(100);Lactobacillales_unclassified(100);Lactobacillales_unclassified(100);
Otu12919	1	Bacteria(100);Proteobacteria(100);Gammaproteobacteria(100);Enterobacteriales(100);Enterobacteriaceae(100);Enterobacteriaceae_unclassified(100);
Otu12920	1	Bacteria(100);Firmicutes(100);Clostridia(100);Clostridiales(100);Clostridiaceae_1(100);Clostridiaceae_1_unclassified(100);
Otu12921	1	Bacteria(100);Firmicutes(100);Negativicutes(100);Selenomonadales(100);Veillonellaceae(100);Veillonella(100);
Otu12922	1	Bacteria(100);Firmicutes(100);Bacilli(100);Lactobacillales(100);Streptococcaceae(100);Streptococcus(100);
Otu12923	1	Bacteria(100);Proteobacteria(100);Gammaproteobacteria(100);Enterobacteriales(100);Enterobacteriaceae(100);Enterobacteriaceae_unclassified(100);
Otu12924	1	Bacteria(100);Firmicutes(100);Clostridia(100);Clostridiales(100);Clostridiaceae_1(100);Clostridiaceae_1_unclassified(100);
Otu12925	1	Bacteria(100);Firmicutes(100);Negativicutes(100);Selenomonadales(100);Veillonellaceae(100);Veillonella(100);
Otu12926	1	Bacteria(100);Firmicutes(100);Bacilli(100);Lactobacillales(100);Lactobacillales_unclassified(100);Lactobacillales_unclassified(100);
Otu12927	1	Bacteria(100);Proteobacteria(100);Gammaproteobacteria(100);Enterobacteriales(100);Enterobacteriaceae(100);Enterobacteriaceae_unclassified(100);
Otu12928	1	Bacteria(100);Firmicutes(100);Clostridia(100);Clostridiales(100);Clostridiaceae_1(100);Clostridiaceae_1_unclassified(100);
Otu12929	1	Bacteria(100);Proteobacteria(100);Gammaproteobacteria(100);Pasteurellales(100);Pasteurellaceae(100);Pasteurellaceae_unclassified(100);
Otu12930	1	Bacteria(100);Proteobacteria(100);Gammaproteobacteria(100);Enterobacteriales(100);Enterobacteriaceae(100);Escherichia-Shigella(100);
Otu12931	1	Bacteria(100);Proteobacteria(100);Gammaproteobacteria(100);Enterobacteriales(100);Enterobacteriaceae(100);Enterobacteriaceae_unclassified(100);
Otu12932	1	Bacteria(100);Firmicutes(100);Bacilli(100);Lactobacillales(100);Streptococcaceae(100);Streptococcus(100);
Otu12933	1	Bacteria(100);Firmicutes(100);Bacilli(100);Lactobacillales(100);Streptococcaceae(100);Streptococcus(100);
Otu12934	1	Bacteria(100);Proteobacteria(100);Gammaproteobacteria(100);Enterobacteriales(100);Enterobacteriaceae(100);Enterobacteriaceae_unclassified(100);
Otu12935	1	Bacteria(100);Firmicutes(100);Bacilli(100);Lactobacillales(100);Lactobacillales_unclassified(100);Lactobacillales_unclassified(100);
Otu12936	1	Bacteria(100);Firmicutes(100);Clostridia(100);Clostridiales(100);Peptostreptococcaceae(100);Peptostreptococcaceae_unclassified(100);
Otu12937	1	Bacteria(100);Firmicutes(100);Clostridia(100);Clostridiales(100);Clostridiales_unclassified(100);Clostridiales_unclassified(100);
Otu12938	1	Bacteria(100);Firmicutes(100);Clostridia(100);Clostridiales(100);Clostridiaceae_1(100);Clostridiaceae_1_unclassified(100);
Otu12939	1	Bacteria(100);Firmicutes(100);Clostridia(100);Clostridiales(100);Clostridiaceae_1(100);Clostridiaceae_1_unclassified(100);
Otu12940	1	Bacteria(100);Proteobacteria(100);Gammaproteobacteria(100);Enterobacteriales(100);Enterobacteriaceae(100);Enterobacteriaceae_unclassified(100);
Otu12941	1	Bacteria(100);Firmicutes(100);Negativicutes(100);Selenomonadales(100);Veillonellaceae(100);Veillonella(100);
Otu12942	1	Bacteria(100);Proteobacteria(100);Gammaproteobacteria(100);Enterobacteriales(100);Enterobacteriaceae(100);Enterobacteriaceae_unclassified(100);
Otu12943	1	Bacteria(100);Proteobacteria(100);Gammaproteobacteria(100);Pasteurellales(100);Pasteurellaceae(100);Pasteurellaceae_unclassified(100);
Otu12944	1	Bacteria(100);Bacteria_unclassified(100);Bacteria_unclassified(100);Bacteria_unclassified(100);Bacteria_unclassified(100);Bacteria_unclassified(100);
Otu12945	1	Bacteria(100);Firmicutes(100);Clostridia(100);Clostridiales(100);Clostridiaceae_1(100);Clostridiaceae_1_unclassified(100);
Otu12946	1	Bacteria(100);Firmicutes(100);Clostridia(100);Clostridiales(100);Clostridiaceae_1(100);Clostridiaceae_1_unclassified(100);
Otu12947	1	Bacteria(100);Firmicutes(100);Negativicutes(100);Selenomonadales(100);Veillonellaceae(100);Veillonella(100);
Otu12948	1	Bacteria(100);Firmicutes(100);Clostridia(100);Clostridiales(100);Peptostreptococcaceae(100);Incertae_Sedis(100);
Otu12949	1	Bacteria(100);Proteobacteria(100);Gammaproteobacteria(100);Enterobacteriales(100);Enterobacteriaceae(100);Enterobacteriaceae_unclassified(100);
Otu12950	1	Bacteria(100);Firmicutes(100);Negativicutes(100);Selenomonadales(100);Veillonellaceae(100);Veillonella(100);
Otu12951	1	Bacteria(100);Firmicutes(100);Clostridia(100);Clostridiales(100);Family_XI(100);Finegoldia(100);
Otu12952	1	Bacteria(100);Proteobacteria(100);Gammaproteobacteria(100);Enterobacteriales(100);Enterobacteriaceae(100);Enterobacteriaceae_unclassified(100);
Otu12953	1	Bacteria(100);Proteobacteria(100);Gammaproteobacteria(100);Enterobacteriales(100);Enterobacteriaceae(100);Enterobacteriaceae_unclassified(100);
Otu12954	1	Bacteria(100);Proteobacteria(100);Gammaproteobacteria(100);Enterobacteriales(100);Enterobacteriaceae(100);Enterobacteriaceae_unclassified(100);
Otu12955	1	Bacteria(100);Firmicutes(100);Clostridia(100);Clostridiales(100);Clostridiaceae_1(100);Clostridiaceae_1_unclassified(100);
Otu12956	1	Bacteria(100);Proteobacteria(100);Alphaproteobacteria(100);Rhizobiales(100);Rhizobiaceae(100);Rhizobiaceae_unclassified(100);
Otu12957	1	Bacteria(100);Firmicutes(100);Clostridia(100);Clostridiales(100);Peptostreptococcaceae(100);Peptostreptococcus(100);
Otu12958	1	Bacteria(100);Proteobacteria(100);Gammaproteobacteria(100);Enterobacteriales(100);Enterobacteriaceae(100);Enterobacteriaceae_unclassified(100);
Otu12959	1	Bacteria(100);Firmicutes(100);Bacilli(100);Lactobacillales(100);Carnobacteriaceae(100);Isobaculum(100);
Otu12960	1	Bacteria(100);Proteobacteria(100);Gammaproteobacteria(100);Enterobacteriales(100);Enterobacteriaceae(100);Enterobacteriaceae_unclassified(100);
Otu12961	1	Bacteria(100);Firmicutes(100);Firmicutes_unclassified(100);Firmicutes_unclassified(100);Firmicutes_unclassified(100);Firmicutes_unclassified(100);
Otu12962	1	Bacteria(100);Firmicutes(100);Clostridia(100);Clostridiales(100);Clostridiaceae_1(100);Clostridiaceae_1_unclassified(100);
Otu12963	1	Bacteria(100);Proteobacteria(100);Alphaproteobacteria(100);Alphaproteobacteria_unclassified(100);Alphaproteobacteria_unclassified(100);Alphaproteobacteria_unclassified(100);
Otu12964	1	Bacteria(100);Firmicutes(100);Bacilli(100);Lactobacillales(100);Lactobacillales_unclassified(100);Lactobacillales_unclassified(100);
Otu12965	1	Bacteria(100);Firmicutes(100);Negativicutes(100);Selenomonadales(100);Veillonellaceae(100);Veillonella(100);
Otu12966	1	Bacteria(100);Proteobacteria(100);Gammaproteobacteria(100);Enterobacteriales(100);Enterobacteriaceae(100);Enterobacteriaceae_unclassified(100);
Otu12967	1	Bacteria(100);Firmicutes(100);Clostridia(100);Clostridiales(100);Peptostreptococcaceae(100);Incertae_Sedis(100);
Otu12968	1	Bacteria(100);Bacteria_unclassified(100);Bacteria_unclassified(100);Bacteria_unclassified(100);Bacteria_unclassified(100);Bacteria_unclassified(100);
Otu12969	1	Bacteria(100);Firmicutes(100);Clostridia(100);Clostridiales(100);Clostridiaceae_1(100);Clostridiaceae_1_unclassified(100);
Otu12970	1	Bacteria(100);Firmicutes(100);Clostridia(100);Clostridiales(100);Clostridiaceae_1(100);Clostridiaceae_1_unclassified(100);
Otu12971	1	Bacteria(100);Proteobacteria(100);Gammaproteobacteria(100);Gammaproteobacteria_unclassified(100);Gammaproteobacteria_unclassified(100);Gammaproteobacteria_unclassified(100);
Otu12972	1	Bacteria(100);Proteobacteria(100);Gammaproteobacteria(100);Enterobacteriales(100);Enterobacteriaceae(100);Enterobacteriaceae_unclassified(100);
Otu12973	1	Bacteria(100);Proteobacteria(100);Gammaproteobacteria(100);Pasteurellales(100);Pasteurellaceae(100);Pasteurellaceae_unclassified(100);
Otu12974	1	Bacteria(100);Firmicutes(100);Firmicutes_unclassified(100);Firmicutes_unclassified(100);Firmicutes_unclassified(100);Firmicutes_unclassified(100);
Otu12975	1	Bacteria(100);Firmicutes(100);Clostridia(100);Clostridiales(100);Clostridiaceae_1(100);Clostridiaceae_1_unclassified(100);
Otu12976	1	Bacteria(100);Firmicutes(100);Clostridia(100);Clostridiales(100);Clostridiaceae_1(100);Clostridiaceae_1_unclassified(100);
Otu12977	1	Bacteria(100);Firmicutes(100);Clostridia(100);Clostridiales(100);Clostridiaceae_1(100);Clostridium_sensu_stricto_1(100);
Otu12978	1	Bacteria(100);Firmicutes(100);Clostridia(100);Clostridiales(100);Clostridiaceae_1(100);Clostridiaceae_1_unclassified(100);
Otu12979	1	Bacteria(100);Firmicutes(100);Bacilli(100);Lactobacillales(100);Streptococcaceae(100);Streptococcus(100);
Otu12980	1	Bacteria(100);Proteobacteria(100);Gammaproteobacteria(100);Enterobacteriales(100);Enterobacteriaceae(100);Enterobacteriaceae_unclassified(100);
Otu12981	1	Bacteria(100);Proteobacteria(100);Gammaproteobacteria(100);Enterobacteriales(100);Enterobacteriaceae(100);Enterobacteriaceae_unclassified(100);
Otu12982	1	Bacteria(100);Firmicutes(100);Clostridia(100);Clostridiales(100);Family_XI(100);Finegoldia(100);
Otu12983	1	Bacteria(100);Firmicutes(100);Bacilli(100);Bacilli_unclassified(100);Bacilli_unclassified(100);Bacilli_unclassified(100);
Otu12984	1	Bacteria(100);Bacteria_unclassified(100);Bacteria_unclassified(100);Bacteria_unclassified(100);Bacteria_unclassified(100);Bacteria_unclassified(100);
Otu12985	1	Bacteria(100);Proteobacteria(100);Gammaproteobacteria(100);Enterobacteriales(100);Enterobacteriaceae(100);Enterobacteriaceae_unclassified(100);
Otu12986	1	Bacteria(100);Firmicutes(100);Clostridia(100);Clostridiales(100);Peptostreptococcaceae(100);Peptostreptococcus(100);
Otu12987	1	Bacteria(100);Bacteria_unclassified(100);Bacteria_unclassified(100);Bacteria_unclassified(100);Bacteria_unclassified(100);Bacteria_unclassified(100);
Otu12988	1	Bacteria(100);Firmicutes(100);Bacilli(100);Bacilli_unclassified(100);Bacilli_unclassified(100);Bacilli_unclassified(100);
Otu12989	1	Bacteria(100);Proteobacteria(100);Gammaproteobacteria(100);Enterobacteriales(100);Enterobacteriaceae(100);Enterobacteriaceae_unclassified(100);
Otu12990	1	Bacteria(100);Proteobacteria(100);Gammaproteobacteria(100);Pasteurellales(100);Pasteurellaceae(100);Pasteurellaceae_unclassified(100);
Otu12991	1	Bacteria(100);Proteobacteria(100);Gammaproteobacteria(100);Enterobacteriales(100);Enterobacteriaceae(100);Enterobacteriaceae_unclassified(100);
Otu12992	1	Bacteria(100);Bacteria_unclassified(100);Bacteria_unclassified(100);Bacteria_unclassified(100);Bacteria_unclassified(100);Bacteria_unclassified(100);
Otu12993	1	Bacteria(100);Firmicutes(100);Bacilli(100);Lactobacillales(100);Lactobacillales_unclassified(100);Lactobacillales_unclassified(100);
Otu12994	1	Bacteria(100);Proteobacteria(100);Gammaproteobacteria(100);Enterobacteriales(100);Enterobacteriaceae(100);Escherichia-Shigella(100);
Otu12995	1	Bacteria(100);Proteobacteria(100);Gammaproteobacteria(100);Enterobacteriales(100);Enterobacteriaceae(100);Enterobacteriaceae_unclassified(100);
Otu12996	1	Bacteria(100);Firmicutes(100);Clostridia(100);Clostridiales(100);Family_XI(100);Finegoldia(100);
Otu12997	1	Bacteria(100);Firmicutes(100);Clostridia(100);Clostridiales(100);Clostridiaceae_1(100);Clostridiaceae_1_unclassified(100);
Otu12998	1	Bacteria(100);Firmicutes(100);Clostridia(100);Clostridiales(100);Peptostreptococcaceae(100);Peptostreptococcaceae_unclassified(100);
Otu12999	1	Bacteria(100);Firmicutes(100);Clostridia(100);Clostridiales(100);Clostridiaceae_1(100);Clostridiaceae_1_unclassified(100);
Otu13000	1	Bacteria(100);Bacteria_unclassified(100);Bacteria_unclassified(100);Bacteria_unclassified(100);Bacteria_unclassified(100);Bacteria_unclassified(100);
Otu13001	1	Bacteria(100);Actinobacteria(100);Actinobacteria(100);Corynebacteriales(100);Corynebacteriaceae(100);Corynebacterium(100);
Otu13002	1	Bacteria(100);Firmicutes(100);Bacilli(100);Bacilli_unclassified(100);Bacilli_unclassified(100);Bacilli_unclassified(100);
Otu13003	1	Bacteria(100);Proteobacteria(100);Gammaproteobacteria(100);Enterobacteriales(100);Enterobacteriaceae(100);Enterobacteriaceae_unclassified(100);
Otu13004	1	Bacteria(100);Firmicutes(100);Bacilli(100);Bacilli_unclassified(100);Bacilli_unclassified(100);Bacilli_unclassified(100);
Otu13005	1	Bacteria(100);Firmicutes(100);Bacilli(100);Lactobacillales(100);Lactobacillales_unclassified(100);Lactobacillales_unclassified(100);
Otu13006	1	Bacteria(100);Firmicutes(100);Clostridia(100);Clostridiales(100);Clostridiaceae_1(100);Clostridiaceae_1_unclassified(100);
Otu13007	1	Bacteria(100);Actinobacteria(100);Actinobacteria(100);Corynebacteriales(100);Corynebacteriaceae(100);Corynebacterium(100);
Otu13008	1	Bacteria(100);Proteobacteria(100);Gammaproteobacteria(100);Enterobacteriales(100);Enterobacteriaceae(100);Enterobacteriaceae_unclassified(100);
Otu13009	1	Bacteria(100);Firmicutes(100);Bacilli(100);Lactobacillales(100);Streptococcaceae(100);Streptococcus(100);
Otu13010	1	Bacteria(100);Firmicutes(100);Clostridia(100);Clostridiales(100);Clostridiaceae_1(100);Clostridiaceae_1_unclassified(100);
Otu13011	1	Bacteria(100);Firmicutes(100);Clostridia(100);Clostridiales(100);Peptostreptococcaceae(100);Incertae_Sedis(100);
Otu13012	1	Bacteria(100);Firmicutes(100);Clostridia(100);Clostridiales(100);Family_XI(100);Finegoldia(100);
Otu13013	1	Bacteria(100);Firmicutes(100);Clostridia(100);Clostridiales(100);Clostridiaceae_1(100);Clostridiaceae_1_unclassified(100);
Otu13014	1	Bacteria(100);Firmicutes(100);Negativicutes(100);Selenomonadales(100);Veillonellaceae(100);Veillonellaceae_unclassified(100);
Otu13015	1	Bacteria(100);Proteobacteria(100);Gammaproteobacteria(100);Pasteurellales(100);Pasteurellaceae(100);Pasteurellaceae_unclassified(100);
Otu13016	1	Bacteria(100);Proteobacteria(100);Gammaproteobacteria(100);Enterobacteriales(100);Enterobacteriaceae(100);Enterobacteriaceae_unclassified(100);
Otu13017	1	Bacteria(100);Firmicutes(100);Bacilli(100);Bacillales(100);Staphylococcaceae(100);Staphylococcus(100);
Otu13018	1	Bacteria(100);Proteobacteria(100);Gammaproteobacteria(100);Enterobacteriales(100);Enterobacteriaceae(100);Enterobacteriaceae_unclassified(100);
Otu13019	1	Bacteria(100);Firmicutes(100);Clostridia(100);Clostridiales(100);Family_XI(100);Finegoldia(100);
Otu13020	1	Bacteria(100);Firmicutes(100);Clostridia(100);Clostridiales(100);Peptostreptococcaceae(100);Peptostreptococcus(100);
Otu13021	1	Bacteria(100);Firmicutes(100);Negativicutes(100);Selenomonadales(100);Veillonellaceae(100);Veillonellaceae_unclassified(100);
Otu13022	1	Bacteria(100);Firmicutes(100);Clostridia(100);Clostridiales(100);Clostridiaceae_1(100);Clostridiaceae_1_unclassified(100);
Otu13023	1	Bacteria(100);Proteobacteria(100);Gammaproteobacteria(100);Enterobacteriales(100);Enterobacteriaceae(100);Escherichia-Shigella(100);
Otu13024	1	Bacteria(100);Proteobacteria(100);Gammaproteobacteria(100);Enterobacteriales(100);Enterobacteriaceae(100);Enterobacteriaceae_unclassified(100);
Otu13025	1	Bacteria(100);Firmicutes(100);Firmicutes_unclassified(100);Firmicutes_unclassified(100);Firmicutes_unclassified(100);Firmicutes_unclassified(100);
Otu13026	1	Bacteria(100);Proteobacteria(100);Gammaproteobacteria(100);Enterobacteriales(100);Enterobacteriaceae(100);Enterobacteriaceae_unclassified(100);
Otu13027	1	Bacteria(100);Firmicutes(100);Clostridia(100);Clostridiales(100);Clostridiaceae_1(100);Clostridiaceae_1_unclassified(100);
Otu13028	1	Bacteria(100);Proteobacteria(100);Gammaproteobacteria(100);Enterobacteriales(100);Enterobacteriaceae(100);Enterobacteriaceae_unclassified(100);
Otu13029	1	Bacteria(100);Proteobacteria(100);Gammaproteobacteria(100);Enterobacteriales(100);Enterobacteriaceae(100);Enterobacteriaceae_unclassified(100);
Otu13030	1	Bacteria(100);Firmicutes(100);Clostridia(100);Clostridiales(100);Clostridiaceae_1(100);Clostridiaceae_1_unclassified(100);
Otu13031	1	Bacteria(100);Firmicutes(100);Clostridia(100);Clostridiales(100);Peptostreptococcaceae(100);Peptostreptococcus(100);
Otu13032	1	Bacteria(100);Proteobacteria(100);Gammaproteobacteria(100);Pasteurellales(100);Pasteurellaceae(100);Pasteurellaceae_unclassified(100);
Otu13033	1	Bacteria(100);Firmicutes(100);Clostridia(100);Clostridiales(100);Clostridiaceae_1(100);Clostridiaceae_1_unclassified(100);
Otu13034	1	Bacteria(100);Bacteria_unclassified(100);Bacteria_unclassified(100);Bacteria_unclassified(100);Bacteria_unclassified(100);Bacteria_unclassified(100);
Otu13035	1	Bacteria(100);Firmicutes(100);Negativicutes(100);Selenomonadales(100);Veillonellaceae(100);Veillonella(100);
Otu13036	1	Bacteria(100);Firmicutes(100);Clostridia(100);Clostridiales(100);Clostridiaceae_1(100);Clostridiaceae_1_unclassified(100);
Otu13037	1	Bacteria(100);Actinobacteria(100);Actinobacteria(100);Micrococcales(100);Microbacteriaceae(100);Microbacteriaceae_unclassified(100);
Otu13038	1	Bacteria(100);Firmicutes(100);Clostridia(100);Clostridiales(100);Clostridiaceae_1(100);Clostridiaceae_1_unclassified(100);
Otu13039	1	Bacteria(100);Proteobacteria(100);Gammaproteobacteria(100);Enterobacteriales(100);Enterobacteriaceae(100);Enterobacteriaceae_unclassified(100);
Otu13040	1	Bacteria(100);Proteobacteria(100);Gammaproteobacteria(100);Enterobacteriales(100);Enterobacteriaceae(100);Enterobacteriaceae_unclassified(100);
Otu13041	1	Bacteria(100);Firmicutes(100);Clostridia(100);Clostridiales(100);Family_XI(100);Finegoldia(100);
Otu13042	1	Bacteria(100);Proteobacteria(100);Gammaproteobacteria(100);Enterobacteriales(100);Enterobacteriaceae(100);Enterobacteriaceae_unclassified(100);
Otu13043	1	Bacteria(100);Firmicutes(100);Clostridia(100);Clostridiales(100);Clostridiaceae_1(100);Clostridiaceae_1_unclassified(100);
Otu13044	1	Bacteria(100);Firmicutes(100);Clostridia(100);Clostridiales(100);Clostridiaceae_1(100);Clostridiaceae_1_unclassified(100);
Otu13045	1	Bacteria(100);Proteobacteria(100);Gammaproteobacteria(100);Enterobacteriales(100);Enterobacteriaceae(100);Enterobacteriaceae_unclassified(100);
Otu13046	1	Bacteria(100);Firmicutes(100);Bacilli(100);Bacillales(100);Staphylococcaceae(100);Staphylococcus(100);
Otu13047	1	Bacteria(100);Firmicutes(100);Clostridia(100);Clostridiales(100);Clostridiaceae_1(100);Clostridiaceae_1_unclassified(100);
Otu13048	1	Bacteria(100);Firmicutes(100);Bacilli(100);Bacilli_unclassified(100);Bacilli_unclassified(100);Bacilli_unclassified(100);
Otu13049	1	Bacteria(100);Firmicutes(100);Bacilli(100);Bacilli_unclassified(100);Bacilli_unclassified(100);Bacilli_unclassified(100);
Otu13050	1	Bacteria(100);Proteobacteria(100);Gammaproteobacteria(100);Enterobacteriales(100);Enterobacteriaceae(100);Enterobacteriaceae_unclassified(100);
Otu13051	1	Bacteria(100);Proteobacteria(100);Gammaproteobacteria(100);Enterobacteriales(100);Enterobacteriaceae(100);Enterobacteriaceae_unclassified(100);
Otu13052	1	Bacteria(100);Bacteria_unclassified(100);Bacteria_unclassified(100);Bacteria_unclassified(100);Bacteria_unclassified(100);Bacteria_unclassified(100);
Otu13053	1	Bacteria(100);Proteobacteria(100);Gammaproteobacteria(100);Enterobacteriales(100);Enterobacteriaceae(100);Enterobacteriaceae_unclassified(100);
Otu13054	1	Bacteria(100);Firmicutes(100);Firmicutes_unclassified(100);Firmicutes_unclassified(100);Firmicutes_unclassified(100);Firmicutes_unclassified(100);
Otu13055	1	Bacteria(100);Firmicutes(100);Clostridia(100);Clostridiales(100);Clostridiaceae_1(100);Clostridiaceae_1_unclassified(100);
Otu13056	1	Bacteria(100);Firmicutes(100);Clostridia(100);Clostridiales(100);Clostridiaceae_1(100);Clostridiaceae_1_unclassified(100);
Otu13057	1	Bacteria(100);Firmicutes(100);Negativicutes(100);Selenomonadales(100);Veillonellaceae(100);Veillonella(100);
Otu13058	1	Bacteria(100);Proteobacteria(100);Gammaproteobacteria(100);Enterobacteriales(100);Enterobacteriaceae(100);Enterobacteriaceae_unclassified(100);
Otu13059	1	Bacteria(100);Proteobacteria(100);Gammaproteobacteria(100);Enterobacteriales(100);Enterobacteriaceae(100);Leminorella(100);
Otu13060	1	Bacteria(100);Firmicutes(100);Bacilli(100);Lactobacillales(100);Streptococcaceae(100);Streptococcus(100);
Otu13061	1	Bacteria(100);Firmicutes(100);Bacilli(100);Bacillales(100);Bacillales_unclassified(100);Bacillales_unclassified(100);
Otu13062	1	Bacteria(100);Firmicutes(100);Clostridia(100);Clostridiales(100);Clostridiales_unclassified(100);Clostridiales_unclassified(100);
Otu13063	1	Bacteria(100);Proteobacteria(100);Gammaproteobacteria(100);Enterobacteriales(100);Enterobacteriaceae(100);Enterobacteriaceae_unclassified(100);
Otu13064	1	Bacteria(100);Proteobacteria(100);Gammaproteobacteria(100);Enterobacteriales(100);Enterobacteriaceae(100);Enterobacteriaceae_unclassified(100);
Otu13065	1	Bacteria(100);Firmicutes(100);Clostridia(100);Clostridiales(100);Family_XI(100);Finegoldia(100);
Otu13066	1	Bacteria(100);Firmicutes(100);Bacilli(100);Bacilli_unclassified(100);Bacilli_unclassified(100);Bacilli_unclassified(100);
Otu13067	1	Bacteria(100);Firmicutes(100);Bacilli(100);Lactobacillales(100);Streptococcaceae(100);Streptococcus(100);
Otu13068	1	Bacteria(100);Proteobacteria(100);Gammaproteobacteria(100);Pasteurellales(100);Pasteurellaceae(100);Pasteurellaceae_unclassified(100);
Otu13069	1	Bacteria(100);Firmicutes(100);Clostridia(100);Clostridiales(100);Clostridiaceae_1(100);Clostridiaceae_1_unclassified(100);
Otu13070	1	Bacteria(100);Firmicutes(100);Bacilli(100);Lactobacillales(100);Streptococcaceae(100);Streptococcus(100);
Otu13071	1	Bacteria(100);Proteobacteria(100);Gammaproteobacteria(100);Enterobacteriales(100);Enterobacteriaceae(100);Enterobacteriaceae_unclassified(100);
Otu13072	1	Bacteria(100);Firmicutes(100);Clostridia(100);Clostridiales(100);Family_XI(100);Finegoldia(100);
Otu13073	1	Bacteria(100);Firmicutes(100);Negativicutes(100);Selenomonadales(100);Veillonellaceae(100);Veillonella(100);
Otu13074	1	Bacteria(100);Firmicutes(100);Clostridia(100);Clostridiales(100);Clostridiaceae_1(100);Clostridiaceae_1_unclassified(100);
Otu13075	1	Bacteria(100);Proteobacteria(100);Gammaproteobacteria(100);Enterobacteriales(100);Enterobacteriaceae(100);Enterobacteriaceae_unclassified(100);
Otu13076	1	Bacteria(100);Proteobacteria(100);Gammaproteobacteria(100);Enterobacteriales(100);Enterobacteriaceae(100);Enterobacteriaceae_unclassified(100);
Otu13077	1	Bacteria(100);Proteobacteria(100);Gammaproteobacteria(100);Enterobacteriales(100);Enterobacteriaceae(100);Enterobacteriaceae_unclassified(100);
Otu13078	1	Bacteria(100);Proteobacteria(100);Gammaproteobacteria(100);Enterobacteriales(100);Enterobacteriaceae(100);Enterobacteriaceae_unclassified(100);
Otu13079	1	Bacteria(100);Firmicutes(100);Bacilli(100);Lactobacillales(100);Lactobacillales_unclassified(100);Lactobacillales_unclassified(100);
Otu13080	1	Bacteria(100);Firmicutes(100);Negativicutes(100);Selenomonadales(100);Veillonellaceae(100);Veillonella(100);
Otu13081	1	Bacteria(100);Firmicutes(100);Bacilli(100);Lactobacillales(100);Streptococcaceae(100);Streptococcus(100);
Otu13082	1	Bacteria(100);Firmicutes(100);Bacilli(100);Lactobacillales(100);Lactobacillales_unclassified(100);Lactobacillales_unclassified(100);
Otu13083	1	Bacteria(100);Proteobacteria(100);Gammaproteobacteria(100);Gammaproteobacteria_unclassified(100);Gammaproteobacteria_unclassified(100);Gammaproteobacteria_unclassified(100);
Otu13084	1	Bacteria(100);Proteobacteria(100);Gammaproteobacteria(100);Pasteurellales(100);Pasteurellaceae(100);Actinobacillus(100);
Otu13085	1	Bacteria(100);Firmicutes(100);Negativicutes(100);Selenomonadales(100);Veillonellaceae(100);Veillonella(100);
Otu13086	1	Bacteria(100);Firmicutes(100);Clostridia(100);Clostridiales(100);Clostridiaceae_1(100);Clostridium_sensu_stricto_1(100);
Otu13087	1	Bacteria(100);Proteobacteria(100);Gammaproteobacteria(100);Enterobacteriales(100);Enterobacteriaceae(100);Enterobacteriaceae_unclassified(100);
Otu13088	1	Bacteria(100);Proteobacteria(100);Gammaproteobacteria(100);Enterobacteriales(100);Enterobacteriaceae(100);Enterobacteriaceae_unclassified(100);
Otu13089	1	Bacteria(100);Firmicutes(100);Bacilli(100);Lactobacillales(100);Streptococcaceae(100);Streptococcus(100);
Otu13090	1	Bacteria(100);Firmicutes(100);Bacilli(100);Bacilli_unclassified(100);Bacilli_unclassified(100);Bacilli_unclassified(100);
Otu13091	1	Bacteria(100);Proteobacteria(100);Gammaproteobacteria(100);Enterobacteriales(100);Enterobacteriaceae(100);Enterobacteriaceae_unclassified(100);
Otu13092	1	Bacteria(100);Proteobacteria(100);Gammaproteobacteria(100);Gammaproteobacteria_unclassified(100);Gammaproteobacteria_unclassified(100);Gammaproteobacteria_unclassified(100);
Otu13093	1	Bacteria(100);Firmicutes(100);Clostridia(100);Clostridiales(100);Clostridiaceae_1(100);Clostridiaceae_1_unclassified(100);
Otu13094	1	Bacteria(100);Proteobacteria(100);Gammaproteobacteria(100);Pasteurellales(100);Pasteurellaceae(100);Pasteurellaceae_unclassified(100);
Otu13095	1	Bacteria(100);Proteobacteria(100);Gammaproteobacteria(100);Enterobacteriales(100);Enterobacteriaceae(100);Leminorella(100);
Otu13096	1	Bacteria(100);Firmicutes(100);Bacilli(100);Bacilli_unclassified(100);Bacilli_unclassified(100);Bacilli_unclassified(100);
Otu13097	1	Bacteria(100);Proteobacteria(100);Gammaproteobacteria(100);Enterobacteriales(100);Enterobacteriaceae(100);Enterobacteriaceae_unclassified(100);
Otu13098	1	Bacteria(100);Proteobacteria(100);Gammaproteobacteria(100);Enterobacteriales(100);Enterobacteriaceae(100);Enterobacteriaceae_unclassified(100);
Otu13099	1	Bacteria(100);Bacteria_unclassified(100);Bacteria_unclassified(100);Bacteria_unclassified(100);Bacteria_unclassified(100);Bacteria_unclassified(100);
Otu13100	1	Bacteria(100);Proteobacteria(100);Gammaproteobacteria(100);Enterobacteriales(100);Enterobacteriaceae(100);Enterobacteriaceae_unclassified(100);
Otu13101	1	Bacteria(100);Proteobacteria(100);Gammaproteobacteria(100);Enterobacteriales(100);Enterobacteriaceae(100);Enterobacteriaceae_unclassified(100);
Otu13102	1	Bacteria(100);Firmicutes(100);Bacilli(100);Bacilli_unclassified(100);Bacilli_unclassified(100);Bacilli_unclassified(100);
Otu13103	1	Bacteria(100);Proteobacteria(100);Gammaproteobacteria(100);Enterobacteriales(100);Enterobacteriaceae(100);Enterobacteriaceae_unclassified(100);
Otu13104	1	Bacteria(100);Firmicutes(100);Clostridia(100);Clostridiales(100);Clostridiaceae_1(100);Clostridiaceae_1_unclassified(100);
Otu13105	1	Bacteria(100);Firmicutes(100);Clostridia(100);Clostridiales(100);Clostridiales_unclassified(100);Clostridiales_unclassified(100);
Otu13106	1	Bacteria(100);Proteobacteria(100);Gammaproteobacteria(100);Gammaproteobacteria_unclassified(100);Gammaproteobacteria_unclassified(100);Gammaproteobacteria_unclassified(100);
Otu13107	1	Bacteria(100);Firmicutes(100);Clostridia(100);Clostridiales(100);Clostridiaceae_1(100);Clostridiaceae_1_unclassified(100);
Otu13108	1	Bacteria(100);Firmicutes(100);Bacilli(100);Bacilli_unclassified(100);Bacilli_unclassified(100);Bacilli_unclassified(100);
Otu13109	1	Bacteria(100);Proteobacteria(100);Gammaproteobacteria(100);Enterobacteriales(100);Enterobacteriaceae(100);Enterobacteriaceae_unclassified(100);
Otu13110	1	Bacteria(100);Proteobacteria(100);Gammaproteobacteria(100);Enterobacteriales(100);Enterobacteriaceae(100);Enterobacteriaceae_unclassified(100);
Otu13111	1	Bacteria(100);Firmicutes(100);Bacilli(100);Bacilli_unclassified(100);Bacilli_unclassified(100);Bacilli_unclassified(100);
Otu13112	1	Bacteria(100);Proteobacteria(100);Gammaproteobacteria(100);Enterobacteriales(100);Enterobacteriaceae(100);Enterobacteriaceae_unclassified(100);
Otu13113	1	Bacteria(100);Proteobacteria(100);Gammaproteobacteria(100);Enterobacteriales(100);Enterobacteriaceae(100);Enterobacteriaceae_unclassified(100);
Otu13114	1	Bacteria(100);Proteobacteria(100);Gammaproteobacteria(100);Enterobacteriales(100);Enterobacteriaceae(100);Enterobacteriaceae_unclassified(100);
Otu13115	1	Bacteria(100);Firmicutes(100);Bacilli(100);Bacilli_unclassified(100);Bacilli_unclassified(100);Bacilli_unclassified(100);
Otu13116	1	Bacteria(100);Proteobacteria(100);Gammaproteobacteria(100);Enterobacteriales(100);Enterobacteriaceae(100);Enterobacteriaceae_unclassified(100);
Otu13117	1	Bacteria(100);Fusobacteria(100);Fusobacteriia(100);Fusobacteriales(100);Fusobacteriaceae(100);Fusobacterium(100);
Otu13118	1	Bacteria(100);Firmicutes(100);Bacilli(100);Lactobacillales(100);Streptococcaceae(100);Streptococcus(100);
Otu13119	1	Bacteria(100);Firmicutes(100);Clostridia(100);Clostridiales(100);Clostridiaceae_1(100);Clostridiaceae_1_unclassified(100);
Otu13120	1	Bacteria(100);Firmicutes(100);Bacilli(100);Bacillales(100);Staphylococcaceae(100);Staphylococcus(100);
Otu13121	1	Bacteria(100);Proteobacteria(100);Gammaproteobacteria(100);Enterobacteriales(100);Enterobacteriaceae(100);Enterobacteriaceae_unclassified(100);
Otu13122	1	Bacteria(100);Proteobacteria(100);Gammaproteobacteria(100);Enterobacteriales(100);Enterobacteriaceae(100);Enterobacteriaceae_unclassified(100);
Otu13123	1	Bacteria(100);Proteobacteria(100);Gammaproteobacteria(100);Enterobacteriales(100);Enterobacteriaceae(100);Escherichia-Shigella(100);
Otu13124	1	Bacteria(100);Firmicutes(100);Clostridia(100);Clostridiales(100);Family_XI(100);Finegoldia(100);
Otu13125	1	Bacteria(100);Firmicutes(100);Bacilli(100);Bacillales(100);Staphylococcaceae(100);Staphylococcus(100);
Otu13126	1	Bacteria(100);Bacteria_unclassified(100);Bacteria_unclassified(100);Bacteria_unclassified(100);Bacteria_unclassified(100);Bacteria_unclassified(100);
Otu13127	1	Bacteria(100);Proteobacteria(100);Gammaproteobacteria(100);Enterobacteriales(100);Enterobacteriaceae(100);Enterobacteriaceae_unclassified(100);
Otu13128	1	Bacteria(100);Firmicutes(100);Clostridia(100);Clostridiales(100);Clostridiaceae_1(100);Clostridiaceae_1_unclassified(100);
Otu13129	1	Bacteria(100);Firmicutes(100);Clostridia(100);Clostridiales(100);Peptostreptococcaceae(100);Peptostreptococcus(100);
Otu13130	1	Bacteria(100);Firmicutes(100);Clostridia(100);Clostridiales(100);Clostridiaceae_1(100);Clostridiaceae_1_unclassified(100);
Otu13131	1	Bacteria(100);Bacteria_unclassified(100);Bacteria_unclassified(100);Bacteria_unclassified(100);Bacteria_unclassified(100);Bacteria_unclassified(100);
Otu13132	1	Bacteria(100);Proteobacteria(100);Gammaproteobacteria(100);Enterobacteriales(100);Enterobacteriaceae(100);Enterobacteriaceae_unclassified(100);
Otu13133	1	Bacteria(100);Firmicutes(100);Clostridia(100);Clostridiales(100);Peptostreptococcaceae(100);Incertae_Sedis(100);
Otu13134	1	Bacteria(100);Firmicutes(100);Clostridia(100);Clostridiales(100);Clostridiaceae_1(100);Clostridiaceae_1_unclassified(100);
Otu13135	1	Bacteria(100);Firmicutes(100);Clostridia(100);Clostridiales(100);Clostridiaceae_1(100);Clostridiaceae_1_unclassified(100);
Otu13136	1	Bacteria(100);Firmicutes(100);Negativicutes(100);Selenomonadales(100);Veillonellaceae(100);Veillonella(100);
Otu13137	1	Bacteria(100);Firmicutes(100);Clostridia(100);Clostridiales(100);Clostridiaceae_1(100);Clostridiaceae_1_unclassified(100);
Otu13138	1	Bacteria(100);Firmicutes(100);Negativicutes(100);Selenomonadales(100);Veillonellaceae(100);Veillonella(100);
Otu13139	1	Bacteria(100);Proteobacteria(100);Gammaproteobacteria(100);Enterobacteriales(100);Enterobacteriaceae(100);Enterobacteriaceae_unclassified(100);
Otu13140	1	Bacteria(100);Firmicutes(100);Clostridia(100);Clostridiales(100);Clostridiaceae_1(100);Clostridiaceae_1_unclassified(100);
Otu13141	1	Bacteria(100);Proteobacteria(100);Gammaproteobacteria(100);Enterobacteriales(100);Enterobacteriaceae(100);Enterobacteriaceae_unclassified(100);
Otu13142	1	Bacteria(100);Firmicutes(100);Bacilli(100);Bacilli_unclassified(100);Bacilli_unclassified(100);Bacilli_unclassified(100);
Otu13143	1	Bacteria(100);Bacteria_unclassified(100);Bacteria_unclassified(100);Bacteria_unclassified(100);Bacteria_unclassified(100);Bacteria_unclassified(100);
Otu13144	1	Bacteria(100);Actinobacteria(100);Actinobacteria(100);Actinomycetales(100);Actinomycetaceae(100);Varibaculum(100);
Otu13145	1	Bacteria(100);Proteobacteria(100);Gammaproteobacteria(100);Enterobacteriales(100);Enterobacteriaceae(100);Escherichia-Shigella(100);
Otu13146	1	Bacteria(100);Proteobacteria(100);Gammaproteobacteria(100);Enterobacteriales(100);Enterobacteriaceae(100);Enterobacteriaceae_unclassified(100);
Otu13147	1	Bacteria(100);Bacteria_unclassified(100);Bacteria_unclassified(100);Bacteria_unclassified(100);Bacteria_unclassified(100);Bacteria_unclassified(100);
Otu13148	1	Bacteria(100);Firmicutes(100);Clostridia(100);Clostridiales(100);Peptostreptococcaceae(100);Incertae_Sedis(100);
Otu13149	1	Bacteria(100);Proteobacteria(100);Gammaproteobacteria(100);Enterobacteriales(100);Enterobacteriaceae(100);Enterobacteriaceae_unclassified(100);
Otu13150	1	Bacteria(100);Firmicutes(100);Bacilli(100);Lactobacillales(100);Enterococcaceae(100);Melissococcus(100);
Otu13151	1	Bacteria(100);Firmicutes(100);Bacilli(100);Lactobacillales(100);Lactobacillales_unclassified(100);Lactobacillales_unclassified(100);
Otu13152	1	Bacteria(100);Proteobacteria(100);Gammaproteobacteria(100);Enterobacteriales(100);Enterobacteriaceae(100);Enterobacteriaceae_unclassified(100);
Otu13153	1	Bacteria(100);Firmicutes(100);Clostridia(100);Clostridiales(100);Family_XI(100);Finegoldia(100);
Otu13154	1	Bacteria(100);Firmicutes(100);Bacilli(100);Bacillales(100);Staphylococcaceae(100);Staphylococcus(100);
Otu13155	1	Bacteria(100);Firmicutes(100);Bacilli(100);Lactobacillales(100);Streptococcaceae(100);Streptococcus(100);
Otu13156	1	Bacteria(100);Firmicutes(100);Clostridia(100);Clostridiales(100);Clostridiaceae_1(100);Clostridiaceae_1_unclassified(100);
Otu13157	1	Bacteria(100);Firmicutes(100);Firmicutes_unclassified(100);Firmicutes_unclassified(100);Firmicutes_unclassified(100);Firmicutes_unclassified(100);
Otu13158	1	Bacteria(100);Proteobacteria(100);Gammaproteobacteria(100);Pasteurellales(100);Pasteurellaceae(100);Actinobacillus(100);
Otu13159	1	Bacteria(100);Firmicutes(100);Bacilli(100);Lactobacillales(100);Streptococcaceae(100);Streptococcus(100);
Otu13160	1	Bacteria(100);Firmicutes(100);Clostridia(100);Clostridiales(100);Peptostreptococcaceae(100);Peptostreptococcus(100);
Otu13161	1	Bacteria(100);Proteobacteria(100);Gammaproteobacteria(100);Enterobacteriales(100);Enterobacteriaceae(100);Enterobacteriaceae_unclassified(100);
Otu13162	1	Bacteria(100);Proteobacteria(100);Gammaproteobacteria(100);Enterobacteriales(100);Enterobacteriaceae(100);Enterobacteriaceae_unclassified(100);
Otu13163	1	Bacteria(100);Firmicutes(100);Clostridia(100);Clostridiales(100);Clostridiaceae_1(100);Clostridium_sensu_stricto_1(100);
Otu13164	1	Bacteria(100);Firmicutes(100);Bacilli(100);Lactobacillales(100);Streptococcaceae(100);Streptococcus(100);
Otu13165	1	Bacteria(100);Firmicutes(100);Firmicutes_unclassified(100);Firmicutes_unclassified(100);Firmicutes_unclassified(100);Firmicutes_unclassified(100);
Otu13166	1	Bacteria(100);Firmicutes(100);Clostridia(100);Clostridiales(100);Peptostreptococcaceae(100);Peptostreptococcus(100);
Otu13167	1	Bacteria(100);Firmicutes(100);Clostridia(100);Clostridiales(100);Clostridiales_unclassified(100);Clostridiales_unclassified(100);
Otu13168	1	Bacteria(100);Proteobacteria(100);Gammaproteobacteria(100);Enterobacteriales(100);Enterobacteriaceae(100);Enterobacteriaceae_unclassified(100);
Otu13169	1	Bacteria(100);Firmicutes(100);Clostridia(100);Clostridiales(100);Clostridiaceae_1(100);Clostridiaceae_1_unclassified(100);
Otu13170	1	Bacteria(100);Firmicutes(100);Firmicutes_unclassified(100);Firmicutes_unclassified(100);Firmicutes_unclassified(100);Firmicutes_unclassified(100);
Otu13171	1	Bacteria(100);Firmicutes(100);Negativicutes(100);Selenomonadales(100);Veillonellaceae(100);Veillonella(100);
Otu13172	1	Bacteria(100);Bacteria_unclassified(100);Bacteria_unclassified(100);Bacteria_unclassified(100);Bacteria_unclassified(100);Bacteria_unclassified(100);
Otu13173	1	Bacteria(100);Firmicutes(100);Negativicutes(100);Selenomonadales(100);Veillonellaceae(100);Veillonella(100);
Otu13174	1	Bacteria(100);Firmicutes(100);Firmicutes_unclassified(100);Firmicutes_unclassified(100);Firmicutes_unclassified(100);Firmicutes_unclassified(100);
Otu13175	1	Bacteria(100);Firmicutes(100);Clostridia(100);Clostridiales(100);Clostridiaceae_1(100);Clostridiaceae_1_unclassified(100);
Otu13176	1	Bacteria(100);Proteobacteria(100);Gammaproteobacteria(100);Enterobacteriales(100);Enterobacteriaceae(100);Enterobacteriaceae_unclassified(100);
Otu13177	1	Bacteria(100);Proteobacteria(100);Gammaproteobacteria(100);Enterobacteriales(100);Enterobacteriaceae(100);Enterobacteriaceae_unclassified(100);
Otu13178	1	Bacteria(100);Fusobacteria(100);Fusobacteriia(100);Fusobacteriales(100);Fusobacteriaceae(100);Fusobacterium(100);
Otu13179	1	Bacteria(100);Firmicutes(100);Negativicutes(100);Selenomonadales(100);Veillonellaceae(100);Veillonella(100);
Otu13180	1	Bacteria(100);Proteobacteria(100);Gammaproteobacteria(100);Enterobacteriales(100);Enterobacteriaceae(100);Enterobacteriaceae_unclassified(100);
Otu13181	1	Bacteria(100);Proteobacteria(100);Betaproteobacteria(100);Burkholderiales(100);Comamonadaceae(100);Comamonadaceae_unclassified(100);
Otu13182	1	Bacteria(100);Firmicutes(100);Negativicutes(100);Selenomonadales(100);Veillonellaceae(100);Veillonella(100);
Otu13183	1	Bacteria(100);Firmicutes(100);Bacilli(100);Bacilli_unclassified(100);Bacilli_unclassified(100);Bacilli_unclassified(100);
Otu13184	1	Bacteria(100);Proteobacteria(100);Gammaproteobacteria(100);Enterobacteriales(100);Enterobacteriaceae(100);Enterobacteriaceae_unclassified(100);
Otu13185	1	Bacteria(100);Proteobacteria(100);Gammaproteobacteria(100);Enterobacteriales(100);Enterobacteriaceae(100);Enterobacteriaceae_unclassified(100);
Otu13186	1	Bacteria(100);Proteobacteria(100);Gammaproteobacteria(100);Pasteurellales(100);Pasteurellaceae(100);Pasteurellaceae_unclassified(100);
Otu13187	1	Bacteria(100);Firmicutes(100);Negativicutes(100);Selenomonadales(100);Veillonellaceae(100);Veillonellaceae_unclassified(100);
Otu13188	1	Bacteria(100);Proteobacteria(100);Gammaproteobacteria(100);Gammaproteobacteria_unclassified(100);Gammaproteobacteria_unclassified(100);Gammaproteobacteria_unclassified(100);
Otu13189	1	Bacteria(100);Proteobacteria(100);Gammaproteobacteria(100);Enterobacteriales(100);Enterobacteriaceae(100);Enterobacteriaceae_unclassified(100);
Otu13190	1	Bacteria(100);Firmicutes(100);Negativicutes(100);Selenomonadales(100);Veillonellaceae(100);Veillonella(100);
Otu13191	1	Bacteria(100);Proteobacteria(100);Gammaproteobacteria(100);Enterobacteriales(100);Enterobacteriaceae(100);Escherichia-Shigella(100);
Otu13192	1	Bacteria(100);Bacteria_unclassified(100);Bacteria_unclassified(100);Bacteria_unclassified(100);Bacteria_unclassified(100);Bacteria_unclassified(100);
Otu13193	1	Bacteria(100);Firmicutes(100);Clostridia(100);Clostridiales(100);Clostridiaceae_1(100);Clostridiaceae_1_unclassified(100);
Otu13194	1	Bacteria(100);Firmicutes(100);Bacilli(100);Lactobacillales(100);Lactobacillales_unclassified(100);Lactobacillales_unclassified(100);
Otu13195	1	Bacteria(100);Firmicutes(100);Clostridia(100);Clostridiales(100);Clostridiaceae_1(100);Clostridiaceae_1_unclassified(100);
Otu13196	1	Bacteria(100);Firmicutes(100);Clostridia(100);Clostridiales(100);Clostridiales_unclassified(100);Clostridiales_unclassified(100);
Otu13197	1	Bacteria(100);Proteobacteria(100);Gammaproteobacteria(100);Enterobacteriales(100);Enterobacteriaceae(100);Enterobacteriaceae_unclassified(100);
Otu13198	1	Bacteria(100);Proteobacteria(100);Gammaproteobacteria(100);Enterobacteriales(100);Enterobacteriaceae(100);Enterobacteriaceae_unclassified(100);
Otu13199	1	Bacteria(100);Proteobacteria(100);Gammaproteobacteria(100);Enterobacteriales(100);Enterobacteriaceae(100);Enterobacteriaceae_unclassified(100);
Otu13200	1	Bacteria(100);Firmicutes(100);Negativicutes(100);Selenomonadales(100);Veillonellaceae(100);Veillonellaceae_unclassified(100);
Otu13201	1	Bacteria(100);Firmicutes(100);Clostridia(100);Clostridiales(100);Clostridiaceae_1(100);Clostridium_sensu_stricto_1(100);
Otu13202	1	Bacteria(100);Firmicutes(100);Bacilli(100);Lactobacillales(100);Lactobacillales_unclassified(100);Lactobacillales_unclassified(100);
Otu13203	1	Bacteria(100);Proteobacteria(100);Gammaproteobacteria(100);Enterobacteriales(100);Enterobacteriaceae(100);Enterobacteriaceae_unclassified(100);
Otu13204	1	Bacteria(100);Firmicutes(100);Clostridia(100);Clostridiales(100);Family_XI(100);Finegoldia(100);
Otu13205	1	Bacteria(100);Proteobacteria(100);Gammaproteobacteria(100);Enterobacteriales(100);Enterobacteriaceae(100);Enterobacteriaceae_unclassified(100);
Otu13206	1	Bacteria(100);Firmicutes(100);Bacilli(100);Lactobacillales(100);Streptococcaceae(100);Streptococcus(100);
Otu13207	1	Bacteria(100);Proteobacteria(100);Gammaproteobacteria(100);Enterobacteriales(100);Enterobacteriaceae(100);Enterobacteriaceae_unclassified(100);
Otu13208	1	Bacteria(100);Proteobacteria(100);Gammaproteobacteria(100);Pasteurellales(100);Pasteurellaceae(100);Pasteurellaceae_unclassified(100);
Otu13209	1	Bacteria(100);Firmicutes(100);Bacilli(100);Lactobacillales(100);Streptococcaceae(100);Streptococcus(100);
Otu13210	1	Bacteria(100);Firmicutes(100);Negativicutes(100);Selenomonadales(100);Veillonellaceae(100);Veillonella(100);
Otu13211	1	Bacteria(100);Firmicutes(100);Clostridia(100);Clostridiales(100);Clostridiaceae_1(100);Clostridiaceae_1_unclassified(100);
Otu13212	1	Bacteria(100);Proteobacteria(100);Gammaproteobacteria(100);Pasteurellales(100);Pasteurellaceae(100);Pasteurellaceae_unclassified(100);
Otu13213	1	Bacteria(100);Firmicutes(100);Clostridia(100);Clostridiales(100);Clostridiaceae_1(100);Clostridiaceae_1_unclassified(100);
Otu13214	1	Bacteria(100);Firmicutes(100);Clostridia(100);Clostridiales(100);Clostridiaceae_1(100);Clostridiaceae_1_unclassified(100);
Otu13215	1	Bacteria(100);Proteobacteria(100);Gammaproteobacteria(100);Enterobacteriales(100);Enterobacteriaceae(100);Enterobacteriaceae_unclassified(100);
Otu13216	1	Bacteria(100);Firmicutes(100);Clostridia(100);Clostridiales(100);Family_XI(100);Finegoldia(100);
Otu13217	1	Bacteria(100);Proteobacteria(100);Gammaproteobacteria(100);Enterobacteriales(100);Enterobacteriaceae(100);Enterobacteriaceae_unclassified(100);
Otu13218	1	Bacteria(100);Firmicutes(100);Clostridia(100);Clostridiales(100);Clostridiales_unclassified(100);Clostridiales_unclassified(100);
Otu13219	1	Bacteria(100);Proteobacteria(100);Gammaproteobacteria(100);Enterobacteriales(100);Enterobacteriaceae(100);Enterobacteriaceae_unclassified(100);
Otu13220	1	Bacteria(100);Firmicutes(100);Bacilli(100);Bacillales(100);Staphylococcaceae(100);Staphylococcaceae_unclassified(100);
Otu13221	1	Bacteria(100);Firmicutes(100);Bacilli(100);Lactobacillales(100);Lactobacillales_unclassified(100);Lactobacillales_unclassified(100);
Otu13222	1	Bacteria(100);Firmicutes(100);Negativicutes(100);Selenomonadales(100);Veillonellaceae(100);Veillonella(100);
Otu13223	1	Bacteria(100);Firmicutes(100);Negativicutes(100);Selenomonadales(100);Veillonellaceae(100);Veillonella(100);
Otu13224	1	Bacteria(100);Firmicutes(100);Clostridia(100);Clostridiales(100);Clostridiaceae_1(100);Clostridiaceae_1_unclassified(100);
Otu13225	1	Bacteria(100);Firmicutes(100);Bacilli(100);Lactobacillales(100);Lactobacillales_unclassified(100);Lactobacillales_unclassified(100);
Otu13226	1	Bacteria(100);Firmicutes(100);Negativicutes(100);Selenomonadales(100);Veillonellaceae(100);Veillonella(100);
Otu13227	1	Bacteria(100);Firmicutes(100);Bacilli(100);Bacilli_unclassified(100);Bacilli_unclassified(100);Bacilli_unclassified(100);
Otu13228	1	Bacteria(100);Firmicutes(100);Bacilli(100);Bacilli_unclassified(100);Bacilli_unclassified(100);Bacilli_unclassified(100);
Otu13229	1	Bacteria(100);Proteobacteria(100);Gammaproteobacteria(100);Enterobacteriales(100);Enterobacteriaceae(100);Enterobacteriaceae_unclassified(100);
Otu13230	1	Bacteria(100);Firmicutes(100);Bacilli(100);Lactobacillales(100);Lactobacillales_unclassified(100);Lactobacillales_unclassified(100);
Otu13231	1	Bacteria(100);Proteobacteria(100);Betaproteobacteria(100);Burkholderiales(100);Comamonadaceae(100);Curvibacter(100);
Otu13232	1	Bacteria(100);Firmicutes(100);Bacilli(100);Lactobacillales(100);Lactobacillales_unclassified(100);Lactobacillales_unclassified(100);
Otu13233	1	Bacteria(100);Bacteria_unclassified(100);Bacteria_unclassified(100);Bacteria_unclassified(100);Bacteria_unclassified(100);Bacteria_unclassified(100);
Otu13234	1	Bacteria(100);Firmicutes(100);Clostridia(100);Clostridiales(100);Peptostreptococcaceae(100);Peptostreptococcaceae_unclassified(100);
Otu13235	1	Bacteria(100);Proteobacteria(100);Gammaproteobacteria(100);Gammaproteobacteria_unclassified(100);Gammaproteobacteria_unclassified(100);Gammaproteobacteria_unclassified(100);
Otu13236	1	Bacteria(100);Firmicutes(100);Bacilli(100);Bacillales(100);Bacillales_unclassified(100);Bacillales_unclassified(100);
Otu13237	1	Bacteria(100);Firmicutes(100);Bacilli(100);Bacillales(100);Bacillaceae(100);Bacillaceae_unclassified(100);
Otu13238	1	Bacteria(100);Firmicutes(100);Bacilli(100);Bacilli_unclassified(100);Bacilli_unclassified(100);Bacilli_unclassified(100);
Otu13239	1	Bacteria(100);Firmicutes(100);Bacilli(100);Bacilli_unclassified(100);Bacilli_unclassified(100);Bacilli_unclassified(100);
Otu13240	1	Bacteria(100);Firmicutes(100);Bacilli(100);Bacilli_unclassified(100);Bacilli_unclassified(100);Bacilli_unclassified(100);
Otu13241	1	Bacteria(100);Firmicutes(100);Bacilli(100);Lactobacillales(100);Lactobacillaceae(100);Lactobacillus(100);
Otu13242	1	Bacteria(100);Proteobacteria(100);Gammaproteobacteria(100);Pseudomonadales(100);Pseudomonadaceae(100);Pseudomonadaceae_unclassified(100);
Otu13243	1	Bacteria(100);Firmicutes(100);Bacilli(100);Bacilli_unclassified(100);Bacilli_unclassified(100);Bacilli_unclassified(100);
Otu13244	1	Bacteria(100);Proteobacteria(100);Gammaproteobacteria(100);Pseudomonadales(100);Pseudomonadaceae(100);Pseudomonadaceae_unclassified(100);
Otu13245	1	Bacteria(100);Firmicutes(100);Bacilli(100);Bacilli_unclassified(100);Bacilli_unclassified(100);Bacilli_unclassified(100);
Otu13246	1	Bacteria(100);Firmicutes(100);Bacilli(100);Bacillales(100);Listeriaceae(100);Listeria(100);
Otu13247	1	Bacteria(100);Firmicutes(100);Bacilli(100);Bacillales(100);Bacillales_unclassified(100);Bacillales_unclassified(100);
Otu13248	1	Bacteria(100);Proteobacteria(100);Gammaproteobacteria(100);Pasteurellales(100);Pasteurellaceae(100);Mannheimia(100);
Otu13249	1	Bacteria(100);Firmicutes(100);Bacilli(100);Bacillales(100);Bacillaceae(100);Bacillaceae_unclassified(100);
Otu13250	1	Bacteria(100);Firmicutes(100);Bacilli(100);Bacilli_unclassified(100);Bacilli_unclassified(100);Bacilli_unclassified(100);
Otu13251	1	Bacteria(100);Firmicutes(100);Bacilli(100);Bacillales(100);Bacillaceae(100);Bacillaceae_unclassified(100);
Otu13252	1	Bacteria(100);Spirochaetae(100);Spirochaetes(100);Spirochaetales(100);Spirochaetaceae(100);Treponema(100);
Otu13253	1	Bacteria(100);Bacteria_unclassified(100);Bacteria_unclassified(100);Bacteria_unclassified(100);Bacteria_unclassified(100);Bacteria_unclassified(100);
Otu13254	1	Bacteria(100);Bacteroidetes(100);Bacteroidia(100);Bacteroidales(100);Porphyromonadaceae(100);Candidatus_Armantifilum(100);
Otu13255	1	Bacteria(100);Proteobacteria(100);Deltaproteobacteria(100);Desulfovibrionales(100);Desulfovibrionaceae(100);Desulfovibrio(100);
Otu13256	1	Bacteria(100);Bacteroidetes(100);Bacteroidia(100);Bacteroidales(100);Bacteroidales_unclassified(100);Bacteroidales_unclassified(100);
Otu13257	1	Bacteria(100);Spirochaetae(100);Spirochaetes(100);Spirochaetales(100);Spirochaetaceae(100);Treponema(100);
Otu13258	1	Bacteria(100);Proteobacteria(100);Deltaproteobacteria(100);Desulfovibrionales(100);Desulfovibrionaceae(100);Desulfovibrio(100);
Otu13259	1	Bacteria(100);Spirochaetae(100);Spirochaetes(100);Spirochaetales(100);Spirochaetaceae(100);Treponema(100);
Otu13260	1	Bacteria(100);Spirochaetae(100);Spirochaetes(100);Spirochaetales(100);Spirochaetaceae(100);Treponema(100);
Otu13261	1	Bacteria(100);Firmicutes(100);Bacilli(100);Lactobacillales(100);Lactobacillales_unclassified(100);Lactobacillales_unclassified(100);
Otu13262	1	Bacteria(100);Spirochaetae(100);Spirochaetes(100);Spirochaetales(100);Spirochaetaceae(100);Treponema(100);
Otu13263	1	Bacteria(100);Firmicutes(100);Clostridia(100);Clostridiales(100);Clostridiales_unclassified(100);Clostridiales_unclassified(100);
Otu13264	1	Bacteria(100);Bacteria_unclassified(100);Bacteria_unclassified(100);Bacteria_unclassified(100);Bacteria_unclassified(100);Bacteria_unclassified(100);
Otu13265	1	Bacteria(100);Firmicutes(100);Bacilli(100);Lactobacillales(100);Enterococcaceae(100);Enterococcaceae_unclassified(100);
Otu13266	1	Bacteria(100);Bacteroidetes(100);Sphingobacteriia(100);Sphingobacteriales(100);Sphingobacteriaceae(100);Sphingobacteriaceae_unclassified(100);
Otu13267	1	Bacteria(100);Firmicutes(100);Bacilli(100);Lactobacillales(100);Lactobacillaceae(100);Lactobacillus(100);
Otu13268	1	Bacteria(100);Proteobacteria(100);Gammaproteobacteria(100);Pasteurellales(100);Pasteurellaceae(100);Pasteurellaceae_unclassified(100);
Otu13269	1	Bacteria(100);Firmicutes(100);Negativicutes(100);Selenomonadales(100);Veillonellaceae(100);Veillonellaceae_unclassified(100);
Otu13270	1	Bacteria(100);Firmicutes(100);Negativicutes(100);Selenomonadales(100);Veillonellaceae(100);Veillonellaceae_unclassified(100);
Otu13271	1	Bacteria(100);Proteobacteria(100);Gammaproteobacteria(100);Xanthomonadales(100);Xanthomonadaceae(100);Luteimonas(100);
Otu13272	1	Bacteria(100);Firmicutes(100);Clostridia(100);Clostridiales(100);Lachnospiraceae(100);Lachnospiraceae_unclassified(100);
Otu13273	1	Bacteria(100);Bacteroidetes(100);Bacteroidia(100);Bacteroidales(100);Porphyromonadaceae(100);Parabacteroides(100);
Otu13274	1	Bacteria(100);Proteobacteria(100);Gammaproteobacteria(100);Enterobacteriales(100);Enterobacteriaceae(100);Enterobacteriaceae_unclassified(100);
Otu13275	1	Bacteria(100);Actinobacteria(100);Actinobacteria(100);Micrococcales(100);Micrococcaceae(100);Micrococcaceae_unclassified(100);
Otu13276	1	Bacteria(100);Firmicutes(100);Negativicutes(100);Selenomonadales(100);Veillonellaceae(100);Veillonella(100);
Otu13277	1	Bacteria(100);Firmicutes(100);Negativicutes(100);Selenomonadales(100);Veillonellaceae(100);Veillonellaceae_unclassified(100);
Otu13278	1	Bacteria(100);Bacteroidetes(100);Bacteroidia(100);Bacteroidales(100);Porphyromonadaceae(100);Parabacteroides(100);
Otu13279	1	Bacteria(100);Actinobacteria(100);Actinobacteria(100);Micrococcales(100);Micrococcaceae(100);Micrococcaceae_unclassified(100);
Otu13280	1	Bacteria(100);Firmicutes(100);Firmicutes_unclassified(100);Firmicutes_unclassified(100);Firmicutes_unclassified(100);Firmicutes_unclassified(100);
Otu13281	1	Bacteria(100);Firmicutes(100);Negativicutes(100);Selenomonadales(100);Veillonellaceae(100);Veillonellaceae_unclassified(100);
Otu13282	1	Bacteria(100);Firmicutes(100);Clostridia(100);Clostridiales(100);Lachnospiraceae(100);Lachnospiraceae_unclassified(100);
Otu13283	1	Bacteria(100);Bacteroidetes(100);Bacteroidia(100);Bacteroidales(100);Porphyromonadaceae(100);Parabacteroides(100);
Otu13284	1	Bacteria(100);Actinobacteria(100);Actinobacteria(100);Propionibacteriales(100);Nocardioidaceae(100);Aeromicrobium(100);
Otu13285	1	Bacteria(100);Bacteroidetes(100);Bacteroidia(100);Bacteroidales(100);Porphyromonadaceae(100);Parabacteroides(100);
Otu13286	1	Bacteria(100);Firmicutes(100);Bacilli(100);Bacillales(100);Bacillales_unclassified(100);Bacillales_unclassified(100);
Otu13287	1	Bacteria(100);Firmicutes(100);Bacilli(100);Lactobacillales(100);Lactobacillaceae(100);Lactobacillus(100);
Otu13288	1	Bacteria(100);Firmicutes(100);Bacilli(100);Bacilli_unclassified(100);Bacilli_unclassified(100);Bacilli_unclassified(100);
Otu13289	1	Bacteria(100);Firmicutes(100);Bacilli(100);Bacilli_unclassified(100);Bacilli_unclassified(100);Bacilli_unclassified(100);
Otu13290	1	Bacteria(100);Proteobacteria(100);Gammaproteobacteria(100);Gammaproteobacteria_unclassified(100);Gammaproteobacteria_unclassified(100);Gammaproteobacteria_unclassified(100);
Otu13291	1	Bacteria(100);Firmicutes(100);Bacilli(100);Bacillales(100);Bacillaceae(100);Bacillus(100);
Otu13292	1	Bacteria(100);Firmicutes(100);Bacilli(100);Bacillales(100);Bacillales_unclassified(100);Bacillales_unclassified(100);
Otu13293	1	Bacteria(100);Firmicutes(100);Bacilli(100);Bacilli_unclassified(100);Bacilli_unclassified(100);Bacilli_unclassified(100);
Otu13294	1	Bacteria(100);Firmicutes(100);Bacilli(100);Lactobacillales(100);Lactobacillaceae(100);Lactobacillus(100);
Otu13295	1	Bacteria(100);Spirochaetae(100);Spirochaetes(100);Spirochaetales(100);Spirochaetaceae(100);Treponema(100);
Otu13296	1	Bacteria(100);Firmicutes(100);Bacilli(100);Lactobacillales(100);Lactobacillaceae(100);Lactobacillus(100);
Otu13297	1	Bacteria(100);Firmicutes(100);Bacilli(100);Bacillales(100);Bacillaceae(100);Bacillus(100);
Otu13298	1	Bacteria(100);Bacteroidetes(100);Bacteroidia(100);Bacteroidales(100);Porphyromonadaceae(100);Parabacteroides(100);
Otu13299	1	Bacteria(100);Bacteroidetes(100);Bacteroidia(100);Bacteroidales(100);Porphyromonadaceae(100);Parabacteroides(100);
Otu13300	1	Bacteria(100);Bacteroidetes(100);Bacteroidia(100);Bacteroidales(100);Porphyromonadaceae(100);Parabacteroides(100);
Otu13301	1	Bacteria(100);Firmicutes(100);Clostridia(100);Clostridiales(100);Lachnospiraceae(100);Lachnospiraceae_unclassified(100);
Otu13302	1	Bacteria(100);Firmicutes(100);Negativicutes(100);Selenomonadales(100);Veillonellaceae(100);Veillonella(100);
Otu13303	1	Bacteria(100);Proteobacteria(100);Gammaproteobacteria(100);Pseudomonadales(100);Moraxellaceae(100);Acinetobacter(100);
Otu13304	1	Bacteria(100);Elusimicrobia(100);Elusimicrobia(100);Lineage_I_(Endomicrobia)(100);Lineage_I_(Endomicrobia)_unclassified(100);Lineage_I_(Endomicrobia)_unclassified(100);
Otu13305	1	Bacteria(100);Proteobacteria(100);Alphaproteobacteria(100);Rickettsiales(100);Rickettsiales_Incertae_Sedis(100);Candidatus_Hepatincola(100);
Otu13306	1	Bacteria(100);Proteobacteria(100);Alphaproteobacteria(100);Kordiimonadales(100);Kordiimonadaceae(100);Kordiimonas(100);
Otu13307	1	Bacteria(100);Proteobacteria(100);Gammaproteobacteria(100);Gammaproteobacteria_unclassified(100);Gammaproteobacteria_unclassified(100);Gammaproteobacteria_unclassified(100);
Otu13308	1	Bacteria(100);Bacteria_unclassified(100);Bacteria_unclassified(100);Bacteria_unclassified(100);Bacteria_unclassified(100);Bacteria_unclassified(100);
Otu13309	1	Bacteria(100);Spirochaetae(100);Spirochaetes(100);Spirochaetales(100);Spirochaetaceae(100);Treponema(100);
Otu13310	1	Bacteria(100);Spirochaetae(100);Spirochaetes(100);Spirochaetales(100);Spirochaetaceae(100);Treponema(100);
Otu13311	1	Bacteria(100);Proteobacteria(100);Alphaproteobacteria(100);Rickettsiales(100);Rickettsiales_Incertae_Sedis(100);Candidatus_Hepatincola(100);
Otu13312	1	Bacteria(100);Spirochaetae(100);Spirochaetes(100);Spirochaetales(100);Spirochaetaceae(100);Treponema(100);
Otu13313	1	Bacteria(100);Spirochaetae(100);Spirochaetes(100);Spirochaetales(100);Spirochaetaceae(100);Treponema(100);
Otu13314	1	Bacteria(100);Synergistetes(100);Synergistia(100);Synergistales(100);Synergistaceae(100);Synergistaceae_unclassified(100);
Otu13315	1	Bacteria(100);Verrucomicrobia(100);Opitutae(100);Opitutae_unclassified(100);Opitutae_unclassified(100);Opitutae_unclassified(100);
Otu13316	1	Bacteria(100);Bacteroidetes(100);Bacteroidia(100);Bacteroidales(100);Porphyromonadaceae(100);Porphyromonadaceae_unclassified(100);
Otu13317	1	Bacteria(100);Spirochaetae(100);Spirochaetes(100);Spirochaetales(100);Spirochaetaceae(100);Treponema(100);
Otu13318	1	Bacteria(100);Bacteroidetes(100);Bacteroidia(100);Bacteroidales(100);Porphyromonadaceae(100);Porphyromonadaceae_unclassified(100);
Otu13319	1	Bacteria(100);Firmicutes(100);Clostridia(100);Clostridiales(100);vadinBB60(100);vadinBB60_unclassified(100);
Otu13320	1	Bacteria(100);Elusimicrobia(100);Elusimicrobia(100);Lineage_I_(Endomicrobia)(100);Lineage_I_(Endomicrobia)_unclassified(100);Lineage_I_(Endomicrobia)_unclassified(100);
Otu13321	1	Bacteria(100);Elusimicrobia(100);Elusimicrobia(100);Lineage_I_(Endomicrobia)(100);Lineage_I_(Endomicrobia)_unclassified(100);Lineage_I_(Endomicrobia)_unclassified(100);
Otu13322	1	Bacteria(100);Proteobacteria(100);Alphaproteobacteria(100);Rickettsiales(100);Rickettsiales_Incertae_Sedis(100);Candidatus_Hepatincola(100);
Otu13323	1	Bacteria(100);Bacteria_unclassified(100);Bacteria_unclassified(100);Bacteria_unclassified(100);Bacteria_unclassified(100);Bacteria_unclassified(100);
Otu13324	1	Bacteria(100);Proteobacteria(100);Alphaproteobacteria(100);Rhizobiales(100);Rhizobiales_unclassified(100);Rhizobiales_unclassified(100);
Otu13325	1	Bacteria(100);Verrucomicrobia(100);Opitutae(100);Puniceicoccales(100);Puniceicoccaceae(100);Puniceicoccaceae_unclassified(100);
Otu13326	1	Bacteria(100);Elusimicrobia(100);Elusimicrobia(100);Lineage_I_(Endomicrobia)(100);Lineage_I_(Endomicrobia)_unclassified(100);Lineage_I_(Endomicrobia)_unclassified(100);
Otu13327	1	Bacteria(100);Spirochaetae(100);Spirochaetes(100);Spirochaetales(100);Spirochaetaceae(100);Treponema(100);
Otu13328	1	Bacteria(100);Verrucomicrobia(100);Opitutae(100);vadinHA64(100);vadinHA64_unclassified(100);vadinHA64_unclassified(100);
Otu13329	1	Bacteria(100);Bacteria_unclassified(100);Bacteria_unclassified(100);Bacteria_unclassified(100);Bacteria_unclassified(100);Bacteria_unclassified(100);
Otu13330	1	Bacteria(100);Bacteria_unclassified(100);Bacteria_unclassified(100);Bacteria_unclassified(100);Bacteria_unclassified(100);Bacteria_unclassified(100);
Otu13331	1	Bacteria(100);Spirochaetae(100);Spirochaetes(100);Spirochaetales(100);Spirochaetaceae(100);Treponema(100);
Otu13332	1	Bacteria(100);Bacteroidetes(100);Bacteroidia(100);Bacteroidales(100);Bacteroidales_unclassified(100);Bacteroidales_unclassified(100);
Otu13333	1	Bacteria(100);Proteobacteria(100);Alphaproteobacteria(100);Rhodobacterales(100);Rhodobacteraceae(100);Gaetbulicola(100);
Otu13334	1	Bacteria(100);Elusimicrobia(100);Elusimicrobia(100);Lineage_I_(Endomicrobia)(100);Lineage_I_(Endomicrobia)_unclassified(100);Lineage_I_(Endomicrobia)_unclassified(100);
Otu13335	1	Bacteria(100);Firmicutes(100);Clostridia(100);Clostridiales(100);Ruminococcaceae(100);Ruminococcaceae_unclassified(100);
Otu13336	1	Bacteria(100);Spirochaetae(100);Spirochaetes(100);Spirochaetales(100);Spirochaetaceae(100);Treponema(100);
Otu13337	1	Bacteria(100);Spirochaetae(100);Spirochaetes(100);Spirochaetales(100);Spirochaetaceae(100);Treponema(100);
Otu13338	1	Bacteria(100);Spirochaetae(100);Spirochaetes(100);Spirochaetales(100);Spirochaetaceae(100);Treponema(100);
Otu13339	1	Bacteria(100);Proteobacteria(100);Alphaproteobacteria(100);Rhizobiales(100);Rhizobiales_unclassified(100);Rhizobiales_unclassified(100);
Otu13340	1	Bacteria(100);Spirochaetae(100);Spirochaetes(100);Spirochaetales(100);Spirochaetaceae(100);Treponema(100);
Otu13341	1	Bacteria(100);Firmicutes(100);Bacilli(100);Lactobacillales(100);Lactobacillales_unclassified(100);Lactobacillales_unclassified(100);
Otu13342	1	Bacteria(100);Bacteria_unclassified(100);Bacteria_unclassified(100);Bacteria_unclassified(100);Bacteria_unclassified(100);Bacteria_unclassified(100);
Otu13343	1	Bacteria(100);Spirochaetae(100);Spirochaetes(100);Spirochaetales(100);Spirochaetaceae(100);Treponema(100);
Otu13344	1	Bacteria(100);Spirochaetae(100);Spirochaetes(100);Spirochaetales(100);Spirochaetaceae(100);Treponema(100);
Otu13345	1	Bacteria(100);Elusimicrobia(100);Elusimicrobia(100);Lineage_I_(Endomicrobia)(100);Lineage_I_(Endomicrobia)_unclassified(100);Lineage_I_(Endomicrobia)_unclassified(100);
Otu13346	1	Bacteria(100);Proteobacteria(100);Alphaproteobacteria(100);Rhizobiales(100);Phyllobacteriaceae(100);Phyllobacteriaceae_unclassified(100);
Otu13347	1	Bacteria(100);Proteobacteria(100);Alphaproteobacteria(100);Rhizobiales(100);Phyllobacteriaceae(100);Phyllobacteriaceae_unclassified(100);
Otu13348	1	Bacteria(100);Spirochaetae(100);Spirochaetes(100);Spirochaetales(100);Spirochaetaceae(100);Treponema(100);
Otu13349	1	Bacteria(100);Bacteroidetes(100);Bacteroidia(100);Bacteroidales(100);Porphyromonadaceae(100);Dysgonomonas(100);
Otu13350	1	Bacteria(100);Proteobacteria(100);Alphaproteobacteria(100);Rhizobiales(100);Phyllobacteriaceae(100);Phyllobacteriaceae_unclassified(100);
Otu13351	1	Bacteria(100);Proteobacteria(100);Deltaproteobacteria(100);Desulfovibrionales(100);Desulfovibrionaceae(100);Desulfovibrio(100);
Otu13352	1	Bacteria(100);Spirochaetae(100);Spirochaetes(100);Spirochaetales(100);Spirochaetaceae(100);Treponema(100);
Otu13353	1	Bacteria(100);Elusimicrobia(100);Elusimicrobia(100);Lineage_I_(Endomicrobia)(100);Lineage_I_(Endomicrobia)_unclassified(100);Lineage_I_(Endomicrobia)_unclassified(100);
Otu13354	1	Bacteria(100);Firmicutes(100);Bacilli(100);Lactobacillales(100);Streptococcaceae(100);Lactococcus(100);
Otu13355	1	Bacteria(100);Spirochaetae(100);Spirochaetes(100);Spirochaetales(100);Spirochaetaceae(100);Treponema(100);
Otu13356	1	Bacteria(100);Proteobacteria(100);Betaproteobacteria(100);Burkholderiales(100);Burkholderiales_unclassified(100);Burkholderiales_unclassified(100);
Otu13357	1	Bacteria(100);Elusimicrobia(100);Elusimicrobia(100);Lineage_I_(Endomicrobia)(100);Lineage_I_(Endomicrobia)_unclassified(100);Lineage_I_(Endomicrobia)_unclassified(100);
Otu13358	1	Bacteria(100);Proteobacteria(100);Deltaproteobacteria(100);Desulfovibrionales(100);Desulfovibrionaceae(100);Desulfovibrio(100);
Otu13359	1	Bacteria(100);Proteobacteria(100);Betaproteobacteria(100);Betaproteobacteria_unclassified(100);Betaproteobacteria_unclassified(100);Betaproteobacteria_unclassified(100);
Otu13360	1	Bacteria(100);Spirochaetae(100);Spirochaetes(100);Spirochaetales(100);Spirochaetaceae(100);Treponema(100);
Otu13361	1	Bacteria(100);Bacteria_unclassified(100);Bacteria_unclassified(100);Bacteria_unclassified(100);Bacteria_unclassified(100);Bacteria_unclassified(100);
Otu13362	1	Bacteria(100);Spirochaetae(100);Spirochaetes(100);Spirochaetales(100);Spirochaetaceae(100);Treponema(100);
Otu13363	1	Bacteria(100);Proteobacteria(100);Gammaproteobacteria(100);Enterobacteriales(100);Enterobacteriaceae(100);Enterobacteriaceae_unclassified(100);
Otu13364	1	Bacteria(100);Synergistetes(100);Synergistia(100);Synergistales(100);Synergistaceae(100);Synergistaceae_unclassified(100);
Otu13365	1	Bacteria(100);Spirochaetae(100);Spirochaetes(100);Spirochaetales(100);Spirochaetaceae(100);Treponema(100);
Otu13366	1	Bacteria(100);Proteobacteria(100);Alphaproteobacteria(100);Rhizobiales(100);Brucellaceae(100);Brucellaceae_unclassified(100);
Otu13367	1	Bacteria(100);Bacteroidetes(100);Bacteroidia(100);Bacteroidales(100);Porphyromonadaceae(100);Porphyromonadaceae_unclassified(100);
Otu13368	1	Bacteria(100);Bacteroidetes(100);Sphingobacteriia(100);Sphingobacteriales(100);NS11-12_marine_group(100);NS11-12_marine_group_unclassified(100);
Otu13369	1	Bacteria(100);Firmicutes(100);Clostridia(100);Clostridiales(100);Clostridiales_unclassified(100);Clostridiales_unclassified(100);
Otu13370	1	Bacteria(100);Bacteria_unclassified(100);Bacteria_unclassified(100);Bacteria_unclassified(100);Bacteria_unclassified(100);Bacteria_unclassified(100);
Otu13371	1	Bacteria(100);Bacteria_unclassified(100);Bacteria_unclassified(100);Bacteria_unclassified(100);Bacteria_unclassified(100);Bacteria_unclassified(100);
Otu13372	1	Bacteria(100);Firmicutes(100);Negativicutes(100);Selenomonadales(100);Veillonellaceae(100);Veillonella(100);
Otu13373	1	Bacteria(100);Firmicutes(100);Bacilli(100);Bacilli_unclassified(100);Bacilli_unclassified(100);Bacilli_unclassified(100);
Otu13374	1	Bacteria(100);Firmicutes(100);Bacilli(100);Lactobacillales(100);Streptococcaceae(100);Streptococcus(100);
Otu13375	1	Bacteria(100);Bacteroidetes(100);Bacteroidia(100);Bacteroidales(100);Bacteroidaceae(100);Bacteroides(100);
Otu13376	1	Bacteria(100);Proteobacteria(100);Gammaproteobacteria(100);Enterobacteriales(100);Enterobacteriaceae(100);Enterobacteriaceae_unclassified(100);
Otu13377	1	Bacteria(100);Actinobacteria(100);Actinobacteria(100);Bifidobacteriales(100);Bifidobacteriaceae(100);Bifidobacteriaceae_unclassified(100);
Otu13378	1	Bacteria(100);Firmicutes(100);Negativicutes(100);Selenomonadales(100);Veillonellaceae(100);Veillonellaceae_unclassified(100);
Otu13379	1	Bacteria(100);Proteobacteria(100);Betaproteobacteria(100);Burkholderiales(100);Burkholderiales_unclassified(100);Burkholderiales_unclassified(100);
Otu13380	1	Bacteria(100);Firmicutes(100);Bacilli(100);Lactobacillales(100);Lactobacillales_unclassified(100);Lactobacillales_unclassified(100);
Otu13381	1	Bacteria(100);Proteobacteria(100);Gammaproteobacteria(100);Enterobacteriales(100);Enterobacteriaceae(100);Enterobacteriaceae_unclassified(100);
Otu13382	1	Bacteria(100);Firmicutes(100);Bacilli(100);Lactobacillales(100);Lactobacillales_unclassified(100);Lactobacillales_unclassified(100);
Otu13383	1	Bacteria(100);Acidobacteria(100);Acidobacteria(100);Subgroup_2(100);Subgroup_2_unclassified(100);Subgroup_2_unclassified(100);
Otu13384	1	Bacteria(100);Proteobacteria(100);Gammaproteobacteria(100);Oceanospirillales(100);Oceanospirillales_unclassified(100);Oceanospirillales_unclassified(100);
Otu13385	1	Bacteria(100);Firmicutes(100);Negativicutes(100);Selenomonadales(100);Veillonellaceae(100);Veillonellaceae_unclassified(100);
Otu13386	1	Bacteria(100);Firmicutes(100);Bacilli(100);Bacilli_unclassified(100);Bacilli_unclassified(100);Bacilli_unclassified(100);
Otu13387	1	Bacteria(100);Proteobacteria(100);Deltaproteobacteria(100);Bdellovibrionales(100);Bacteriovoracaceae(100);Bacteriovorax(100);
Otu13388	1	Bacteria(100);Firmicutes(100);Negativicutes(100);Selenomonadales(100);Veillonellaceae(100);Veillonellaceae_unclassified(100);
Otu13389	1	Bacteria(100);Firmicutes(100);Bacilli(100);Bacilli_unclassified(100);Bacilli_unclassified(100);Bacilli_unclassified(100);
Otu13390	1	Bacteria(100);Proteobacteria(100);Gammaproteobacteria(100);Pasteurellales(100);Pasteurellaceae(100);Pasteurellaceae_unclassified(100);
Otu13391	1	Bacteria(100);Firmicutes(100);Clostridia(100);Clostridiales(100);Clostridiaceae_1(100);Clostridiaceae_1_unclassified(100);
Otu13392	1	Bacteria(100);Firmicutes(100);Bacilli(100);Lactobacillales(100);Lactobacillales_unclassified(100);Lactobacillales_unclassified(100);
Otu13393	1	Bacteria(100);Firmicutes(100);Clostridia(100);Clostridiales(100);Family_XI(100);Finegoldia(100);
Otu13394	1	Bacteria(100);Firmicutes(100);Negativicutes(100);Selenomonadales(100);Veillonellaceae(100);Veillonella(100);
Otu13395	1	Bacteria(100);Proteobacteria(100);Betaproteobacteria(100);Betaproteobacteria_unclassified(100);Betaproteobacteria_unclassified(100);Betaproteobacteria_unclassified(100);
Otu13396	1	Bacteria(100);Proteobacteria(100);Gammaproteobacteria(100);Enterobacteriales(100);Enterobacteriaceae(100);Enterobacteriaceae_unclassified(100);
Otu13397	1	Bacteria(100);Proteobacteria(100);Gammaproteobacteria(100);Gammaproteobacteria_unclassified(100);Gammaproteobacteria_unclassified(100);Gammaproteobacteria_unclassified(100);
Otu13398	1	Bacteria(100);Firmicutes(100);Clostridia(100);Clostridiales(100);Clostridiales_unclassified(100);Clostridiales_unclassified(100);
Otu13399	1	Bacteria(100);Firmicutes(100);Clostridia(100);Clostridiales(100);Clostridiaceae_1(100);Clostridiaceae_1_unclassified(100);
Otu13400	1	Bacteria(100);Proteobacteria(100);Gammaproteobacteria(100);Enterobacteriales(100);Enterobacteriaceae(100);Buttiauxella(100);
Otu13401	1	Bacteria(100);Proteobacteria(100);Gammaproteobacteria(100);Enterobacteriales(100);Enterobacteriaceae(100);Enterobacteriaceae_unclassified(100);
Otu13402	1	Bacteria(100);Proteobacteria(100);Gammaproteobacteria(100);Pseudomonadales(100);Moraxellaceae(100);Acinetobacter(100);
Otu13403	1	Bacteria(100);Proteobacteria(100);Gammaproteobacteria(100);Pseudomonadales(100);Moraxellaceae(100);Acinetobacter(100);
Otu13404	1	Bacteria(100);Firmicutes(100);Clostridia(100);Clostridiales(100);Clostridiaceae_1(100);Clostridium_sensu_stricto_1(100);
Otu13405	1	Bacteria(100);Bacteroidetes(100);Bacteroidia(100);Bacteroidales(100);Bacteroidaceae(100);Bacteroides(100);
Otu13406	1	Bacteria(100);Firmicutes(100);Bacilli(100);Bacillales(100);Staphylococcaceae(100);Staphylococcaceae_unclassified(100);
Otu13407	1	Bacteria(100);Proteobacteria(100);Betaproteobacteria(100);Rhodocyclales(100);Rhodocyclaceae(100);Rhodocyclaceae_unclassified(100);
Otu13408	1	Bacteria(100);Firmicutes(100);Clostridia(100);Clostridiales(100);Clostridiaceae_1(100);Clostridiaceae_1_unclassified(100);
Otu13409	1	Bacteria(100);Proteobacteria(100);Gammaproteobacteria(100);Enterobacteriales(100);Enterobacteriaceae(100);Enterobacteriaceae_unclassified(100);
Otu13410	1	Bacteria(100);Bacteria_unclassified(100);Bacteria_unclassified(100);Bacteria_unclassified(100);Bacteria_unclassified(100);Bacteria_unclassified(100);
Otu13411	1	Bacteria(100);Firmicutes(100);Negativicutes(100);Selenomonadales(100);Veillonellaceae(100);Veillonellaceae_unclassified(100);
Otu13412	1	Bacteria(100);Firmicutes(100);Clostridia(100);Clostridiales(100);Lachnospiraceae(100);Howardella(100);
Otu13413	1	Bacteria(100);Bacteria_unclassified(100);Bacteria_unclassified(100);Bacteria_unclassified(100);Bacteria_unclassified(100);Bacteria_unclassified(100);
Otu13414	1	Bacteria(100);Proteobacteria(100);Gammaproteobacteria(100);Pseudomonadales(100);Moraxellaceae(100);Moraxellaceae_unclassified(100);
Otu13415	1	Bacteria(100);Proteobacteria(100);Gammaproteobacteria(100);Enterobacteriales(100);Enterobacteriaceae(100);Cosenzaea(100);
Otu13416	1	Bacteria(100);Proteobacteria(100);Gammaproteobacteria(100);Enterobacteriales(100);Enterobacteriaceae(100);Enterobacteriaceae_unclassified(100);
Otu13417	1	Bacteria(100);Actinobacteria(100);Actinobacteria(100);Propionibacteriales(100);Propionibacteriaceae(100);Propionibacteriaceae_unclassified(100);
Otu13418	1	Bacteria(100);Bacteroidetes(100);Bacteroidia(100);Bacteroidales(100);Bacteroidaceae(100);Bacteroides(100);
Otu13419	1	Bacteria(100);Firmicutes(100);Bacilli(100);Lactobacillales(100);Lactobacillaceae(100);Lactobacillus(100);
Otu13420	1	Bacteria(100);Firmicutes(100);Bacilli(100);Lactobacillales(100);Lactobacillales_unclassified(100);Lactobacillales_unclassified(100);
Otu13421	1	Bacteria(100);Firmicutes(100);Clostridia(100);Clostridiales(100);Clostridiaceae_1(100);Clostridiaceae_1_unclassified(100);
Otu13422	1	Bacteria(100);Firmicutes(100);Bacilli(100);Lactobacillales(100);Lactobacillales_unclassified(100);Lactobacillales_unclassified(100);
Otu13423	1	Bacteria(100);Actinobacteria(100);Actinobacteria(100);Actinobacteria_unclassified(100);Actinobacteria_unclassified(100);Actinobacteria_unclassified(100);
Otu13424	1	Bacteria(100);Actinobacteria(100);Actinobacteria(100);Actinobacteria_unclassified(100);Actinobacteria_unclassified(100);Actinobacteria_unclassified(100);
Otu13425	1	Bacteria(100);Proteobacteria(100);Gammaproteobacteria(100);Enterobacteriales(100);Enterobacteriaceae(100);Enterobacteriaceae_unclassified(100);
Otu13426	1	Bacteria(100);Firmicutes(100);Negativicutes(100);Selenomonadales(100);Veillonellaceae(100);Veillonellaceae_unclassified(100);
Otu13427	1	Bacteria(100);Proteobacteria(100);Gammaproteobacteria(100);Enterobacteriales(100);Enterobacteriaceae(100);Proteus(100);
Otu13428	1	Bacteria(100);Firmicutes(100);Clostridia(100);Clostridiales(100);Clostridiaceae_1(100);Clostridiaceae_1_unclassified(100);
Otu13429	1	Bacteria(100);Proteobacteria(100);Gammaproteobacteria(100);Gammaproteobacteria_unclassified(100);Gammaproteobacteria_unclassified(100);Gammaproteobacteria_unclassified(100);
Otu13430	1	Bacteria(100);Firmicutes(100);Negativicutes(100);Selenomonadales(100);Veillonellaceae(100);Veillonellaceae_unclassified(100);
Otu13431	1	Bacteria(100);Proteobacteria(100);Gammaproteobacteria(100);Enterobacteriales(100);Enterobacteriaceae(100);Trabulsiella(100);
Otu13432	1	Bacteria(100);Proteobacteria(100);Betaproteobacteria(100);Betaproteobacteria_unclassified(100);Betaproteobacteria_unclassified(100);Betaproteobacteria_unclassified(100);
Otu13433	1	Bacteria(100);Firmicutes(100);Clostridia(100);Clostridiales(100);Clostridiaceae_1(100);Clostridiaceae_1_unclassified(100);
Otu13434	1	Bacteria(100);Firmicutes(100);Clostridia(100);Clostridiales(100);Clostridiaceae_1(100);Clostridiaceae_1_unclassified(100);
Otu13435	1	Bacteria(100);Bacteroidetes(100);Bacteroidia(100);Bacteroidales(100);Bacteroidaceae(100);Bacteroides(100);
Otu13436	1	Bacteria(100);Proteobacteria(100);Gammaproteobacteria(100);Enterobacteriales(100);Enterobacteriaceae(100);Enterobacteriaceae_unclassified(100);
Otu13437	1	Bacteria(100);Firmicutes(100);Bacilli(100);Bacilli_unclassified(100);Bacilli_unclassified(100);Bacilli_unclassified(100);
Otu13438	1	Bacteria(100);Proteobacteria(100);Gammaproteobacteria(100);Enterobacteriales(100);Enterobacteriaceae(100);Proteus(100);
Otu13439	1	Bacteria(100);Bacteria_unclassified(100);Bacteria_unclassified(100);Bacteria_unclassified(100);Bacteria_unclassified(100);Bacteria_unclassified(100);
Otu13440	1	Bacteria(100);Bacteroidetes(100);Bacteroidia(100);Bacteroidales(100);Porphyromonadaceae(100);Parabacteroides(100);
Otu13441	1	Bacteria(100);Firmicutes(100);Clostridia(100);Clostridiales(100);Clostridiaceae_1(100);Clostridiaceae_1_unclassified(100);
Otu13442	1	Bacteria(100);Firmicutes(100);Clostridia(100);Clostridiales(100);Lachnospiraceae(100);Lachnospiraceae_unclassified(100);
Otu13443	1	Bacteria(100);Proteobacteria(100);Gammaproteobacteria(100);Enterobacteriales(100);Enterobacteriaceae(100);Enterobacteriaceae_unclassified(100);
Otu13444	1	Bacteria(100);Proteobacteria(100);Gammaproteobacteria(100);Enterobacteriales(100);Enterobacteriaceae(100);Enterobacteriaceae_unclassified(100);
Otu13445	1	Bacteria(100);Firmicutes(100);Bacilli(100);Lactobacillales(100);Lactobacillales_unclassified(100);Lactobacillales_unclassified(100);
Otu13446	1	Bacteria(100);Firmicutes(100);Clostridia(100);Clostridiales(100);Clostridiales_unclassified(100);Clostridiales_unclassified(100);
Otu13447	1	Bacteria(100);Actinobacteria(100);Actinobacteria(100);Propionibacteriales(100);Propionibacteriaceae(100);Propionibacterium(100);
Otu13448	1	Bacteria(100);Firmicutes(100);Bacilli(100);Lactobacillales(100);Lactobacillales_unclassified(100);Lactobacillales_unclassified(100);
Otu13449	1	Bacteria(100);Bacteria_unclassified(100);Bacteria_unclassified(100);Bacteria_unclassified(100);Bacteria_unclassified(100);Bacteria_unclassified(100);
Otu13450	1	Bacteria(100);Firmicutes(100);Clostridia(100);Clostridiales(100);Clostridiaceae_1(100);Clostridiaceae_1_unclassified(100);
Otu13451	1	Bacteria(100);Firmicutes(100);Clostridia(100);Clostridiales(100);Clostridiaceae_1(100);Clostridiaceae_1_unclassified(100);
Otu13452	1	Bacteria(100);Firmicutes(100);Bacilli(100);Lactobacillales(100);Lactobacillales_unclassified(100);Lactobacillales_unclassified(100);
Otu13453	1	Bacteria(100);Proteobacteria(100);Gammaproteobacteria(100);Enterobacteriales(100);Enterobacteriaceae(100);Enterobacteriaceae_unclassified(100);
Otu13454	1	Bacteria(100);Firmicutes(100);Bacilli(100);Lactobacillales(100);Lactobacillales_unclassified(100);Lactobacillales_unclassified(100);
Otu13455	1	Bacteria(100);Bacteroidetes(100);Bacteroidia(100);Bacteroidales(100);Porphyromonadaceae(100);Parabacteroides(100);
Otu13456	1	Bacteria(100);Firmicutes(100);Bacilli(100);Lactobacillales(100);Lactobacillales_unclassified(100);Lactobacillales_unclassified(100);
Otu13457	1	Bacteria(100);Bacteroidetes(100);Bacteroidia(100);Bacteroidales(100);Porphyromonadaceae(100);Parabacteroides(100);
Otu13458	1	Bacteria(100);Firmicutes(100);Bacilli(100);Lactobacillales(100);Lactobacillales_unclassified(100);Lactobacillales_unclassified(100);
Otu13459	1	Bacteria(100);Bacteroidetes(100);Bacteroidia(100);Bacteroidales(100);Porphyromonadaceae(100);Parabacteroides(100);
Otu13460	1	Bacteria(100);Proteobacteria(100);Gammaproteobacteria(100);Enterobacteriales(100);Enterobacteriaceae(100);Enterobacteriaceae_unclassified(100);
Otu13461	1	Bacteria(100);Bacteroidetes(100);Bacteroidia(100);Bacteroidales(100);Porphyromonadaceae(100);Parabacteroides(100);
Otu13462	1	Bacteria(100);Proteobacteria(100);Gammaproteobacteria(100);Enterobacteriales(100);Enterobacteriaceae(100);Enterobacteriaceae_unclassified(100);
Otu13463	1	Bacteria(100);Firmicutes(100);Bacilli(100);Bacilli_unclassified(100);Bacilli_unclassified(100);Bacilli_unclassified(100);
Otu13464	1	Bacteria(100);Firmicutes(100);Clostridia(100);Clostridiales(100);Clostridiaceae_1(100);Clostridiaceae_1_unclassified(100);
Otu13465	1	Bacteria(100);Firmicutes(100);Negativicutes(100);Selenomonadales(100);Veillonellaceae(100);Veillonella(100);
Otu13466	1	Bacteria(100);Firmicutes(100);Firmicutes_unclassified(100);Firmicutes_unclassified(100);Firmicutes_unclassified(100);Firmicutes_unclassified(100);
Otu13467	1	Bacteria(100);Firmicutes(100);Bacilli(100);Bacilli_unclassified(100);Bacilli_unclassified(100);Bacilli_unclassified(100);
Otu13468	1	Bacteria(100);Proteobacteria(100);Gammaproteobacteria(100);Pseudomonadales(100);Moraxellaceae(100);Acinetobacter(100);
Otu13469	1	Bacteria(100);Bacteroidetes(100);Flavobacteriia(100);Flavobacteriales(100);Flavobacteriaceae(100);Flavobacterium(100);
Otu13470	1	Bacteria(100);Proteobacteria(100);Gammaproteobacteria(100);Enterobacteriales(100);Enterobacteriaceae(100);Enterobacteriaceae_unclassified(100);
Otu13471	1	Bacteria(100);Bacteroidetes(100);Bacteroidia(100);Bacteroidales(100);Porphyromonadaceae(100);Parabacteroides(100);
Otu13472	1	Bacteria(100);Firmicutes(100);Negativicutes(100);Selenomonadales(100);Veillonellaceae(100);Veillonella(100);
Otu13473	1	Bacteria(100);Proteobacteria(100);Alphaproteobacteria(100);Sphingomonadales(100);Sphingomonadaceae(100);Sphingobium(100);
Otu13474	1	Bacteria(100);Proteobacteria(100);Alphaproteobacteria(100);Rhizobiales(100);Bradyrhizobiaceae(100);Nitrobacter(100);
Otu13475	1	Bacteria(100);Firmicutes(100);Clostridia(100);Clostridiales(100);Clostridiaceae_1(100);Clostridium_sensu_stricto_1(100);
Otu13476	1	Bacteria(100);Firmicutes(100);Negativicutes(100);Selenomonadales(100);Veillonellaceae(100);Veillonellaceae_unclassified(100);
Otu13477	1	Bacteria(100);Firmicutes(100);Negativicutes(100);Selenomonadales(100);Veillonellaceae(100);Veillonellaceae_unclassified(100);
Otu13478	1	Bacteria(100);Firmicutes(100);Bacilli(100);Lactobacillales(100);Lactobacillales_unclassified(100);Lactobacillales_unclassified(100);
Otu13479	1	Bacteria(100);Firmicutes(100);Clostridia(100);Clostridiales(100);Clostridiaceae_1(100);Clostridiaceae_1_unclassified(100);
Otu13480	1	Bacteria(100);Firmicutes(100);Bacilli(100);Bacilli_unclassified(100);Bacilli_unclassified(100);Bacilli_unclassified(100);
Otu13481	1	Bacteria(100);Firmicutes(100);Bacilli(100);Bacilli_unclassified(100);Bacilli_unclassified(100);Bacilli_unclassified(100);
Otu13482	1	Bacteria(100);Proteobacteria(100);Alphaproteobacteria(100);Rhizobiales(100);Rhizobiaceae(100);Rhizobiaceae_unclassified(100);
Otu13483	1	Bacteria(100);Proteobacteria(100);Betaproteobacteria(100);Burkholderiales(100);Burkholderiaceae(100);Burkholderiaceae_unclassified(100);
Otu13484	1	Bacteria(100);Bacteria_unclassified(100);Bacteria_unclassified(100);Bacteria_unclassified(100);Bacteria_unclassified(100);Bacteria_unclassified(100);
Otu13485	1	Bacteria(100);Proteobacteria(100);Gammaproteobacteria(100);Enterobacteriales(100);Enterobacteriaceae(100);Enterobacteriaceae_unclassified(100);
Otu13486	1	Bacteria(100);Proteobacteria(100);Gammaproteobacteria(100);Enterobacteriales(100);Enterobacteriaceae(100);Enterobacteriaceae_unclassified(100);
Otu13487	1	Bacteria(100);Proteobacteria(100);Gammaproteobacteria(100);Pseudomonadales(100);Moraxellaceae(100);Acinetobacter(100);
Otu13488	1	Bacteria(100);Firmicutes(100);Negativicutes(100);Selenomonadales(100);Veillonellaceae(100);Negativicoccus(100);
Otu13489	1	Bacteria(100);Firmicutes(100);Clostridia(100);Clostridiales(100);Clostridiaceae_1(100);Clostridiaceae_1_unclassified(100);
Otu13490	1	Bacteria(100);Proteobacteria(100);Alphaproteobacteria(100);Rickettsiales(100);mitochondria(100);mitochondria_unclassified(100);
Otu13491	1	Bacteria(100);Firmicutes(100);Bacilli(100);Bacillales(100);Paenibacillaceae(100);Paenibacillaceae_unclassified(100);
Otu13492	1	Bacteria(100);Firmicutes(100);Firmicutes_unclassified(100);Firmicutes_unclassified(100);Firmicutes_unclassified(100);Firmicutes_unclassified(100);
Otu13493	1	Bacteria(100);Actinobacteria(100);Actinobacteria(100);Bifidobacteriales(100);Bifidobacteriaceae(100);Bifidobacterium(100);
Otu13494	1	Bacteria(100);Firmicutes(100);Clostridia(100);Clostridiales(100);Peptostreptococcaceae(100);Incertae_Sedis(100);
Otu13495	1	Bacteria(100);Firmicutes(100);Clostridia(100);Clostridiales(100);Clostridiaceae_1(100);Clostridium_sensu_stricto_1(100);
Otu13496	1	Bacteria(100);Firmicutes(100);Bacilli(100);Lactobacillales(100);Streptococcaceae(100);Streptococcus(100);
Otu13497	1	Bacteria(100);Firmicutes(100);Clostridia(100);Clostridiales(100);Clostridiaceae_1(100);Clostridiaceae_1_unclassified(100);
Otu13498	1	Bacteria(100);Firmicutes(100);Clostridia(100);Clostridiales(100);Clostridiales_unclassified(100);Clostridiales_unclassified(100);
Otu13499	1	Bacteria(100);Spirochaetae(100);Spirochaetes(100);Spirochaetales(100);Spirochaetaceae(100);Treponema(100);
Otu13500	1	Bacteria(100);Bacteroidetes(100);Bacteroidia(100);Bacteroidales(100);Porphyromonadaceae(100);Parabacteroides(100);
Otu13501	1	Bacteria(100);Firmicutes(100);Negativicutes(100);Selenomonadales(100);Veillonellaceae(100);Veillonellaceae_unclassified(100);
Otu13502	1	Bacteria(100);Firmicutes(100);Bacilli(100);Lactobacillales(100);Carnobacteriaceae(100);Granulicatella(100);
Otu13503	1	Bacteria(100);Proteobacteria(100);Gammaproteobacteria(100);Enterobacteriales(100);Enterobacteriaceae(100);Enterobacteriaceae_unclassified(100);
Otu13504	1	Bacteria(100);Proteobacteria(100);Gammaproteobacteria(100);Enterobacteriales(100);Enterobacteriaceae(100);Enterobacteriaceae_unclassified(100);
Otu13505	1	Bacteria(100);Proteobacteria(100);Betaproteobacteria(100);Burkholderiales(100);Oxalobacteraceae(100);Oxalobacteraceae_unclassified(100);
Otu13506	1	Bacteria(100);Firmicutes(100);Bacilli(100);Lactobacillales(100);Lactobacillales_unclassified(100);Lactobacillales_unclassified(100);
Otu13507	1	Bacteria(100);Elusimicrobia(100);Elusimicrobia(100);Lineage_I_(Endomicrobia)(100);Lineage_I_(Endomicrobia)_unclassified(100);Lineage_I_(Endomicrobia)_unclassified(100);
Otu13508	1	Bacteria(100);Verrucomicrobia(100);Opitutae(100);Opitutales(100);Opitutaceae(100);Opitutus(100);
Otu13509	1	Bacteria(100);Bacteria_unclassified(100);Bacteria_unclassified(100);Bacteria_unclassified(100);Bacteria_unclassified(100);Bacteria_unclassified(100);
Otu13510	1	Bacteria(100);Bacteroidetes(100);Bacteroidia(100);Bacteroidales(100);Bacteroidales_unclassified(100);Bacteroidales_unclassified(100);
Otu13511	1	Bacteria(100);Spirochaetae(100);Spirochaetes(100);Spirochaetales(100);Spirochaetaceae(100);Treponema(100);
Otu13512	1	Bacteria(100);Spirochaetae(100);Spirochaetes(100);Spirochaetales(100);Spirochaetaceae(100);Treponema(100);
Otu13513	1	Bacteria(100);Spirochaetae(100);Spirochaetes(100);Spirochaetales(100);Spirochaetaceae(100);Treponema(100);
Otu13514	1	Bacteria(100);Elusimicrobia(100);Elusimicrobia(100);Lineage_I_(Endomicrobia)(100);Lineage_I_(Endomicrobia)_unclassified(100);Lineage_I_(Endomicrobia)_unclassified(100);
Otu13515	1	Bacteria(100);Spirochaetae(100);Spirochaetes(100);Spirochaetales(100);Spirochaetaceae(100);Treponema(100);
Otu13516	1	Bacteria(100);Firmicutes(100);Bacilli(100);Lactobacillales(100);Streptococcaceae(100);Lactococcus(100);
Otu13517	1	Bacteria(100);Spirochaetae(100);Spirochaetes(100);Spirochaetales(100);Spirochaetaceae(100);Treponema(100);
Otu13518	1	Bacteria(100);Spirochaetae(100);Spirochaetes(100);Spirochaetales(100);Spirochaetaceae(100);Treponema(100);
Otu13519	1	Bacteria(100);Proteobacteria(100);Alphaproteobacteria(100);Rickettsiales(100);Rickettsiales_Incertae_Sedis(100);Candidatus_Hepatincola(100);
Otu13520	1	Bacteria(100);Spirochaetae(100);Spirochaetes(100);Spirochaetales(100);Spirochaetaceae(100);Treponema(100);
Otu13521	1	Bacteria(100);Bacteroidetes(100);Bacteroidia(100);Bacteroidales(100);Porphyromonadaceae(100);Candidatus_Symbiothrix(100);
Otu13522	1	Bacteria(100);Bacteroidetes(100);Bacteroidia(100);Bacteroidales(100);Porphyromonadaceae(100);Dysgonomonas(100);
Otu13523	1	Bacteria(100);Spirochaetae(100);Spirochaetes(100);Spirochaetales(100);Spirochaetaceae(100);Treponema(100);
Otu13524	1	Bacteria(100);Actinobacteria(100);Actinobacteria(100);Bifidobacteriales(100);Bifidobacteriaceae(100);Bifidobacteriaceae_unclassified(100);
Otu13525	1	Bacteria(100);Firmicutes(100);Bacilli(100);Lactobacillales(100);Lactobacillales_unclassified(100);Lactobacillales_unclassified(100);
Otu13526	1	Bacteria(100);Firmicutes(100);Bacilli(100);Bacillales(100);Staphylococcaceae(100);Staphylococcus(100);
Otu13527	1	Bacteria(100);Proteobacteria(100);Gammaproteobacteria(100);Enterobacteriales(100);Enterobacteriaceae(100);Enterobacteriaceae_unclassified(100);
Otu13528	1	Bacteria(100);Actinobacteria(100);Actinobacteria(100);Bifidobacteriales(100);Bifidobacteriaceae(100);Bifidobacterium(100);
Otu13529	1	Bacteria(100);Actinobacteria(100);Actinobacteria(100);Actinobacteria_unclassified(100);Actinobacteria_unclassified(100);Actinobacteria_unclassified(100);
Otu13530	1	Bacteria(100);Firmicutes(100);Bacilli(100);Bacillales(100);Staphylococcaceae(100);Staphylococcus(100);
Otu13531	1	Bacteria(100);Firmicutes(100);Bacilli(100);Bacilli_unclassified(100);Bacilli_unclassified(100);Bacilli_unclassified(100);
Otu13532	1	Bacteria(100);Proteobacteria(100);Gammaproteobacteria(100);Gammaproteobacteria_unclassified(100);Gammaproteobacteria_unclassified(100);Gammaproteobacteria_unclassified(100);
Otu13533	1	Bacteria(100);Spirochaetae(100);Spirochaetes(100);Spirochaetales(100);Spirochaetaceae(100);Treponema(100);
Otu13534	1	Bacteria(100);Firmicutes(100);Bacilli(100);Lactobacillales(100);Streptococcaceae(100);Lactococcus(100);
Otu13535	1	Bacteria(100);Proteobacteria(100);Gammaproteobacteria(100);Enterobacteriales(100);Enterobacteriaceae(100);Enterobacteriaceae_unclassified(100);
Otu13536	1	Bacteria(100);Proteobacteria(100);Gammaproteobacteria(100);Enterobacteriales(100);Enterobacteriaceae(100);Enterobacteriaceae_unclassified(100);
Otu13537	1	Bacteria(100);Actinobacteria(100);Actinobacteria(100);Corynebacteriales(100);Corynebacteriales_unclassified(100);Corynebacteriales_unclassified(100);
Otu13538	1	Bacteria(100);Planctomycetes(100);Planctomycetacia(100);Planctomycetales(100);Planctomycetaceae(100);Termite_planctomycete_cluster(100);
Otu13539	1	Bacteria(100);Elusimicrobia(100);Elusimicrobia(100);Lineage_I_(Endomicrobia)(100);Lineage_I_(Endomicrobia)_unclassified(100);Lineage_I_(Endomicrobia)_unclassified(100);
Otu13540	1	Bacteria(100);Bacteroidetes(100);Bacteroidia(100);Bacteroidales(100);Porphyromonadaceae(100);Porphyromonadaceae_unclassified(100);
Otu13541	1	Bacteria(100);Spirochaetae(100);Spirochaetes(100);Spirochaetales(100);Spirochaetaceae(100);Treponema(100);
Otu13542	1	Bacteria(100);Proteobacteria(100);Alphaproteobacteria(100);Alphaproteobacteria_unclassified(100);Alphaproteobacteria_unclassified(100);Alphaproteobacteria_unclassified(100);
Otu13543	1	Bacteria(100);Spirochaetae(100);Spirochaetes(100);Spirochaetales(100);Spirochaetaceae(100);Treponema(100);
Otu13544	1	Bacteria(100);Spirochaetae(100);Spirochaetes(100);Spirochaetales(100);Spirochaetaceae(100);Treponema(100);
Otu13545	1	Bacteria(100);Proteobacteria(100);Alphaproteobacteria(100);Rickettsiales(100);Rickettsiales_Incertae_Sedis(100);Candidatus_Hepatincola(100);
Otu13546	1	Bacteria(100);Elusimicrobia(100);Elusimicrobia(100);Lineage_I_(Endomicrobia)(100);Lineage_I_(Endomicrobia)_unclassified(100);Lineage_I_(Endomicrobia)_unclassified(100);
Otu13547	1	Bacteria(100);Proteobacteria(100);Alphaproteobacteria(100);Rickettsiales(100);Rickettsiales_Incertae_Sedis(100);Candidatus_Hepatincola(100);
Otu13548	1	Bacteria(100);Spirochaetae(100);Spirochaetes(100);Spirochaetales(100);Spirochaetaceae(100);Treponema(100);
Otu13549	1	Bacteria(100);Elusimicrobia(100);Elusimicrobia(100);Lineage_I_(Endomicrobia)(100);Lineage_I_(Endomicrobia)_unclassified(100);Lineage_I_(Endomicrobia)_unclassified(100);
Otu13550	1	Bacteria(100);Spirochaetae(100);Spirochaetes(100);Spirochaetales(100);Spirochaetaceae(100);Treponema(100);
Otu13551	1	Bacteria(100);Verrucomicrobia(100);Opitutae(100);Opitutae_unclassified(100);Opitutae_unclassified(100);Opitutae_unclassified(100);
Otu13552	1	Bacteria(100);Spirochaetae(100);Spirochaetes(100);Spirochaetales(100);Spirochaetaceae(100);Treponema(100);
Otu13553	1	Bacteria(100);Spirochaetae(100);Spirochaetes(100);Spirochaetales(100);Spirochaetaceae(100);Treponema(100);
Otu13554	1	Bacteria(100);Spirochaetae(100);Spirochaetes(100);Spirochaetales(100);Spirochaetaceae(100);Treponema(100);
Otu13555	1	Bacteria(100);Spirochaetae(100);Spirochaetes(100);Spirochaetales(100);Spirochaetaceae(100);Treponema(100);
Otu13556	1	Bacteria(100);Spirochaetae(100);Spirochaetes(100);Spirochaetales(100);Spirochaetaceae(100);Treponema(100);
Otu13557	1	Bacteria(100);Bacteria_unclassified(100);Bacteria_unclassified(100);Bacteria_unclassified(100);Bacteria_unclassified(100);Bacteria_unclassified(100);
Otu13558	1	Bacteria(100);Proteobacteria(100);Deltaproteobacteria(100);Desulfovibrionales(100);Desulfovibrionaceae(100);Desulfovibrio(100);
Otu13559	1	Bacteria(100);Proteobacteria(100);Betaproteobacteria(100);Rhodocyclales(100);Rhodocyclaceae(100);Dechloromonas(100);
Otu13560	1	Bacteria(100);Verrucomicrobia(100);Opitutae(100);vadinHA64(100);vadinHA64_unclassified(100);vadinHA64_unclassified(100);
Otu13561	1	Bacteria(100);Spirochaetae(100);Spirochaetes(100);Spirochaetales(100);Spirochaetaceae(100);Treponema(100);
Otu13562	1	Bacteria(100);Proteobacteria(100);Proteobacteria_unclassified(100);Proteobacteria_unclassified(100);Proteobacteria_unclassified(100);Proteobacteria_unclassified(100);
Otu13563	1	Bacteria(100);Proteobacteria(100);Alphaproteobacteria(100);Rhizobiales(100);Rhizobiales_unclassified(100);Rhizobiales_unclassified(100);
Otu13564	1	Bacteria(100);Spirochaetae(100);Spirochaetes(100);Spirochaetales(100);Spirochaetaceae(100);Treponema(100);
Otu13565	1	Bacteria(100);Spirochaetae(100);Spirochaetes(100);Spirochaetales(100);Spirochaetaceae(100);Treponema(100);
Otu13566	1	Bacteria(100);Bacteria_unclassified(100);Bacteria_unclassified(100);Bacteria_unclassified(100);Bacteria_unclassified(100);Bacteria_unclassified(100);
Otu13567	1	Bacteria(100);Bacteroidetes(100);Bacteroidia(100);Bacteroidales(100);Bacteroidaceae(100);Bacteroides(100);
Otu13568	1	Bacteria(100);Elusimicrobia(100);Elusimicrobia(100);Lineage_I_(Endomicrobia)(100);Lineage_I_(Endomicrobia)_unclassified(100);Lineage_I_(Endomicrobia)_unclassified(100);
Otu13569	1	Bacteria(100);Proteobacteria(100);Proteobacteria_unclassified(100);Proteobacteria_unclassified(100);Proteobacteria_unclassified(100);Proteobacteria_unclassified(100);
Otu13570	1	Bacteria(100);Bacteroidetes(100);Bacteroidia(100);Bacteroidales(100);Bacteroidales_unclassified(100);Bacteroidales_unclassified(100);
Otu13571	1	Bacteria(100);Spirochaetae(100);Spirochaetes(100);Spirochaetales(100);Spirochaetaceae(100);Treponema(100);
Otu13572	1	Bacteria(100);Bacteroidetes(100);Bacteroidia(100);Bacteroidales(100);Porphyromonadaceae(100);Dysgonomonas(100);
Otu13573	1	Bacteria(100);Bacteria_unclassified(100);Bacteria_unclassified(100);Bacteria_unclassified(100);Bacteria_unclassified(100);Bacteria_unclassified(100);
Otu13574	1	Bacteria(100);Spirochaetae(100);Spirochaetes(100);Spirochaetales(100);Spirochaetaceae(100);Treponema(100);
Otu13575	1	Bacteria(100);Proteobacteria(100);Gammaproteobacteria(100);Enterobacteriales(100);Enterobacteriaceae(100);Enterobacteriaceae_unclassified(100);
Otu13576	1	Bacteria(100);Firmicutes(100);Negativicutes(100);Selenomonadales(100);Veillonellaceae(100);Veillonella(100);
Otu13577	1	Bacteria(100);Proteobacteria(100);Gammaproteobacteria(100);Enterobacteriales(100);Enterobacteriaceae(100);Enterobacteriaceae_unclassified(100);
Otu13578	1	Bacteria(100);Firmicutes(100);Bacilli(100);Lactobacillales(100);Streptococcaceae(100);Streptococcus(100);
Otu13579	1	Bacteria(100);Bacteroidetes(100);Bacteroidia(100);Bacteroidales(100);Bacteroidaceae(100);Bacteroides(100);
Otu13580	1	Bacteria(100);Firmicutes(100);Clostridia(100);Clostridiales(100);Clostridiaceae_1(100);Clostridium_sensu_stricto_1(100);
Otu13581	1	Bacteria(100);Proteobacteria(100);Gammaproteobacteria(100);Oceanospirillales(100);Halomonadaceae(100);Halomonadaceae_unclassified(100);
Otu13582	1	Bacteria(100);Firmicutes(100);Bacilli(100);Lactobacillales(100);Streptococcaceae(100);Streptococcus(100);
Otu13583	1	Bacteria(100);Firmicutes(100);Clostridia(100);Clostridiales(100);Clostridiaceae_1(100);Clostridium_sensu_stricto_1(100);
Otu13584	1	Bacteria(100);Firmicutes(100);Clostridia(100);Clostridiales(100);Clostridiaceae_1(100);Clostridiaceae_1_unclassified(100);
Otu13585	1	Bacteria(100);Firmicutes(100);Clostridia(100);Clostridiales(100);Clostridiaceae_1(100);Clostridium_sensu_stricto_1(100);
Otu13586	1	Bacteria(100);Firmicutes(100);Bacilli(100);Lactobacillales(100);Lactobacillales_unclassified(100);Lactobacillales_unclassified(100);
Otu13587	1	Bacteria(100);Proteobacteria(100);Gammaproteobacteria(100);Enterobacteriales(100);Enterobacteriaceae(100);Enterobacteriaceae_unclassified(100);
Otu13588	1	Bacteria(100);Firmicutes(100);Clostridia(100);Clostridiales(100);Ruminococcaceae(100);Flavonifractor(100);
Otu13589	1	Bacteria(100);Firmicutes(100);Clostridia(100);Clostridiales(100);Family_XI(100);Finegoldia(100);
Otu13590	1	Bacteria(100);Firmicutes(100);Clostridia(100);Clostridiales(100);Clostridiaceae_1(100);Clostridiaceae_1_unclassified(100);
Otu13591	1	Bacteria(100);Proteobacteria(100);Gammaproteobacteria(100);Pseudomonadales(100);Moraxellaceae(100);Acinetobacter(100);
Otu13592	1	Bacteria(100);Proteobacteria(100);Gammaproteobacteria(100);Enterobacteriales(100);Enterobacteriaceae(100);Enterobacteriaceae_unclassified(100);
Otu13593	1	Bacteria(100);Proteobacteria(100);Gammaproteobacteria(100);Enterobacteriales(100);Enterobacteriaceae(100);Enterobacteriaceae_unclassified(100);
Otu13594	1	Bacteria(100);Firmicutes(100);Clostridia(100);Clostridiales(100);Clostridiaceae_1(100);Clostridiaceae_1_unclassified(100);
Otu13595	1	Bacteria(100);Firmicutes(100);Clostridia(100);Clostridiales(100);Clostridiaceae_1(100);Clostridiaceae_1_unclassified(100);
Otu13596	1	Bacteria(100);Firmicutes(100);Clostridia(100);Clostridiales(100);Clostridiaceae_1(100);Clostridiaceae_1_unclassified(100);
Otu13597	1	Bacteria(100);Firmicutes(100);Negativicutes(100);Selenomonadales(100);Veillonellaceae(100);Veillonella(100);
Otu13598	1	Bacteria(100);Firmicutes(100);Bacilli(100);Lactobacillales(100);Lactobacillales_unclassified(100);Lactobacillales_unclassified(100);
Otu13599	1	Bacteria(100);Proteobacteria(100);Gammaproteobacteria(100);Pseudomonadales(100);Moraxellaceae(100);Acinetobacter(100);
Otu13600	1	Bacteria(100);Firmicutes(100);Negativicutes(100);Selenomonadales(100);Veillonellaceae(100);Veillonella(100);
Otu13601	1	Bacteria(100);Firmicutes(100);Negativicutes(100);Selenomonadales(100);Veillonellaceae(100);Veillonella(100);
Otu13602	1	Bacteria(100);Bacteria_unclassified(100);Bacteria_unclassified(100);Bacteria_unclassified(100);Bacteria_unclassified(100);Bacteria_unclassified(100);
Otu13603	1	Bacteria(100);Firmicutes(100);Negativicutes(100);Selenomonadales(100);Veillonellaceae(100);Veillonella(100);
Otu13604	1	Bacteria(100);Firmicutes(100);Clostridia(100);Clostridiales(100);Clostridiaceae_1(100);Clostridiaceae_1_unclassified(100);
Otu13605	1	Bacteria(100);Firmicutes(100);Clostridia(100);Clostridiales(100);Eubacteriaceae(100);Eubacterium(100);
Otu13606	1	Bacteria(100);Proteobacteria(100);Gammaproteobacteria(100);Enterobacteriales(100);Enterobacteriaceae(100);Enterobacteriaceae_unclassified(100);
Otu13607	1	Bacteria(100);Firmicutes(100);Clostridia(100);Clostridiales(100);Clostridiaceae_1(100);Clostridiaceae_1_unclassified(100);
Otu13608	1	Bacteria(100);Bacteroidetes(100);Bacteroidia(100);Bacteroidales(100);Porphyromonadaceae(100);Parabacteroides(100);
Otu13609	1	Bacteria(100);Proteobacteria(100);Gammaproteobacteria(100);Enterobacteriales(100);Enterobacteriaceae(100);Enterobacteriaceae_unclassified(100);
Otu13610	1	Bacteria(100);Proteobacteria(100);Betaproteobacteria(100);Burkholderiales(100);Comamonadaceae(100);Xenophilus(100);
Otu13611	1	Bacteria(100);Actinobacteria(100);Actinobacteria(100);Actinomycetales(100);Actinomycetaceae(100);Actinomyces(100);
Otu13612	1	Bacteria(100);Firmicutes(100);Firmicutes_unclassified(100);Firmicutes_unclassified(100);Firmicutes_unclassified(100);Firmicutes_unclassified(100);
Otu13613	1	Bacteria(100);Proteobacteria(100);Gammaproteobacteria(100);Pseudomonadales(100);Moraxellaceae(100);Acinetobacter(100);
Otu13614	1	Bacteria(100);Firmicutes(100);Bacilli(100);Bacilli_unclassified(100);Bacilli_unclassified(100);Bacilli_unclassified(100);
Otu13615	1	Bacteria(100);Bacteroidetes(100);Bacteroidia(100);Bacteroidales(100);Bacteroidaceae(100);Bacteroides(100);
Otu13616	1	Bacteria(100);Firmicutes(100);Negativicutes(100);Selenomonadales(100);Veillonellaceae(100);Veillonellaceae_unclassified(100);
Otu13617	1	Bacteria(100);Proteobacteria(100);Gammaproteobacteria(100);Pseudomonadales(100);Moraxellaceae(100);Acinetobacter(100);
Otu13618	1	Bacteria(100);Proteobacteria(100);Alphaproteobacteria(100);Rhodobacterales(100);Rhodobacteraceae(100);Rhodobacteraceae_unclassified(100);
Otu13619	1	Bacteria(100);Proteobacteria(100);Gammaproteobacteria(100);Enterobacteriales(100);Enterobacteriaceae(100);Enterobacteriaceae_unclassified(100);
Otu13620	1	Bacteria(100);Firmicutes(100);Bacilli(100);Lactobacillales(100);Lactobacillales_unclassified(100);Lactobacillales_unclassified(100);
Otu13621	1	Bacteria(100);Actinobacteria(100);Actinobacteria(100);Bifidobacteriales(100);Bifidobacteriaceae(100);Bifidobacterium(100);
Otu13622	1	Bacteria(100);Actinobacteria(100);Actinobacteria(100);Bifidobacteriales(100);Bifidobacteriaceae(100);Bifidobacterium(100);
Otu13623	1	Bacteria(100);Proteobacteria(100);Gammaproteobacteria(100);Enterobacteriales(100);Enterobacteriaceae(100);Enterobacteriaceae_unclassified(100);
Otu13624	1	Bacteria(100);Proteobacteria(100);Gammaproteobacteria(100);Enterobacteriales(100);Enterobacteriaceae(100);Enterobacteriaceae_unclassified(100);
Otu13625	1	Bacteria(100);Proteobacteria(100);Alphaproteobacteria(100);Rhizobiales(100);Bradyrhizobiaceae(100);Bradyrhizobiaceae_unclassified(100);
Otu13626	1	Bacteria(100);Proteobacteria(100);Gammaproteobacteria(100);Gammaproteobacteria_unclassified(100);Gammaproteobacteria_unclassified(100);Gammaproteobacteria_unclassified(100);
Otu13627	1	Bacteria(100);Firmicutes(100);Clostridia(100);Clostridiales(100);Clostridiaceae_1(100);Clostridiaceae_1_unclassified(100);
Otu13628	1	Bacteria(100);Proteobacteria(100);Gammaproteobacteria(100);Pseudomonadales(100);Moraxellaceae(100);Acinetobacter(100);
Otu13629	1	Bacteria(100);Proteobacteria(100);Epsilonproteobacteria(100);Campylobacterales(100);Campylobacteraceae(100);Campylobacter(100);
Otu13630	1	Bacteria(100);Bacteroidetes(100);Bacteroidia(100);Bacteroidales(100);Porphyromonadaceae(100);Parabacteroides(100);
Otu13631	1	Bacteria(100);Firmicutes(100);Bacilli(100);Lactobacillales(100);Lactobacillaceae(100);Lactobacillus(100);
Otu13632	1	Bacteria(100);Firmicutes(100);Clostridia(100);Clostridiales(100);Clostridiaceae_1(100);Clostridiaceae_1_unclassified(100);
Otu13633	1	Bacteria(100);Proteobacteria(100);Gammaproteobacteria(100);Enterobacteriales(100);Enterobacteriaceae(100);Enterobacteriaceae_unclassified(100);
Otu13634	1	Bacteria(100);Proteobacteria(100);Gammaproteobacteria(100);Enterobacteriales(100);Enterobacteriaceae(100);Enterobacteriaceae_unclassified(100);
Otu13635	1	Bacteria(100);Spirochaetae(100);Spirochaetes(100);Spirochaetales(100);Spirochaetaceae(100);Treponema(100);
Otu13636	1	Bacteria(100);Firmicutes(100);Bacilli(100);Lactobacillales(100);Lactobacillales_unclassified(100);Lactobacillales_unclassified(100);
Otu13637	1	Bacteria(100);Firmicutes(100);Clostridia(100);Clostridiales(100);Eubacteriaceae(100);Eubacterium(100);
Otu13638	1	Bacteria(100);Firmicutes(100);Firmicutes_unclassified(100);Firmicutes_unclassified(100);Firmicutes_unclassified(100);Firmicutes_unclassified(100);
Otu13639	1	Bacteria(100);Firmicutes(100);Clostridia(100);Clostridiales(100);Clostridiaceae_1(100);Clostridium_sensu_stricto_1(100);
Otu13640	1	Bacteria(100);Firmicutes(100);Negativicutes(100);Selenomonadales(100);Veillonellaceae(100);Veillonellaceae_unclassified(100);
Otu13641	1	Bacteria(100);Bacteroidetes(100);Bacteroidia(100);Bacteroidales(100);Porphyromonadaceae(100);Parabacteroides(100);
Otu13642	1	Bacteria(100);Firmicutes(100);Clostridia(100);Clostridiales(100);Clostridiaceae_1(100);Clostridiaceae_1_unclassified(100);
Otu13643	1	Bacteria(100);Spirochaetae(100);Spirochaetes(100);Spirochaetales(100);Spirochaetaceae(100);Treponema(100);
Otu13644	1	Bacteria(100);Elusimicrobia(100);Elusimicrobia(100);Lineage_I_(Endomicrobia)(100);Lineage_I_(Endomicrobia)_unclassified(100);Lineage_I_(Endomicrobia)_unclassified(100);
Otu13645	1	Bacteria(100);Proteobacteria(100);Proteobacteria_unclassified(100);Proteobacteria_unclassified(100);Proteobacteria_unclassified(100);Proteobacteria_unclassified(100);
Otu13646	1	Bacteria(100);Bacteroidetes(100);Bacteroidia(100);Bacteroidales(100);Porphyromonadaceae(100);Porphyromonadaceae_unclassified(100);
Otu13647	1	Bacteria(100);Spirochaetae(100);Spirochaetes(100);Spirochaetales(100);Spirochaetaceae(100);Spirochaetaceae_unclassified(100);
Otu13648	1	Bacteria(100);Spirochaetae(100);Spirochaetes(100);Spirochaetales(100);Spirochaetaceae(100);Treponema(100);
Otu13649	1	Bacteria(100);Bacteria_unclassified(100);Bacteria_unclassified(100);Bacteria_unclassified(100);Bacteria_unclassified(100);Bacteria_unclassified(100);
Otu13650	1	Bacteria(100);Firmicutes(100);Firmicutes_unclassified(100);Firmicutes_unclassified(100);Firmicutes_unclassified(100);Firmicutes_unclassified(100);
Otu13651	1	Bacteria(100);Spirochaetae(100);Spirochaetes(100);Spirochaetales(100);Spirochaetaceae(100);Treponema(100);
Otu13652	1	Bacteria(100);Actinobacteria(100);Actinobacteria(100);Actinobacteria_unclassified(100);Actinobacteria_unclassified(100);Actinobacteria_unclassified(100);
Otu13653	1	Bacteria(100);Spirochaetae(100);Spirochaetes(100);Spirochaetales(100);Spirochaetaceae(100);Treponema(100);
Otu13654	1	Bacteria(100);Synergistetes(100);Synergistia(100);Synergistales(100);Synergistaceae(100);Synergistaceae_unclassified(100);
Otu13655	1	Bacteria(100);Spirochaetae(100);Spirochaetes(100);Spirochaetales(100);Spirochaetaceae(100);Treponema(100);
Otu13656	1	Bacteria(100);Bacteria_unclassified(100);Bacteria_unclassified(100);Bacteria_unclassified(100);Bacteria_unclassified(100);Bacteria_unclassified(100);
Otu13657	1	Bacteria(100);Elusimicrobia(100);Elusimicrobia(100);Lineage_I_(Endomicrobia)(100);Lineage_I_(Endomicrobia)_unclassified(100);Lineage_I_(Endomicrobia)_unclassified(100);
Otu13658	1	Bacteria(100);Bacteria_unclassified(100);Bacteria_unclassified(100);Bacteria_unclassified(100);Bacteria_unclassified(100);Bacteria_unclassified(100);
Otu13659	1	Bacteria(100);Spirochaetae(100);Spirochaetes(100);Spirochaetales(100);Spirochaetaceae(100);Treponema(100);
Otu13660	1	Bacteria(100);Elusimicrobia(100);Elusimicrobia(100);Lineage_I_(Endomicrobia)(100);Lineage_I_(Endomicrobia)_unclassified(100);Lineage_I_(Endomicrobia)_unclassified(100);
Otu13661	1	Bacteria(100);Proteobacteria(100);Alphaproteobacteria(100);Rickettsiales(100);Rickettsiales_Incertae_Sedis(100);Candidatus_Hepatincola(100);
Otu13662	1	Bacteria(100);Proteobacteria(100);Betaproteobacteria(100);Burkholderiales(100);Comamonadaceae(100);Comamonadaceae_unclassified(100);
Otu13663	1	Bacteria(100);Elusimicrobia(100);Elusimicrobia(100);Lineage_I_(Endomicrobia)(100);Lineage_I_(Endomicrobia)_unclassified(100);Lineage_I_(Endomicrobia)_unclassified(100);
Otu13664	1	Bacteria(100);Spirochaetae(100);Spirochaetes(100);Spirochaetales(100);Spirochaetaceae(100);Treponema(100);
Otu13665	1	Bacteria(100);Spirochaetae(100);Spirochaetes(100);Spirochaetales(100);Spirochaetaceae(100);Treponema(100);
Otu13666	1	Bacteria(100);Spirochaetae(100);Spirochaetes(100);Spirochaetales(100);Spirochaetaceae(100);Treponema(100);
Otu13667	1	Bacteria(100);Elusimicrobia(100);Elusimicrobia(100);Lineage_I_(Endomicrobia)(100);Lineage_I_(Endomicrobia)_unclassified(100);Lineage_I_(Endomicrobia)_unclassified(100);
Otu13668	1	Bacteria(100);Proteobacteria(100);Gammaproteobacteria(100);aaa34a10(100);aaa34a10_unclassified(100);aaa34a10_unclassified(100);
Otu13669	1	Bacteria(100);Spirochaetae(100);Spirochaetes(100);Spirochaetales(100);Spirochaetaceae(100);Treponema(100);
Otu13670	1	Bacteria(100);Spirochaetae(100);Spirochaetes(100);Spirochaetales(100);Spirochaetaceae(100);Treponema(100);
Otu13671	1	Bacteria(100);Bacteria_unclassified(100);Bacteria_unclassified(100);Bacteria_unclassified(100);Bacteria_unclassified(100);Bacteria_unclassified(100);
Otu13672	1	Bacteria(100);Firmicutes(100);Bacilli(100);Lactobacillales(100);Streptococcaceae(100);Lactococcus(100);
Otu13673	1	Bacteria(100);Spirochaetae(100);Spirochaetes(100);Spirochaetales(100);Spirochaetaceae(100);Treponema(100);
Otu13674	1	Bacteria(100);Bacteroidetes(100);Bacteroidia(100);Bacteroidales(100);Porphyromonadaceae(100);Candidatus_Symbiothrix(100);
Otu13675	1	Bacteria(100);Spirochaetae(100);Spirochaetes(100);Spirochaetales(100);Spirochaetaceae(100);Treponema(100);
Otu13676	1	Bacteria(100);Elusimicrobia(100);Elusimicrobia(100);Lineage_I_(Endomicrobia)(100);Lineage_I_(Endomicrobia)_unclassified(100);Lineage_I_(Endomicrobia)_unclassified(100);
Otu13677	1	Bacteria(100);Spirochaetae(100);Spirochaetes(100);Spirochaetales(100);Spirochaetaceae(100);Treponema(100);
Otu13678	1	Bacteria(100);Spirochaetae(100);Spirochaetes(100);Spirochaetales(100);Spirochaetaceae(100);Treponema(100);
Otu13679	1	Bacteria(100);Spirochaetae(100);Spirochaetes(100);Spirochaetales(100);Spirochaetaceae(100);Treponema(100);
Otu13680	1	Bacteria(100);Bacteroidetes(100);Bacteroidia(100);Bacteroidales(100);Porphyromonadaceae(100);Porphyromonadaceae_unclassified(100);
Otu13681	1	Bacteria(100);Proteobacteria(100);Alphaproteobacteria(100);Rhizobiales(100);Brucellaceae(100);Brucellaceae_unclassified(100);
Otu13682	1	Bacteria(100);Spirochaetae(100);Spirochaetes(100);Spirochaetales(100);Spirochaetaceae(100);Treponema(100);
Otu13683	1	Bacteria(100);Spirochaetae(100);Spirochaetes(100);Spirochaetales(100);Spirochaetaceae(100);Treponema(100);
Otu13684	1	Bacteria(100);Bacteroidetes(100);Flavobacteriia(100);Flavobacteriales(100);Flavobacteriaceae(100);Flavobacterium(100);
Otu13685	1	Bacteria(100);Spirochaetae(100);Spirochaetes(100);Spirochaetales(100);Spirochaetaceae(100);Treponema(100);
Otu13686	1	Bacteria(100);Elusimicrobia(100);Elusimicrobia(100);Lineage_I_(Endomicrobia)(100);Lineage_I_(Endomicrobia)_unclassified(100);Lineage_I_(Endomicrobia)_unclassified(100);
Otu13687	1	Bacteria(100);Spirochaetae(100);Spirochaetes(100);Spirochaetales(100);Spirochaetaceae(100);Treponema(100);
Otu13688	1	Bacteria(100);Bacteroidetes(100);Bacteroidia(100);Bacteroidales(100);Porphyromonadaceae(100);Porphyromonadaceae_unclassified(100);
Otu13689	1	Bacteria(100);Bacteroidetes(100);Bacteroidia(100);Bacteroidales(100);Porphyromonadaceae(100);Candidatus_Symbiothrix(100);
Otu13690	1	Bacteria(100);Spirochaetae(100);Spirochaetes(100);Spirochaetales(100);Spirochaetaceae(100);Treponema(100);
Otu13691	1	Bacteria(100);Proteobacteria(100);Alphaproteobacteria(100);Alphaproteobacteria_unclassified(100);Alphaproteobacteria_unclassified(100);Alphaproteobacteria_unclassified(100);
Otu13692	1	Bacteria(100);Elusimicrobia(100);Elusimicrobia(100);Lineage_I_(Endomicrobia)(100);Lineage_I_(Endomicrobia)_unclassified(100);Lineage_I_(Endomicrobia)_unclassified(100);
Otu13693	1	Bacteria(100);Firmicutes(100);Bacilli(100);Bacillales(100);Paenibacillaceae(100);Paenibacillus(100);
Otu13694	1	Bacteria(100);Firmicutes(100);Clostridia(100);Clostridiales(100);Ruminococcaceae(100);Ruminococcaceae_unclassified(100);
Otu13695	1	Bacteria(100);Bacteria_unclassified(100);Bacteria_unclassified(100);Bacteria_unclassified(100);Bacteria_unclassified(100);Bacteria_unclassified(100);
Otu13696	1	Bacteria(100);Bacteroidetes(100);Bacteroidia(100);Bacteroidales(100);Porphyromonadaceae(100);Candidatus_Armantifilum(100);
Otu13697	1	Bacteria(100);Spirochaetae(100);Spirochaetes(100);Spirochaetales(100);Spirochaetaceae(100);Treponema(100);
Otu13698	1	Bacteria(100);Actinobacteria(100);Coriobacteriia(100);Coriobacteriales(100);Coriobacteriaceae(100);Coriobacteriaceae_unclassified(100);
Otu13699	1	Bacteria(100);Bacteroidetes(100);Bacteroidia(100);Bacteroidales(100);Bacteroidales_unclassified(100);Bacteroidales_unclassified(100);
Otu13700	1	Bacteria(100);Elusimicrobia(100);Elusimicrobia(100);Lineage_I_(Endomicrobia)(100);Lineage_I_(Endomicrobia)_unclassified(100);Lineage_I_(Endomicrobia)_unclassified(100);
Otu13701	1	Bacteria(100);Firmicutes(100);Clostridia(100);Clostridiales(100);Family_XIII(100);Family_XIII_unclassified(100);
Otu13702	1	Bacteria(100);Spirochaetae(100);Spirochaetes(100);Spirochaetales(100);Spirochaetaceae(100);Treponema(100);
Otu13703	1	Bacteria(100);Elusimicrobia(100);Elusimicrobia(100);Lineage_I_(Endomicrobia)(100);Lineage_I_(Endomicrobia)_unclassified(100);Lineage_I_(Endomicrobia)_unclassified(100);
Otu13704	1	Bacteria(100);Bacteria_unclassified(100);Bacteria_unclassified(100);Bacteria_unclassified(100);Bacteria_unclassified(100);Bacteria_unclassified(100);
Otu13705	1	Bacteria(100);Firmicutes(100);Bacilli(100);Lactobacillales(100);Streptococcaceae(100);Lactococcus(100);
Otu13706	1	Bacteria(100);Bacteria_unclassified(100);Bacteria_unclassified(100);Bacteria_unclassified(100);Bacteria_unclassified(100);Bacteria_unclassified(100);
Otu13707	1	Bacteria(100);Spirochaetae(100);Spirochaetes(100);Spirochaetales(100);Spirochaetaceae(100);Treponema(100);
Otu13708	1	Bacteria(100);Spirochaetae(100);Spirochaetes(100);Spirochaetales(100);Spirochaetaceae(100);Treponema(100);
Otu13709	1	Bacteria(100);Spirochaetae(100);Spirochaetes(100);Spirochaetales(100);Spirochaetaceae(100);Treponema(100);
Otu13710	1	Bacteria(100);Spirochaetae(100);Spirochaetes(100);Spirochaetales(100);Spirochaetaceae(100);Treponema(100);
Otu13711	1	Bacteria(100);Bacteroidetes(100);Bacteroidia(100);Bacteroidales(100);Bacteroidales_unclassified(100);Bacteroidales_unclassified(100);
Otu13712	1	Bacteria(100);Spirochaetae(100);Spirochaetes(100);Spirochaetales(100);Spirochaetaceae(100);Treponema(100);
Otu13713	1	Bacteria(100);Spirochaetae(100);Spirochaetes(100);Spirochaetales(100);Spirochaetaceae(100);Treponema(100);
Otu13714	1	Bacteria(100);Elusimicrobia(100);Elusimicrobia(100);Lineage_I_(Endomicrobia)(100);Lineage_I_(Endomicrobia)_unclassified(100);Lineage_I_(Endomicrobia)_unclassified(100);
Otu13715	1	Bacteria(100);Actinobacteria(100);Coriobacteriia(100);Coriobacteriales(100);Coriobacteriaceae(100);Coriobacteriaceae_unclassified(100);
Otu13716	1	Bacteria(100);Spirochaetae(100);Spirochaetes(100);Spirochaetales(100);Spirochaetaceae(100);Treponema(100);
Otu13717	1	Bacteria(100);Spirochaetae(100);Spirochaetes(100);Spirochaetales(100);Spirochaetaceae(100);Treponema(100);
Otu13718	1	Bacteria(100);Elusimicrobia(100);Elusimicrobia(100);Lineage_I_(Endomicrobia)(100);Lineage_I_(Endomicrobia)_unclassified(100);Lineage_I_(Endomicrobia)_unclassified(100);
Otu13719	1	Bacteria(100);Verrucomicrobia(100);Opitutae(100);vadinHA64(100);vadinHA64_unclassified(100);vadinHA64_unclassified(100);
Otu13720	1	Bacteria(100);Spirochaetae(100);Spirochaetes(100);Spirochaetales(100);Spirochaetaceae(100);Treponema(100);
Otu13721	1	Bacteria(100);Elusimicrobia(100);Elusimicrobia(100);Lineage_I_(Endomicrobia)(100);Lineage_I_(Endomicrobia)_unclassified(100);Lineage_I_(Endomicrobia)_unclassified(100);
Otu13722	1	Bacteria(100);Spirochaetae(100);Spirochaetes(100);Spirochaetales(100);Spirochaetaceae(100);Treponema(100);
Otu13723	1	Bacteria(100);Spirochaetae(100);Spirochaetes(100);Spirochaetales(100);Spirochaetaceae(100);Treponema(100);
Otu13724	1	Bacteria(100);Bacteroidetes(100);Sphingobacteriia(100);Sphingobacteriales(100);Sphingobacteriaceae(100);Sphingobacteriaceae_unclassified(100);
Otu13725	1	Bacteria(100);Bacteroidetes(100);Bacteroidia(100);Bacteroidales(100);Porphyromonadaceae(100);Candidatus_Armantifilum(100);
Otu13726	1	Bacteria(100);Synergistetes(100);Synergistia(100);Synergistales(100);Synergistaceae(100);Synergistaceae_unclassified(100);
Otu13727	1	Bacteria(100);Verrucomicrobia(100);Opitutae(100);vadinHA64(100);vadinHA64_unclassified(100);vadinHA64_unclassified(100);
Otu13728	1	Bacteria(100);Firmicutes(100);Clostridia(100);Clostridiales(100);Ruminococcaceae(100);Ruminococcaceae_unclassified(100);
Otu13729	1	Bacteria(100);Firmicutes(100);Bacilli(100);Lactobacillales(100);Streptococcaceae(100);Lactococcus(100);
Otu13730	1	Bacteria(100);Bacteroidetes(100);Bacteroidia(100);Bacteroidales(100);Porphyromonadaceae(100);Paludibacter(100);
Otu13731	1	Bacteria(100);Elusimicrobia(100);Elusimicrobia(100);Lineage_I_(Endomicrobia)(100);Lineage_I_(Endomicrobia)_unclassified(100);Lineage_I_(Endomicrobia)_unclassified(100);
Otu13732	1	Bacteria(100);Spirochaetae(100);Spirochaetes(100);Spirochaetales(100);Spirochaetaceae(100);Treponema(100);
Otu13733	1	Bacteria(100);Spirochaetae(100);Spirochaetes(100);Spirochaetales(100);Spirochaetaceae(100);Treponema(100);
Otu13734	1	Bacteria(100);Proteobacteria(100);Gammaproteobacteria(100);aaa34a10(100);aaa34a10_unclassified(100);aaa34a10_unclassified(100);
Otu13735	1	Bacteria(100);Bacteroidetes(100);Bacteroidia(100);Bacteroidales(100);Porphyromonadaceae(100);Porphyromonadaceae_unclassified(100);
Otu13736	1	Bacteria(100);Bacteroidetes(100);Bacteroidia(100);Bacteroidales(100);Porphyromonadaceae(100);Candidatus_Symbiothrix(100);
Otu13737	1	Bacteria(100);Firmicutes(100);Bacilli(100);Lactobacillales(100);Streptococcaceae(100);Lactococcus(100);
Otu13738	1	Bacteria(100);Spirochaetae(100);Spirochaetes(100);Spirochaetales(100);Spirochaetaceae(100);Treponema(100);
Otu13739	1	Bacteria(100);Proteobacteria(100);Proteobacteria_unclassified(100);Proteobacteria_unclassified(100);Proteobacteria_unclassified(100);Proteobacteria_unclassified(100);
Otu13740	1	Bacteria(100);Spirochaetae(100);Spirochaetes(100);Spirochaetales(100);Spirochaetaceae(100);Treponema(100);
Otu13741	1	Bacteria(100);Bacteroidetes(100);Bacteroidia(100);Bacteroidales(100);Porphyromonadaceae(100);Candidatus_Symbiothrix(100);
Otu13742	1	Bacteria(100);Spirochaetae(100);Spirochaetes(100);Spirochaetales(100);Spirochaetaceae(100);Treponema(100);
Otu13743	1	Bacteria(100);Spirochaetae(100);Spirochaetes(100);Spirochaetales(100);Spirochaetaceae(100);Treponema(100);
Otu13744	1	Bacteria(100);Elusimicrobia(100);Elusimicrobia(100);Lineage_I_(Endomicrobia)(100);Lineage_I_(Endomicrobia)_unclassified(100);Lineage_I_(Endomicrobia)_unclassified(100);
Otu13745	1	Bacteria(100);Actinobacteria(100);Coriobacteriia(100);Coriobacteriales(100);Coriobacteriaceae(100);Coriobacteriaceae_unclassified(100);
Otu13746	1	Bacteria(100);Spirochaetae(100);Spirochaetes(100);Spirochaetales(100);Spirochaetaceae(100);Treponema(100);
Otu13747	1	Bacteria(100);Spirochaetae(100);Spirochaetes(100);Spirochaetales(100);Spirochaetaceae(100);Treponema(100);
Otu13748	1	Bacteria(100);Spirochaetae(100);Spirochaetes(100);Spirochaetales(100);Spirochaetaceae(100);Treponema(100);
Otu13749	1	Bacteria(100);Spirochaetae(100);Spirochaetes(100);Spirochaetales(100);Spirochaetaceae(100);Treponema(100);
Otu13750	1	Bacteria(100);Spirochaetae(100);Spirochaetes(100);Spirochaetales(100);Spirochaetaceae(100);Treponema(100);
Otu13751	1	Bacteria(100);Bacteria_unclassified(100);Bacteria_unclassified(100);Bacteria_unclassified(100);Bacteria_unclassified(100);Bacteria_unclassified(100);
Otu13752	1	Bacteria(100);Bacteroidetes(100);Sphingobacteriia(100);Sphingobacteriales(100);Sphingobacteriaceae(100);Sphingobacteriaceae_unclassified(100);
Otu13753	1	Bacteria(100);Bacteroidetes(100);Bacteroidia(100);Bacteroidales(100);Bacteroidales_unclassified(100);Bacteroidales_unclassified(100);
Otu13754	1	Bacteria(100);Spirochaetae(100);Spirochaetes(100);Spirochaetales(100);Spirochaetaceae(100);Treponema(100);
Otu13755	1	Bacteria(100);Proteobacteria(100);Alphaproteobacteria(100);Alphaproteobacteria_unclassified(100);Alphaproteobacteria_unclassified(100);Alphaproteobacteria_unclassified(100);
Otu13756	1	Bacteria(100);Bacteria_unclassified(100);Bacteria_unclassified(100);Bacteria_unclassified(100);Bacteria_unclassified(100);Bacteria_unclassified(100);
Otu13757	1	Bacteria(100);Actinobacteria(100);Actinobacteria(100);Micrococcales(100);Micrococcaceae(100);Kocuria(100);
Otu13758	1	Bacteria(100);Candidate_division_OD1(100);Candidate_division_OD1_unclassified(100);Candidate_division_OD1_unclassified(100);Candidate_division_OD1_unclassified(100);Candidate_division_OD1_unclassified(100);
Otu13759	1	Bacteria(100);Elusimicrobia(100);Elusimicrobia(100);Lineage_I_(Endomicrobia)(100);Lineage_I_(Endomicrobia)_unclassified(100);Lineage_I_(Endomicrobia)_unclassified(100);
Otu13760	1	Bacteria(100);Firmicutes(100);Clostridia(100);Clostridiales(100);Ruminococcaceae(100);Ruminococcaceae_unclassified(100);
Otu13761	1	Bacteria(100);Bacteria_unclassified(100);Bacteria_unclassified(100);Bacteria_unclassified(100);Bacteria_unclassified(100);Bacteria_unclassified(100);
Otu13762	1	Bacteria(100);Firmicutes(100);Bacilli(100);Bacilli_unclassified(100);Bacilli_unclassified(100);Bacilli_unclassified(100);
Otu13763	1	Bacteria(100);Firmicutes(100);Bacilli(100);Lactobacillales(100);Enterococcaceae(100);Enterococcaceae_unclassified(100);
Otu13764	1	Bacteria(100);Bacteroidetes(100);Bacteroidia(100);Bacteroidales(100);Porphyromonadaceae(100);Candidatus_Armantifilum(100);
Otu13765	1	Bacteria(100);Elusimicrobia(100);Elusimicrobia(100);Lineage_I_(Endomicrobia)(100);Lineage_I_(Endomicrobia)_unclassified(100);Lineage_I_(Endomicrobia)_unclassified(100);
Otu13766	1	Bacteria(100);Spirochaetae(100);Spirochaetes(100);Spirochaetales(100);Spirochaetaceae(100);Treponema(100);
Otu13767	1	Bacteria(100);Spirochaetae(100);Spirochaetes(100);Spirochaetales(100);Spirochaetaceae(100);Treponema(100);
Otu13768	1	Bacteria(100);Verrucomicrobia(100);Opitutae(100);vadinHA64(100);vadinHA64_unclassified(100);vadinHA64_unclassified(100);
Otu13769	1	Bacteria(100);Proteobacteria(100);Alphaproteobacteria(100);Rhodobacterales(100);Rhodobacteraceae(100);Rhodobacteraceae_unclassified(100);
Otu13770	1	Bacteria(100);Bacteroidetes(100);Bacteroidia(100);Bacteroidales(100);Porphyromonadaceae(100);Candidatus_Symbiothrix(100);
Otu13771	1	Bacteria(100);Spirochaetae(100);Spirochaetes(100);Spirochaetales(100);Spirochaetaceae(100);Treponema(100);
Otu13772	1	Bacteria(100);Spirochaetae(100);Spirochaetes(100);Spirochaetales(100);Spirochaetaceae(100);Treponema(100);
Otu13773	1	Bacteria(100);Bacteroidetes(100);Bacteroidia(100);Bacteroidales(100);Porphyromonadaceae(100);Candidatus_Armantifilum(100);
Otu13774	1	Bacteria(100);Elusimicrobia(100);Elusimicrobia(100);Lineage_I_(Endomicrobia)(100);Lineage_I_(Endomicrobia)_unclassified(100);Lineage_I_(Endomicrobia)_unclassified(100);
Otu13775	1	Bacteria(100);Firmicutes(100);Bacilli(100);Lactobacillales(100);Streptococcaceae(100);Lactococcus(100);
Otu13776	1	Bacteria(100);Bacteroidetes(100);Sphingobacteriia(100);Sphingobacteriales(100);Sphingobacteriaceae(100);Pedobacter(100);
Otu13777	1	Bacteria(100);Bacteria_unclassified(100);Bacteria_unclassified(100);Bacteria_unclassified(100);Bacteria_unclassified(100);Bacteria_unclassified(100);
Otu13778	1	Bacteria(100);Firmicutes(100);Bacilli(100);Bacilli_unclassified(100);Bacilli_unclassified(100);Bacilli_unclassified(100);
Otu13779	1	Bacteria(100);Bacteroidetes(100);Bacteroidia(100);Bacteroidales(100);Porphyromonadaceae(100);Parabacteroides(100);
Otu13780	1	Bacteria(100);Actinobacteria(100);Coriobacteriia(100);Coriobacteriales(100);Coriobacteriaceae(100);Eggerthella(100);
Otu13781	1	Bacteria(100);Firmicutes(100);Bacilli(100);Lactobacillales(100);Lactobacillales_unclassified(100);Lactobacillales_unclassified(100);
Otu13782	1	Bacteria(100);Firmicutes(100);Firmicutes_unclassified(100);Firmicutes_unclassified(100);Firmicutes_unclassified(100);Firmicutes_unclassified(100);
Otu13783	1	Bacteria(100);Firmicutes(100);Clostridia(100);Clostridiales(100);Lachnospiraceae(100);Shuttleworthia(100);
Otu13784	1	Bacteria(100);Firmicutes(100);Erysipelotrichia(100);Erysipelotrichales(100);Erysipelotrichaceae(100);Incertae_Sedis(100);
Otu13785	1	Bacteria(100);Bacteroidetes(100);Bacteroidia(100);Bacteroidales(100);Bacteroidaceae(100);Bacteroides(100);
Otu13786	1	Bacteria(100);Firmicutes(100);Bacilli(100);Bacilli_unclassified(100);Bacilli_unclassified(100);Bacilli_unclassified(100);
Otu13787	1	Bacteria(100);Bacteria_unclassified(100);Bacteria_unclassified(100);Bacteria_unclassified(100);Bacteria_unclassified(100);Bacteria_unclassified(100);
Otu13788	1	Bacteria(100);Firmicutes(100);Bacilli(100);Bacilli_unclassified(100);Bacilli_unclassified(100);Bacilli_unclassified(100);
Otu13789	1	Bacteria(100);Firmicutes(100);Bacilli(100);Bacilli_unclassified(100);Bacilli_unclassified(100);Bacilli_unclassified(100);
Otu13790	1	Bacteria(100);Proteobacteria(100);Gammaproteobacteria(100);Pasteurellales(100);Pasteurellaceae(100);Pasteurellaceae_unclassified(100);
Otu13791	1	Bacteria(100);Firmicutes(100);Bacilli(100);Bacilli_unclassified(100);Bacilli_unclassified(100);Bacilli_unclassified(100);
Otu13792	1	Bacteria(100);Firmicutes(100);Firmicutes_unclassified(100);Firmicutes_unclassified(100);Firmicutes_unclassified(100);Firmicutes_unclassified(100);
Otu13793	1	Bacteria(100);Firmicutes(100);Bacilli(100);Bacilli_unclassified(100);Bacilli_unclassified(100);Bacilli_unclassified(100);
Otu13794	1	Bacteria(100);Firmicutes(100);Negativicutes(100);Selenomonadales(100);Veillonellaceae(100);Veillonella(100);
Otu13795	1	Bacteria(100);Proteobacteria(100);Gammaproteobacteria(100);Gammaproteobacteria_unclassified(100);Gammaproteobacteria_unclassified(100);Gammaproteobacteria_unclassified(100);
Otu13796	1	Bacteria(100);Chloroflexi(100);MSB-5B2(100);MSB-5B2_unclassified(100);MSB-5B2_unclassified(100);MSB-5B2_unclassified(100);
Otu13797	1	Bacteria(100);Proteobacteria(100);Betaproteobacteria(100);Burkholderiales(100);Burkholderiaceae(100);Ralstonia(100);
Otu13798	1	Bacteria(100);Bacteria_unclassified(100);Bacteria_unclassified(100);Bacteria_unclassified(100);Bacteria_unclassified(100);Bacteria_unclassified(100);
Otu13799	1	Bacteria(100);Nitrospirae(100);Nitrospira(100);Nitrospirales(100);MIZ17(100);MIZ17_unclassified(100);
Otu13800	1	Bacteria(100);Proteobacteria(100);Proteobacteria_unclassified(100);Proteobacteria_unclassified(100);Proteobacteria_unclassified(100);Proteobacteria_unclassified(100);
Otu13801	1	Bacteria(100);Bacteria_unclassified(100);Bacteria_unclassified(100);Bacteria_unclassified(100);Bacteria_unclassified(100);Bacteria_unclassified(100);
Otu13802	1	Bacteria(100);Bacteroidetes(100);Cytophagia(100);Order_II(100);Rhodothermaceae(100);Salinibacter(100);
Otu13803	1	Bacteria(100);Firmicutes(100);Bacilli(100);Bacilli_unclassified(100);Bacilli_unclassified(100);Bacilli_unclassified(100);
Otu13804	1	Bacteria(100);Proteobacteria(100);Gammaproteobacteria(100);Gammaproteobacteria_unclassified(100);Gammaproteobacteria_unclassified(100);Gammaproteobacteria_unclassified(100);
Otu13805	1	Bacteria(100);Proteobacteria(100);Gammaproteobacteria(100);Enterobacteriales(100);Enterobacteriaceae(100);Trabulsiella(100);
Otu13806	1	Bacteria(100);Firmicutes(100);Bacilli(100);Bacilli_unclassified(100);Bacilli_unclassified(100);Bacilli_unclassified(100);
Otu13807	1	Bacteria(100);Bacteroidetes(100);Bacteroidia(100);Bacteroidales(100);Bacteroidaceae(100);Bacteroides(100);
Otu13808	1	Bacteria(100);Firmicutes(100);Clostridia(100);Clostridiales(100);Lachnospiraceae(100);Lachnospiraceae_unclassified(100);
Otu13809	1	Bacteria(100);Bacteria_unclassified(100);Bacteria_unclassified(100);Bacteria_unclassified(100);Bacteria_unclassified(100);Bacteria_unclassified(100);
Otu13810	1	Bacteria(100);Firmicutes(100);Bacilli(100);Bacilli_unclassified(100);Bacilli_unclassified(100);Bacilli_unclassified(100);
Otu13811	1	Bacteria(100);Proteobacteria(100);Gammaproteobacteria(100);Pasteurellales(100);Pasteurellaceae(100);Pasteurellaceae_unclassified(100);
Otu13812	1	Bacteria(100);Proteobacteria(100);Gammaproteobacteria(100);Enterobacteriales(100);Enterobacteriaceae(100);Enterobacteriaceae_unclassified(100);
Otu13813	1	Bacteria(100);Firmicutes(100);Bacilli(100);Bacillales(100);Bacillales_unclassified(100);Bacillales_unclassified(100);
Otu13814	1	Bacteria(100);Firmicutes(100);Clostridia(100);Clostridiales(100);Clostridiaceae_1(100);Clostridiaceae_1_unclassified(100);
Otu13815	1	Bacteria(100);Firmicutes(100);Clostridia(100);Clostridiales(100);Lachnospiraceae(100);Roseburia(100);
Otu13816	1	Bacteria(100);Proteobacteria(100);Gammaproteobacteria(100);Gammaproteobacteria_unclassified(100);Gammaproteobacteria_unclassified(100);Gammaproteobacteria_unclassified(100);
Otu13817	1	Bacteria(100);Firmicutes(100);Bacilli(100);Bacilli_unclassified(100);Bacilli_unclassified(100);Bacilli_unclassified(100);
Otu13818	1	Bacteria(100);Firmicutes(100);Bacilli(100);Bacilli_unclassified(100);Bacilli_unclassified(100);Bacilli_unclassified(100);
Otu13819	1	Bacteria(100);Firmicutes(100);Clostridia(100);Clostridiales(100);Lachnospiraceae(100);Incertae_Sedis(100);
Otu13820	1	Bacteria(100);Firmicutes(100);Bacilli(100);Bacilli_unclassified(100);Bacilli_unclassified(100);Bacilli_unclassified(100);
Otu13821	1	Bacteria(100);Firmicutes(100);Bacilli(100);Bacilli_unclassified(100);Bacilli_unclassified(100);Bacilli_unclassified(100);
Otu13822	1	Bacteria(100);Firmicutes(100);Bacilli(100);Lactobacillales(100);Lactobacillales_unclassified(100);Lactobacillales_unclassified(100);
Otu13823	1	Bacteria(100);Proteobacteria(100);Gammaproteobacteria(100);Pasteurellales(100);Pasteurellaceae(100);Pasteurellaceae_unclassified(100);
Otu13824	1	Bacteria(100);Actinobacteria(100);Coriobacteriia(100);Coriobacteriales(100);Coriobacteriaceae(100);Eggerthella(100);
Otu13825	1	Bacteria(100);Firmicutes(100);Bacilli(100);Bacilli_unclassified(100);Bacilli_unclassified(100);Bacilli_unclassified(100);
Otu13826	1	Bacteria(100);Proteobacteria(100);Gammaproteobacteria(100);Gammaproteobacteria_unclassified(100);Gammaproteobacteria_unclassified(100);Gammaproteobacteria_unclassified(100);
Otu13827	1	Bacteria(100);Proteobacteria(100);Betaproteobacteria(100);Neisseriales(100);Neisseriaceae(100);Eikenella(100);
Otu13828	1	Bacteria(100);Proteobacteria(100);Gammaproteobacteria(100);Pasteurellales(100);Pasteurellaceae(100);Pasteurellaceae_unclassified(100);
Otu13829	1	Bacteria(100);Proteobacteria(100);Gammaproteobacteria(100);Pasteurellales(100);Pasteurellaceae(100);Pasteurellaceae_unclassified(100);
Otu13830	1	Bacteria(100);Firmicutes(100);Bacilli(100);Bacilli_unclassified(100);Bacilli_unclassified(100);Bacilli_unclassified(100);
Otu13831	1	Bacteria(100);Actinobacteria(100);Coriobacteriia(100);Coriobacteriales(100);Coriobacteriaceae(100);Eggerthella(100);
Otu13832	1	Bacteria(100);Firmicutes(100);Erysipelotrichia(100);Erysipelotrichales(100);Erysipelotrichaceae(100);Incertae_Sedis(100);
Otu13833	1	Bacteria(100);Firmicutes(100);Bacilli(100);Lactobacillales(100);Lactobacillales_unclassified(100);Lactobacillales_unclassified(100);
Otu13834	1	Bacteria(100);Firmicutes(100);Bacilli(100);Bacilli_unclassified(100);Bacilli_unclassified(100);Bacilli_unclassified(100);
Otu13835	1	Bacteria(100);Proteobacteria(100);Proteobacteria_unclassified(100);Proteobacteria_unclassified(100);Proteobacteria_unclassified(100);Proteobacteria_unclassified(100);
Otu13836	1	Bacteria(100);Firmicutes(100);Bacilli(100);Bacilli_unclassified(100);Bacilli_unclassified(100);Bacilli_unclassified(100);
Otu13837	1	Bacteria(100);Proteobacteria(100);Proteobacteria_unclassified(100);Proteobacteria_unclassified(100);Proteobacteria_unclassified(100);Proteobacteria_unclassified(100);
Otu13838	1	Bacteria(100);Bacteria_unclassified(100);Bacteria_unclassified(100);Bacteria_unclassified(100);Bacteria_unclassified(100);Bacteria_unclassified(100);
Otu13839	1	Bacteria(100);Firmicutes(100);Bacilli(100);Bacilli_unclassified(100);Bacilli_unclassified(100);Bacilli_unclassified(100);
Otu13840	1	Bacteria(100);Firmicutes(100);Bacilli(100);Bacillales(100);Staphylococcaceae(100);Staphylococcaceae_unclassified(100);
Otu13841	1	Bacteria(100);Proteobacteria(100);Gammaproteobacteria(100);Enterobacteriales(100);Enterobacteriaceae(100);Enterobacteriaceae_unclassified(100);
Otu13842	1	Bacteria(100);Firmicutes(100);Bacilli(100);Bacilli_unclassified(100);Bacilli_unclassified(100);Bacilli_unclassified(100);
Otu13843	1	Bacteria(100);Firmicutes(100);Bacilli(100);Bacilli_unclassified(100);Bacilli_unclassified(100);Bacilli_unclassified(100);
Otu13844	1	Bacteria(100);Firmicutes(100);Bacilli(100);Lactobacillales(100);Lactobacillales_unclassified(100);Lactobacillales_unclassified(100);
Otu13845	1	Bacteria(100);Proteobacteria(100);Gammaproteobacteria(100);Gammaproteobacteria_unclassified(100);Gammaproteobacteria_unclassified(100);Gammaproteobacteria_unclassified(100);
Otu13846	1	Bacteria(100);Proteobacteria(100);Gammaproteobacteria(100);Pseudomonadales(100);Moraxellaceae(100);Acinetobacter(100);
Otu13847	1	Bacteria(100);Firmicutes(100);Clostridia(100);Clostridiales(100);Lachnospiraceae(100);Lachnospiraceae_unclassified(100);
Otu13848	1	Bacteria(100);Proteobacteria(100);Gammaproteobacteria(100);Enterobacteriales(100);Enterobacteriaceae(100);Enterobacteriaceae_unclassified(100);
Otu13849	1	Bacteria(100);Proteobacteria(100);Gammaproteobacteria(100);Enterobacteriales(100);Enterobacteriaceae(100);Enterobacteriaceae_unclassified(100);
Otu13850	1	Bacteria(100);Firmicutes(100);Clostridia(100);Clostridiales(100);Clostridiales_unclassified(100);Clostridiales_unclassified(100);
Otu13851	1	Bacteria(100);Proteobacteria(100);Gammaproteobacteria(100);Gammaproteobacteria_unclassified(100);Gammaproteobacteria_unclassified(100);Gammaproteobacteria_unclassified(100);
Otu13852	1	Bacteria(100);Firmicutes(100);Bacilli(100);Bacilli_unclassified(100);Bacilli_unclassified(100);Bacilli_unclassified(100);
Otu13853	1	Bacteria(100);Firmicutes(100);Firmicutes_unclassified(100);Firmicutes_unclassified(100);Firmicutes_unclassified(100);Firmicutes_unclassified(100);
Otu13854	1	Bacteria(100);Firmicutes(100);Bacilli(100);Bacilli_unclassified(100);Bacilli_unclassified(100);Bacilli_unclassified(100);
Otu13855	1	Bacteria(100);Firmicutes(100);Clostridia(100);Clostridiales(100);Lachnospiraceae(100);Blautia(100);
Otu13856	1	Bacteria(100);Proteobacteria(100);Gammaproteobacteria(100);Gammaproteobacteria_unclassified(100);Gammaproteobacteria_unclassified(100);Gammaproteobacteria_unclassified(100);
Otu13857	1	Bacteria(100);Candidate_division_OP8(100);Candidate_division_OP8_unclassified(100);Candidate_division_OP8_unclassified(100);Candidate_division_OP8_unclassified(100);Candidate_division_OP8_unclassified(100);
Otu13858	1	Bacteria(100);Firmicutes(100);Bacilli(100);Bacillales(100);Bacillales_unclassified(100);Bacillales_unclassified(100);
Otu13859	1	Bacteria(100);Actinobacteria(100);Actinobacteria(100);Bifidobacteriales(100);Bifidobacteriaceae(100);Gardnerella(100);
Otu13860	1	Bacteria(100);Proteobacteria(100);Gammaproteobacteria(100);Gammaproteobacteria_unclassified(100);Gammaproteobacteria_unclassified(100);Gammaproteobacteria_unclassified(100);
Otu13861	1	Bacteria(100);Firmicutes(100);Clostridia(100);Clostridiales(100);Clostridiaceae_1(100);Clostridiaceae_1_unclassified(100);
Otu13862	1	Bacteria(100);Proteobacteria(100);Gammaproteobacteria(100);Enterobacteriales(100);Enterobacteriaceae(100);Enterobacteriaceae_unclassified(100);
Otu13863	1	Bacteria(100);Bacteria_unclassified(100);Bacteria_unclassified(100);Bacteria_unclassified(100);Bacteria_unclassified(100);Bacteria_unclassified(100);
Otu13864	1	Bacteria(100);Bacteroidetes(100);Bacteroidia(100);Bacteroidales(100);S24-7(100);S24-7_unclassified(100);
Otu13865	1	Bacteria(100);Firmicutes(100);Bacilli(100);Lactobacillales(100);Streptococcaceae(100);Streptococcus(100);
Otu13866	1	Bacteria(100);Bacteroidetes(100);Bacteroidia(100);Bacteroidales(100);S24-7(100);S24-7_unclassified(100);
Otu13867	1	Bacteria(100);Proteobacteria(100);Gammaproteobacteria(100);Oceanospirillales(100);Oceanospirillales_unclassified(100);Oceanospirillales_unclassified(100);
Otu13868	1	Bacteria(100);Proteobacteria(100);Gammaproteobacteria(100);Enterobacteriales(100);Enterobacteriaceae(100);Enterobacteriaceae_unclassified(100);
Otu13869	1	Bacteria(100);Firmicutes(100);Clostridia(100);Clostridiales(100);Lachnospiraceae(100);Blautia(100);
Otu13870	1	Bacteria(100);Firmicutes(100);Clostridia(100);Clostridiales(100);Lachnospiraceae(100);Incertae_Sedis(100);
Otu13871	1	Bacteria(100);Bacteroidetes(100);Bacteroidia(100);Bacteroidales(100);S24-7(100);S24-7_unclassified(100);
Otu13872	1	Bacteria(100);Bacteria_unclassified(100);Bacteria_unclassified(100);Bacteria_unclassified(100);Bacteria_unclassified(100);Bacteria_unclassified(100);
Otu13873	1	Bacteria(100);Firmicutes(100);Bacilli(100);Bacilli_unclassified(100);Bacilli_unclassified(100);Bacilli_unclassified(100);
Otu13874	1	Bacteria(100);Proteobacteria(100);Gammaproteobacteria(100);Pasteurellales(100);Pasteurellaceae(100);Pasteurellaceae_unclassified(100);
Otu13875	1	Bacteria(100);Bacteroidetes(100);Bacteroidia(100);Bacteroidales(100);S24-7(100);S24-7_unclassified(100);
Otu13876	1	Bacteria(100);Firmicutes(100);Bacilli(100);Bacilli_unclassified(100);Bacilli_unclassified(100);Bacilli_unclassified(100);
Otu13877	1	Bacteria(100);Bacteroidetes(100);Bacteroidia(100);Bacteroidales(100);S24-7(100);S24-7_unclassified(100);
Otu13878	1	Bacteria(100);Firmicutes(100);Clostridia(100);Clostridiales(100);Lachnospiraceae(100);Lachnospiraceae_unclassified(100);
Otu13879	1	Bacteria(100);Proteobacteria(100);Gammaproteobacteria(100);Enterobacteriales(100);Enterobacteriaceae(100);Cosenzaea(100);
Otu13880	1	Bacteria(100);Candidate_division_OP8(100);Candidate_division_OP8_unclassified(100);Candidate_division_OP8_unclassified(100);Candidate_division_OP8_unclassified(100);Candidate_division_OP8_unclassified(100);
Otu13881	1	Bacteria(100);Acidobacteria(100);Acidobacteria(100);Subgroup_6(100);Subgroup_6_unclassified(100);Subgroup_6_unclassified(100);
Otu13882	1	Bacteria(100);Candidate_division_OP8(100);Candidate_division_OP8_unclassified(100);Candidate_division_OP8_unclassified(100);Candidate_division_OP8_unclassified(100);Candidate_division_OP8_unclassified(100);
Otu13883	1	Bacteria(100);Proteobacteria(100);Alphaproteobacteria(100);Rhizobiales(100);Bradyrhizobiaceae(100);Bradyrhizobiaceae_unclassified(100);
Otu13884	1	Bacteria(100);Proteobacteria(100);Alphaproteobacteria(100);Rhizobiales(100);Bradyrhizobiaceae(100);Bradyrhizobiaceae_unclassified(100);
Otu13885	1	Bacteria(100);Proteobacteria(100);Gammaproteobacteria(100);Xanthomonadales(100);Xanthomonadaceae(100);Stenotrophomonas(100);
Otu13886	1	Bacteria(100);Firmicutes(100);Bacilli(100);Bacilli_unclassified(100);Bacilli_unclassified(100);Bacilli_unclassified(100);
Otu13887	1	Bacteria(100);Chloroflexi(100);Anaerolineae(100);Anaerolineales(100);Anaerolineaceae(100);Anaerolineaceae_unclassified(100);
Otu13888	1	Bacteria(100);Candidate_division_OP8(100);Candidate_division_OP8_unclassified(100);Candidate_division_OP8_unclassified(100);Candidate_division_OP8_unclassified(100);Candidate_division_OP8_unclassified(100);
Otu13889	1	Bacteria(100);Candidate_division_OP8(100);Candidate_division_OP8_unclassified(100);Candidate_division_OP8_unclassified(100);Candidate_division_OP8_unclassified(100);Candidate_division_OP8_unclassified(100);
Otu13890	1	Bacteria(100);Bacteroidetes(100);Cytophagia(100);Order_II(100);Rhodothermaceae(100);Salinibacter(100);
Otu13891	1	Bacteria(100);Bacteroidetes(100);Cytophagia(100);Order_II(100);Rhodothermaceae(100);Salinibacter(100);
Otu13892	1	Bacteria(100);Planctomycetes(100);Phycisphaerae(100);S-70(100);S-70_unclassified(100);S-70_unclassified(100);
Otu13893	1	Bacteria(100);Bacteroidetes(100);Cytophagia(100);Order_II(100);Rhodothermaceae(100);Salinibacter(100);
Otu13894	1	Bacteria(100);Bacteroidetes(100);Cytophagia(100);Order_II(100);Rhodothermaceae(100);Salinibacter(100);
Otu13895	1	Bacteria(100);Proteobacteria(100);Alphaproteobacteria(100);Rhizobiales(100);Bradyrhizobiaceae(100);Bradyrhizobiaceae_unclassified(100);
Otu13896	1	Bacteria(100);Candidate_division_OP8(100);Candidate_division_OP8_unclassified(100);Candidate_division_OP8_unclassified(100);Candidate_division_OP8_unclassified(100);Candidate_division_OP8_unclassified(100);
Otu13897	1	Bacteria(100);Firmicutes(100);Clostridia(100);Clostridiales(100);Clostridiaceae_1(100);Clostridiaceae_1_unclassified(100);
Otu13898	1	Bacteria(100);Firmicutes(100);Bacilli(100);Bacillales(100);Bacillaceae(100);Bacillus(100);
Otu13899	1	Bacteria(100);Firmicutes(100);Bacilli(100);Bacillales(100);Bacillaceae(100);Bacillus(100);
Otu13900	1	Bacteria(100);Firmicutes(100);Bacilli(100);Bacilli_unclassified(100);Bacilli_unclassified(100);Bacilli_unclassified(100);
Otu13901	1	Bacteria(100);Proteobacteria(100);Gammaproteobacteria(100);Enterobacteriales(100);Enterobacteriaceae(100);Enterobacteriaceae_unclassified(100);
Otu13902	1	Bacteria(100);Firmicutes(100);Negativicutes(100);Selenomonadales(100);Veillonellaceae(100);Veillonellaceae_unclassified(100);
Otu13903	1	Bacteria(100);Proteobacteria(100);Gammaproteobacteria(100);Gammaproteobacteria_unclassified(100);Gammaproteobacteria_unclassified(100);Gammaproteobacteria_unclassified(100);
Otu13904	1	Bacteria(100);Proteobacteria(100);Alphaproteobacteria(100);Rhizobiales(100);Rhizobiales_unclassified(100);Rhizobiales_unclassified(100);
Otu13905	1	Bacteria(100);Proteobacteria(100);Alphaproteobacteria(100);Rhizobiales(100);Rhizobiales_unclassified(100);Rhizobiales_unclassified(100);
Otu13906	1	Bacteria(100);Proteobacteria(100);Gammaproteobacteria(100);Pasteurellales(100);Pasteurellaceae(100);Pasteurellaceae_unclassified(100);
Otu13907	1	Bacteria(100);Firmicutes(100);Bacilli(100);Bacilli_unclassified(100);Bacilli_unclassified(100);Bacilli_unclassified(100);
Otu13908	1	Bacteria(100);Bacteroidetes(100);Cytophagia(100);Order_II(100);Rhodothermaceae(100);Salinibacter(100);
Otu13909	1	Bacteria(100);Planctomycetes(100);Phycisphaerae(100);ODP1230B30.09(100);ODP1230B30.09_unclassified(100);ODP1230B30.09_unclassified(100);
Otu13910	1	Bacteria(100);Candidate_division_OP8(100);Candidate_division_OP8_unclassified(100);Candidate_division_OP8_unclassified(100);Candidate_division_OP8_unclassified(100);Candidate_division_OP8_unclassified(100);
Otu13911	1	Bacteria(100);Proteobacteria(100);Alphaproteobacteria(100);Rhizobiales(100);Bradyrhizobiaceae(100);Bradyrhizobiaceae_unclassified(100);
Otu13912	1	Bacteria(100);Firmicutes(100);Bacilli(100);Bacillales(100);Bacillales_unclassified(100);Bacillales_unclassified(100);
Otu13913	1	Bacteria(100);Firmicutes(100);Clostridia(100);Clostridiales(100);Ruminococcaceae(100);Ruminococcaceae_unclassified(100);
Otu13914	1	Bacteria(100);Firmicutes(100);Bacilli(100);Bacilli_unclassified(100);Bacilli_unclassified(100);Bacilli_unclassified(100);
Otu13915	1	Bacteria(100);Firmicutes(100);Bacilli(100);Lactobacillales(100);Lactobacillales_unclassified(100);Lactobacillales_unclassified(100);
Otu13916	1	Bacteria(100);Firmicutes(100);Bacilli(100);Bacilli_unclassified(100);Bacilli_unclassified(100);Bacilli_unclassified(100);
Otu13917	1	Bacteria(100);Firmicutes(100);Bacilli(100);Bacilli_unclassified(100);Bacilli_unclassified(100);Bacilli_unclassified(100);
Otu13918	1	Bacteria(100);Proteobacteria(100);Gammaproteobacteria(100);Enterobacteriales(100);Enterobacteriaceae(100);Enterobacteriaceae_unclassified(100);
Otu13919	1	Bacteria(100);Firmicutes(100);Bacilli(100);Bacillales(100);Bacillales_unclassified(100);Bacillales_unclassified(100);
Otu13920	1	Bacteria(100);Firmicutes(100);Bacilli(100);Bacilli_unclassified(100);Bacilli_unclassified(100);Bacilli_unclassified(100);
Otu13921	1	Bacteria(100);Firmicutes(100);Bacilli(100);Bacilli_unclassified(100);Bacilli_unclassified(100);Bacilli_unclassified(100);
Otu13922	1	Bacteria(100);Firmicutes(100);Bacilli(100);Bacilli_unclassified(100);Bacilli_unclassified(100);Bacilli_unclassified(100);
Otu13923	1	Bacteria(100);Firmicutes(100);Bacilli(100);Bacilli_unclassified(100);Bacilli_unclassified(100);Bacilli_unclassified(100);
Otu13924	1	Bacteria(100);Firmicutes(100);Clostridia(100);Clostridiales(100);Lachnospiraceae(100);Lachnospiraceae_unclassified(100);
Otu13925	1	Bacteria(100);Proteobacteria(100);Gammaproteobacteria(100);Pseudomonadales(100);Pseudomonadaceae(100);Pseudomonadaceae_unclassified(100);
Otu13926	1	Bacteria(100);Tenericutes(100);Mollicutes(100);Mycoplasmatales(100);Mycoplasmataceae(100);Ureaplasma(100);
Otu13927	1	Bacteria(100);Firmicutes(100);Bacilli(100);Lactobacillales(100);Lactobacillales_unclassified(100);Lactobacillales_unclassified(100);
Otu13928	1	Bacteria(100);Tenericutes(100);Mollicutes(100);Mycoplasmatales(100);Mycoplasmataceae(100);Ureaplasma(100);
Otu13929	1	Bacteria(100);Tenericutes(100);Mollicutes(100);Mycoplasmatales(100);Mycoplasmataceae(100);Ureaplasma(100);
Otu13930	1	Bacteria(100);Planctomycetes(100);Phycisphaerae(100);ODP1230B30.09(100);ODP1230B30.09_unclassified(100);ODP1230B30.09_unclassified(100);
Otu13931	1	Bacteria(100);Firmicutes(100);Bacilli(100);Bacilli_unclassified(100);Bacilli_unclassified(100);Bacilli_unclassified(100);
Otu13932	1	Bacteria(100);Firmicutes(100);Clostridia(100);Clostridiales(100);Lachnospiraceae(100);Incertae_Sedis(100);
Otu13933	1	Bacteria(100);Firmicutes(100);Bacilli(100);Bacilli_unclassified(100);Bacilli_unclassified(100);Bacilli_unclassified(100);
Otu13934	1	Bacteria(100);Firmicutes(100);Bacilli(100);Bacilli_unclassified(100);Bacilli_unclassified(100);Bacilli_unclassified(100);
Otu13935	1	Bacteria(100);Firmicutes(100);Bacilli(100);Bacillales(100);Bacillaceae(100);Bacillaceae_unclassified(100);
Otu13936	1	Bacteria(100);Proteobacteria(100);Gammaproteobacteria(100);Pseudomonadales(100);Pseudomonadaceae(100);Pseudomonadaceae_unclassified(100);
Otu13937	1	Bacteria(100);Firmicutes(100);Bacilli(100);Bacilli_unclassified(100);Bacilli_unclassified(100);Bacilli_unclassified(100);
Otu13938	1	Bacteria(100);Firmicutes(100);Bacilli(100);Bacilli_unclassified(100);Bacilli_unclassified(100);Bacilli_unclassified(100);
Otu13939	1	Bacteria(100);Firmicutes(100);Bacilli(100);Lactobacillales(100);Lactobacillaceae(100);Lactobacillus(100);
Otu13940	1	Bacteria(100);Planctomycetes(100);Phycisphaerae(100);Phycisphaerales(100);Phycisphaerales_unclassified(100);Phycisphaerales_unclassified(100);
Otu13941	1	Bacteria(100);Firmicutes(100);Bacilli(100);Bacilli_unclassified(100);Bacilli_unclassified(100);Bacilli_unclassified(100);
Otu13942	1	Bacteria(100);Firmicutes(100);Bacilli(100);Bacilli_unclassified(100);Bacilli_unclassified(100);Bacilli_unclassified(100);
Otu13943	1	Bacteria(100);Firmicutes(100);Bacilli(100);Bacillales(100);Staphylococcaceae(100);Staphylococcus(100);
Otu13944	1	Bacteria(100);Firmicutes(100);Bacilli(100);Bacilli_unclassified(100);Bacilli_unclassified(100);Bacilli_unclassified(100);
Otu13945	1	Bacteria(100);Proteobacteria(100);Gammaproteobacteria(100);Pseudomonadales(100);Pseudomonadaceae(100);Pseudomonadaceae_unclassified(100);
Otu13946	1	Bacteria(100);Proteobacteria(100);Gammaproteobacteria(100);Pseudomonadales(100);Pseudomonadaceae(100);Pseudomonadaceae_unclassified(100);
Otu13947	1	Bacteria(100);Firmicutes(100);Bacilli(100);Bacillales(100);Bacillaceae(100);Bacillaceae_unclassified(100);
Otu13948	1	Bacteria(100);Bacteroidetes(100);Bacteroidia(100);Bacteroidales(100);Bacteroidales_unclassified(100);Bacteroidales_unclassified(100);
Otu13949	1	Bacteria(100);Firmicutes(100);Bacilli(100);Lactobacillales(100);Streptococcaceae(100);Streptococcus(100);
Otu13950	1	Bacteria(100);Proteobacteria(100);Gammaproteobacteria(100);Gammaproteobacteria_unclassified(100);Gammaproteobacteria_unclassified(100);Gammaproteobacteria_unclassified(100);
Otu13951	1	Bacteria(100);Bacteroidetes(100);Bacteroidia(100);Bacteroidales(100);Porphyromonadaceae(100);Parabacteroides(100);
Otu13952	1	Bacteria(100);Firmicutes(100);Negativicutes(100);Selenomonadales(100);Veillonellaceae(100);Veillonellaceae_unclassified(100);
Otu13953	1	Bacteria(100);Firmicutes(100);Bacilli(100);Lactobacillales(100);Streptococcaceae(100);Streptococcus(100);
Otu13954	1	Bacteria(100);Proteobacteria(100);Alphaproteobacteria(100);Rhizobiales(100);Rhizobiales_unclassified(100);Rhizobiales_unclassified(100);
Otu13955	1	Bacteria(100);Bacteroidetes(100);Bacteroidia(100);Bacteroidales(100);Bacteroidaceae(100);Bacteroides(100);
Otu13956	1	Bacteria(100);Proteobacteria(100);Gammaproteobacteria(100);Gammaproteobacteria_unclassified(100);Gammaproteobacteria_unclassified(100);Gammaproteobacteria_unclassified(100);
Otu13957	1	Bacteria(100);Firmicutes(100);Clostridia(100);Clostridiales(100);Clostridiaceae_1(100);Clostridiaceae_1_unclassified(100);
Otu13958	1	Bacteria(100);Actinobacteria(100);Actinobacteria(100);Actinomycetales(100);Actinomycetaceae(100);Varibaculum(100);
Otu13959	1	Bacteria(100);Firmicutes(100);Bacilli(100);Bacilli_unclassified(100);Bacilli_unclassified(100);Bacilli_unclassified(100);
Otu13960	1	Bacteria(100);Firmicutes(100);Bacilli(100);Bacilli_unclassified(100);Bacilli_unclassified(100);Bacilli_unclassified(100);
Otu13961	1	Bacteria(100);Firmicutes(100);Clostridia(100);Clostridiales(100);Clostridiaceae_1(100);Clostridiaceae_1_unclassified(100);
Otu13962	1	Bacteria(100);Bacteria_unclassified(100);Bacteria_unclassified(100);Bacteria_unclassified(100);Bacteria_unclassified(100);Bacteria_unclassified(100);
Otu13963	1	Bacteria(100);Firmicutes(100);Bacilli(100);Lactobacillales(100);Streptococcaceae(100);Streptococcus(100);
Otu13964	1	Bacteria(100);Firmicutes(100);Clostridia(100);Clostridiales(100);Clostridiaceae_1(100);Clostridiaceae_1_unclassified(100);
Otu13965	1	Bacteria(100);Proteobacteria(100);Alphaproteobacteria(100);Rhodobacterales(100);Rhodobacteraceae(100);Rhodobacteraceae_unclassified(100);
Otu13966	1	Bacteria(100);Chloroflexi(100);Anaerolineae(100);Anaerolineales(100);Anaerolineaceae(100);Anaerolineaceae_unclassified(100);
Otu13967	1	Bacteria(100);Bacteria_unclassified(100);Bacteria_unclassified(100);Bacteria_unclassified(100);Bacteria_unclassified(100);Bacteria_unclassified(100);
Otu13968	1	Bacteria(100);Firmicutes(100);Clostridia(100);Clostridiales(100);Ruminococcaceae(100);Incertae_Sedis(100);
Otu13969	1	Bacteria(100);Firmicutes(100);Clostridia(100);Clostridiales(100);Clostridiales_unclassified(100);Clostridiales_unclassified(100);
Otu13970	1	Bacteria(100);Firmicutes(100);Bacilli(100);Bacillales(100);Planococcaceae(100);Planococcaceae_unclassified(100);
Otu13971	1	Bacteria(100);Proteobacteria(100);Betaproteobacteria(100);Burkholderiales(100);Burkholderiaceae(100);Burkholderia(100);
Otu13972	1	Bacteria(100);Bacteroidetes(100);Bacteroidia(100);Bacteroidales(100);Bacteroidaceae(100);Bacteroides(100);
Otu13973	1	Bacteria(100);Firmicutes(100);Clostridia(100);Clostridiales(100);Clostridiaceae_1(100);Clostridiaceae_1_unclassified(100);
Otu13974	1	Bacteria(100);Firmicutes(100);Bacilli(100);Bacilli_unclassified(100);Bacilli_unclassified(100);Bacilli_unclassified(100);
Otu13975	1	Bacteria(100);Firmicutes(100);Bacilli(100);Bacillales(100);Bacillales_unclassified(100);Bacillales_unclassified(100);
Otu13976	1	Bacteria(100);Firmicutes(100);Bacilli(100);Lactobacillales(100);Streptococcaceae(100);Streptococcaceae_unclassified(100);
Otu13977	1	Bacteria(100);Proteobacteria(100);Alphaproteobacteria(100);Rhizobiales(100);Rhizobiales_unclassified(100);Rhizobiales_unclassified(100);
Otu13978	1	Bacteria(100);Firmicutes(100);Clostridia(100);Clostridiales(100);Clostridiaceae_1(100);Clostridium_sensu_stricto_1(100);
Otu13979	1	Bacteria(100);Bacteroidetes(100);Bacteroidia(100);Bacteroidales(100);Porphyromonadaceae(100);Parabacteroides(100);
Otu13980	1	Bacteria(100);Firmicutes(100);Bacilli(100);Bacilli_unclassified(100);Bacilli_unclassified(100);Bacilli_unclassified(100);
Otu13981	1	Bacteria(100);Bacteria_unclassified(100);Bacteria_unclassified(100);Bacteria_unclassified(100);Bacteria_unclassified(100);Bacteria_unclassified(100);
Otu13982	1	Bacteria(100);Proteobacteria(100);Gammaproteobacteria(100);Enterobacteriales(100);Enterobacteriaceae(100);Enterobacteriaceae_unclassified(100);
Otu13983	1	Bacteria(100);Firmicutes(100);Bacilli(100);Bacilli_unclassified(100);Bacilli_unclassified(100);Bacilli_unclassified(100);
Otu13984	1	Bacteria(100);Proteobacteria(100);Gammaproteobacteria(100);Pasteurellales(100);Pasteurellaceae(100);Pasteurellaceae_unclassified(100);
Otu13985	1	Bacteria(100);Firmicutes(100);Bacilli(100);Lactobacillales(100);Streptococcaceae(100);Streptococcus(100);
Otu13986	1	Bacteria(100);Proteobacteria(100);Gammaproteobacteria(100);Gammaproteobacteria_unclassified(100);Gammaproteobacteria_unclassified(100);Gammaproteobacteria_unclassified(100);
Otu13987	1	Bacteria(100);Bacteria_unclassified(100);Bacteria_unclassified(100);Bacteria_unclassified(100);Bacteria_unclassified(100);Bacteria_unclassified(100);
Otu13988	1	Bacteria(100);Firmicutes(100);Bacilli(100);Lactobacillales(100);Lactobacillales_unclassified(100);Lactobacillales_unclassified(100);
Otu13989	1	Bacteria(100);Proteobacteria(100);Gammaproteobacteria(100);Enterobacteriales(100);Enterobacteriaceae(100);Enterobacteriaceae_unclassified(100);
Otu13990	1	Bacteria(100);Proteobacteria(100);Gammaproteobacteria(100);Pasteurellales(100);Pasteurellaceae(100);Pasteurellaceae_unclassified(100);
Otu13991	1	Bacteria(100);Proteobacteria(100);Gammaproteobacteria(100);Xanthomonadales(100);Xanthomonadaceae(100);Stenotrophomonas(100);
Otu13992	1	Bacteria(100);Firmicutes(100);Bacilli(100);Lactobacillales(100);Lactobacillales_unclassified(100);Lactobacillales_unclassified(100);
Otu13993	1	Bacteria(100);Firmicutes(100);Bacilli(100);Lactobacillales(100);Lactobacillales_unclassified(100);Lactobacillales_unclassified(100);
Otu13994	1	Bacteria(100);Firmicutes(100);Bacilli(100);Lactobacillales(100);Lactobacillales_unclassified(100);Lactobacillales_unclassified(100);
Otu13995	1	Bacteria(100);Firmicutes(100);Bacilli(100);Bacilli_unclassified(100);Bacilli_unclassified(100);Bacilli_unclassified(100);
Otu13996	1	Bacteria(100);Firmicutes(100);Bacilli(100);Lactobacillales(100);Lactobacillaceae(100);Lactobacillus(100);
Otu13997	1	Bacteria(100);Proteobacteria(100);Alphaproteobacteria(100);Rhizobiales(100);Phyllobacteriaceae(100);Phyllobacteriaceae_unclassified(100);
Otu13998	1	Bacteria(100);Bacteroidetes(100);Sphingobacteriia(100);Sphingobacteriales(100);Sphingobacteriaceae(100);Mucilaginibacter(100);
Otu13999	1	Bacteria(100);Firmicutes(100);Negativicutes(100);Selenomonadales(100);Veillonellaceae(100);Veillonella(100);
Otu14000	1	Bacteria(100);Proteobacteria(100);Gammaproteobacteria(100);Enterobacteriales(100);Enterobacteriaceae(100);Enterobacteriaceae_unclassified(100);
Otu14001	1	Bacteria(100);Firmicutes(100);Bacilli(100);Bacilli_unclassified(100);Bacilli_unclassified(100);Bacilli_unclassified(100);
Otu14002	1	Bacteria(100);Firmicutes(100);Erysipelotrichia(100);Erysipelotrichales(100);Erysipelotrichaceae(100);Incertae_Sedis(100);
Otu14003	1	Bacteria(100);Firmicutes(100);Bacilli(100);Lactobacillales(100);Lactobacillales_unclassified(100);Lactobacillales_unclassified(100);
Otu14004	1	Bacteria(100);Firmicutes(100);Bacilli(100);Lactobacillales(100);Lactobacillales_unclassified(100);Lactobacillales_unclassified(100);
Otu14005	1	Bacteria(100);Proteobacteria(100);Gammaproteobacteria(100);Gammaproteobacteria_unclassified(100);Gammaproteobacteria_unclassified(100);Gammaproteobacteria_unclassified(100);
Otu14006	1	Bacteria(100);Bacteroidetes(100);Bacteroidia(100);Bacteroidales(100);Bacteroidaceae(100);Bacteroides(100);
Otu14007	1	Bacteria(100);Firmicutes(100);Erysipelotrichia(100);Erysipelotrichales(100);Erysipelotrichaceae(100);Incertae_Sedis(100);
Otu14008	1	Bacteria(100);Proteobacteria(100);Gammaproteobacteria(100);Gammaproteobacteria_unclassified(100);Gammaproteobacteria_unclassified(100);Gammaproteobacteria_unclassified(100);
Otu14009	1	Bacteria(100);Firmicutes(100);Bacilli(100);Bacilli_unclassified(100);Bacilli_unclassified(100);Bacilli_unclassified(100);
Otu14010	1	Bacteria(100);Proteobacteria(100);Gammaproteobacteria(100);Gammaproteobacteria_unclassified(100);Gammaproteobacteria_unclassified(100);Gammaproteobacteria_unclassified(100);
Otu14011	1	Bacteria(100);Bacteroidetes(100);Bacteroidia(100);Bacteroidales(100);Bacteroidaceae(100);Bacteroides(100);
Otu14012	1	Bacteria(100);Firmicutes(100);Bacilli(100);Lactobacillales(100);Lactobacillales_unclassified(100);Lactobacillales_unclassified(100);
Otu14013	1	Bacteria(100);Firmicutes(100);Bacilli(100);Bacilli_unclassified(100);Bacilli_unclassified(100);Bacilli_unclassified(100);
Otu14014	1	Bacteria(100);Firmicutes(100);Firmicutes_unclassified(100);Firmicutes_unclassified(100);Firmicutes_unclassified(100);Firmicutes_unclassified(100);
Otu14015	1	Bacteria(100);Proteobacteria(100);Gammaproteobacteria(100);Pasteurellales(100);Pasteurellaceae(100);Pasteurellaceae_unclassified(100);
Otu14016	1	Bacteria(100);Proteobacteria(100);Gammaproteobacteria(100);Pasteurellales(100);Pasteurellaceae(100);Pasteurellaceae_unclassified(100);
Otu14017	1	Bacteria(100);Firmicutes(100);Bacilli(100);Bacillales(100);Listeriaceae(100);Listeria(100);
Otu14018	1	Bacteria(100);Firmicutes(100);Clostridia(100);Clostridiales(100);Clostridiaceae_1(100);Clostridium_sensu_stricto_2(100);
Otu14019	1	Bacteria(100);Firmicutes(100);Clostridia(100);Clostridiales(100);Clostridiaceae_1(100);Clostridiaceae_1_unclassified(100);
Otu14020	1	Bacteria(100);Firmicutes(100);Clostridia(100);Clostridiales(100);Peptostreptococcaceae(100);Incertae_Sedis(100);
Otu14021	1	Bacteria(100);Firmicutes(100);Clostridia(100);Clostridiales(100);Peptostreptococcaceae(100);Peptostreptococcaceae_unclassified(100);
Otu14022	1	Bacteria(100);Firmicutes(100);Clostridia(100);Clostridiales(100);Lachnospiraceae(100);Lachnospiraceae_unclassified(100);
Otu14023	1	Bacteria(100);Proteobacteria(100);Gammaproteobacteria(100);Pasteurellales(100);Pasteurellaceae(100);Pasteurellaceae_unclassified(100);
Otu14024	1	Bacteria(100);Bacteroidetes(100);Bacteroidia(100);Bacteroidales(100);S24-7(100);S24-7_unclassified(100);
Otu14025	1	Bacteria(100);Proteobacteria(100);Gammaproteobacteria(100);Pasteurellales(100);Pasteurellaceae(100);Pasteurellaceae_unclassified(100);
Otu14026	1	Bacteria(100);Proteobacteria(100);Gammaproteobacteria(100);Pasteurellales(100);Pasteurellaceae(100);Pasteurellaceae_unclassified(100);
Otu14027	1	Bacteria(100);Proteobacteria(100);Gammaproteobacteria(100);Enterobacteriales(100);Enterobacteriaceae(100);Enterobacteriaceae_unclassified(100);
Otu14028	1	Bacteria(100);Bacteroidetes(100);Bacteroidia(100);Bacteroidales(100);Bacteroidaceae(100);Bacteroides(100);
Otu14029	1	Bacteria(100);Firmicutes(100);Bacilli(100);Bacillales(100);Planococcaceae(100);Planococcaceae_unclassified(100);
Otu14030	1	Bacteria(100);Firmicutes(100);Bacilli(100);Bacillales(100);Planococcaceae(100);Planococcaceae_unclassified(100);
Otu14031	1	Bacteria(100);Proteobacteria(100);Gammaproteobacteria(100);Pseudomonadales(100);Moraxellaceae(100);Acinetobacter(100);
Otu14032	1	Bacteria(100);Firmicutes(100);Clostridia(100);Clostridiales(100);Lachnospiraceae(100);Lachnospiraceae_unclassified(100);
Otu14033	1	Bacteria(100);Firmicutes(100);Clostridia(100);Clostridiales(100);Clostridiales_unclassified(100);Clostridiales_unclassified(100);
Otu14034	1	Bacteria(100);Firmicutes(100);Clostridia(100);Clostridiales(100);Ruminococcaceae(100);Ruminococcaceae_unclassified(100);
Otu14035	1	Bacteria(100);Firmicutes(100);Bacilli(100);Lactobacillales(100);Streptococcaceae(100);Streptococcus(100);
Otu14036	1	Bacteria(100);Firmicutes(100);Bacilli(100);Lactobacillales(100);Streptococcaceae(100);Streptococcus(100);
Otu14037	1	Bacteria(100);Firmicutes(100);Bacilli(100);Lactobacillales(100);Lactobacillaceae(100);Lactobacillus(100);
Otu14038	1	Bacteria(100);Proteobacteria(100);Gammaproteobacteria(100);Pasteurellales(100);Pasteurellaceae(100);Pasteurellaceae_unclassified(100);
Otu14039	1	Bacteria(100);Firmicutes(100);Bacilli(100);Bacillales(100);Bacillales_unclassified(100);Bacillales_unclassified(100);
Otu14040	1	Bacteria(100);Firmicutes(100);Bacilli(100);Lactobacillales(100);Lactobacillales_unclassified(100);Lactobacillales_unclassified(100);
Otu14041	1	Bacteria(100);Proteobacteria(100);Gammaproteobacteria(100);Pasteurellales(100);Pasteurellaceae(100);Pasteurellaceae_unclassified(100);
Otu14042	1	Bacteria(100);Proteobacteria(100);Gammaproteobacteria(100);Pasteurellales(100);Pasteurellaceae(100);Haemophilus(100);
Otu14043	1	Bacteria(100);Proteobacteria(100);Gammaproteobacteria(100);Pasteurellales(100);Pasteurellaceae(100);Pasteurellaceae_unclassified(100);
Otu14044	1	Bacteria(100);Firmicutes(100);Clostridia(100);Clostridiales(100);Family_XI(100);Finegoldia(100);
Otu14045	1	Bacteria(100);Proteobacteria(100);Gammaproteobacteria(100);Gammaproteobacteria_unclassified(100);Gammaproteobacteria_unclassified(100);Gammaproteobacteria_unclassified(100);
Otu14046	1	Bacteria(100);Firmicutes(100);Clostridia(100);Clostridiales(100);Clostridiaceae_1(100);Clostridiaceae_1_unclassified(100);
Otu14047	1	Bacteria(100);Firmicutes(100);Bacilli(100);Lactobacillales(100);Lactobacillales_unclassified(100);Lactobacillales_unclassified(100);
Otu14048	1	Bacteria(100);Firmicutes(100);Bacilli(100);Lactobacillales(100);Streptococcaceae(100);Streptococcus(100);
Otu14049	1	Bacteria(100);Proteobacteria(100);Gammaproteobacteria(100);Enterobacteriales(100);Enterobacteriaceae(100);Enterobacteriaceae_unclassified(100);
Otu14050	1	Bacteria(100);Firmicutes(100);Bacilli(100);Bacilli_unclassified(100);Bacilli_unclassified(100);Bacilli_unclassified(100);
Otu14051	1	Bacteria(100);Firmicutes(100);Clostridia(100);Clostridiales(100);Clostridiaceae_1(100);Clostridiaceae_1_unclassified(100);
Otu14052	1	Bacteria(100);Firmicutes(100);Negativicutes(100);Selenomonadales(100);Veillonellaceae(100);Veillonella(100);
Otu14053	1	Bacteria(100);Proteobacteria(100);Gammaproteobacteria(100);Pseudomonadales(100);Moraxellaceae(100);Acinetobacter(100);
Otu14054	1	Bacteria(100);Firmicutes(100);Bacilli(100);Lactobacillales(100);Lactobacillales_unclassified(100);Lactobacillales_unclassified(100);
Otu14055	1	Bacteria(100);Firmicutes(100);Bacilli(100);Bacilli_unclassified(100);Bacilli_unclassified(100);Bacilli_unclassified(100);
Otu14056	1	Bacteria(100);Firmicutes(100);Bacilli(100);Lactobacillales(100);Lactobacillales_unclassified(100);Lactobacillales_unclassified(100);
Otu14057	1	Bacteria(100);Proteobacteria(100);Gammaproteobacteria(100);Enterobacteriales(100);Enterobacteriaceae(100);Enterobacteriaceae_unclassified(100);
Otu14058	1	Bacteria(100);Proteobacteria(100);Gammaproteobacteria(100);Gammaproteobacteria_unclassified(100);Gammaproteobacteria_unclassified(100);Gammaproteobacteria_unclassified(100);
Otu14059	1	Bacteria(100);Firmicutes(100);Bacilli(100);Lactobacillales(100);Lactobacillales_unclassified(100);Lactobacillales_unclassified(100);
Otu14060	1	Bacteria(100);Firmicutes(100);Bacilli(100);Bacillales(100);Staphylococcaceae(100);Staphylococcaceae_unclassified(100);
Otu14061	1	Bacteria(100);Proteobacteria(100);Gammaproteobacteria(100);Enterobacteriales(100);Enterobacteriaceae(100);Enterobacteriaceae_unclassified(100);
Otu14062	1	Bacteria(100);Firmicutes(100);Bacilli(100);Bacillales(100);Bacillaceae(100);Bacillaceae_unclassified(100);
Otu14063	1	Bacteria(100);Firmicutes(100);Bacilli(100);Bacilli_unclassified(100);Bacilli_unclassified(100);Bacilli_unclassified(100);
Otu14064	1	Bacteria(100);Proteobacteria(100);Gammaproteobacteria(100);Pseudomonadales(100);Pseudomonadaceae(100);Azomonas(100);
Otu14065	1	Bacteria(100);Firmicutes(100);Bacilli(100);Lactobacillales(100);Lactobacillaceae(100);Lactobacillus(100);
Otu14066	1	Bacteria(100);Proteobacteria(100);Gammaproteobacteria(100);Enterobacteriales(100);Enterobacteriaceae(100);Enterobacteriaceae_unclassified(100);
Otu14067	1	Bacteria(100);Firmicutes(100);Clostridia(100);Clostridiales(100);Family_XI(100);Peptoniphilus(100);
Otu14068	1	Bacteria(100);Firmicutes(100);Bacilli(100);Bacilli_unclassified(100);Bacilli_unclassified(100);Bacilli_unclassified(100);
Otu14069	1	Bacteria(100);Proteobacteria(100);Gammaproteobacteria(100);Enterobacteriales(100);Enterobacteriaceae(100);Enterobacteriaceae_unclassified(100);
Otu14070	1	Bacteria(100);Firmicutes(100);Clostridia(100);Clostridiales(100);Clostridiaceae_1(100);Clostridiaceae_1_unclassified(100);
Otu14071	1	Bacteria(100);Firmicutes(100);Bacilli(100);Lactobacillales(100);Lactobacillales_unclassified(100);Lactobacillales_unclassified(100);
Otu14072	1	Bacteria(100);Firmicutes(100);Bacilli(100);Lactobacillales(100);Lactobacillaceae(100);Lactobacillus(100);
Otu14073	1	Bacteria(100);Firmicutes(100);Clostridia(100);Clostridiales(100);Clostridiaceae_1(100);Clostridiaceae_1_unclassified(100);
Otu14074	1	Bacteria(100);Firmicutes(100);Bacilli(100);Lactobacillales(100);Streptococcaceae(100);Streptococcus(100);
Otu14075	1	Bacteria(100);Firmicutes(100);Clostridia(100);Clostridiales(100);Clostridiaceae_1(100);Clostridiaceae_1_unclassified(100);
Otu14076	1	Bacteria(100);Proteobacteria(100);Gammaproteobacteria(100);Pseudomonadales(100);Pseudomonadaceae(100);Pseudomonadaceae_unclassified(100);
Otu14077	1	Bacteria(100);Firmicutes(100);Bacilli(100);Lactobacillales(100);Lactobacillaceae(100);Lactobacillus(100);
Otu14078	1	Bacteria(100);Firmicutes(100);Bacilli(100);Bacillales(100);Bacillales_unclassified(100);Bacillales_unclassified(100);
Otu14079	1	Bacteria(100);Proteobacteria(100);Gammaproteobacteria(100);Enterobacteriales(100);Enterobacteriaceae(100);Enterobacteriaceae_unclassified(100);
Otu14080	1	Bacteria(100);Actinobacteria(100);Actinobacteria(100);Actinomycetales(100);Actinomycetaceae(100);Varibaculum(100);
Otu14081	1	Bacteria(100);Proteobacteria(100);Gammaproteobacteria(100);Pseudomonadales(100);Pseudomonadaceae(100);Pseudomonadaceae_unclassified(100);
Otu14082	1	Bacteria(100);Firmicutes(100);Bacilli(100);Bacillales(100);Bacillales_unclassified(100);Bacillales_unclassified(100);
Otu14083	1	Bacteria(100);Actinobacteria(100);Actinobacteria(100);Actinomycetales(100);Actinomycetaceae(100);Varibaculum(100);
Otu14084	1	Bacteria(100);Firmicutes(100);Bacilli(100);Lactobacillales(100);Lactobacillaceae(100);Lactobacillus(100);
Otu14085	1	Bacteria(100);Proteobacteria(100);Gammaproteobacteria(100);Enterobacteriales(100);Enterobacteriaceae(100);Enterobacteriaceae_unclassified(100);
Otu14086	1	Bacteria(100);Proteobacteria(100);Alphaproteobacteria(100);Rhizobiales(100);Bradyrhizobiaceae(100);Bradyrhizobiaceae_unclassified(100);
Otu14087	1	Bacteria(100);Firmicutes(100);Bacilli(100);Bacilli_unclassified(100);Bacilli_unclassified(100);Bacilli_unclassified(100);
Otu14088	1	Bacteria(100);Proteobacteria(100);Gammaproteobacteria(100);Enterobacteriales(100);Enterobacteriaceae(100);Trabulsiella(100);
Otu14089	1	Bacteria(100);Proteobacteria(100);Gammaproteobacteria(100);Enterobacteriales(100);Enterobacteriaceae(100);Enterobacteriaceae_unclassified(100);
Otu14090	1	Bacteria(100);Bacteria_unclassified(100);Bacteria_unclassified(100);Bacteria_unclassified(100);Bacteria_unclassified(100);Bacteria_unclassified(100);
Otu14091	1	Bacteria(100);Firmicutes(100);Bacilli(100);Lactobacillales(100);Lactobacillales_unclassified(100);Lactobacillales_unclassified(100);
Otu14092	1	Bacteria(100);Proteobacteria(100);Gammaproteobacteria(100);Pseudomonadales(100);Pseudomonadaceae(100);Pseudomonadaceae_unclassified(100);
Otu14093	1	Bacteria(100);Firmicutes(100);Bacilli(100);Lactobacillales(100);Lactobacillaceae(100);Lactobacillus(100);
Otu14094	1	Bacteria(100);Proteobacteria(100);Gammaproteobacteria(100);Enterobacteriales(100);Enterobacteriaceae(100);Enterobacteriaceae_unclassified(100);
Otu14095	1	Bacteria(100);Firmicutes(100);Bacilli(100);Bacillales(100);Bacillaceae(100);Bacillaceae_unclassified(100);
Otu14096	1	Bacteria(100);Bacteroidetes(100);Bacteroidia(100);Bacteroidales(100);Bacteroidaceae(100);Bacteroides(100);
Otu14097	1	Bacteria(100);Proteobacteria(100);Gammaproteobacteria(100);Pseudomonadales(100);Moraxellaceae(100);Acinetobacter(100);
Otu14098	1	Bacteria(100);Proteobacteria(100);Gammaproteobacteria(100);Gammaproteobacteria_unclassified(100);Gammaproteobacteria_unclassified(100);Gammaproteobacteria_unclassified(100);
Otu14099	1	Bacteria(100);Firmicutes(100);Bacilli(100);Lactobacillales(100);Lactobacillaceae(100);Lactobacillus(100);
Otu14100	1	Bacteria(100);Proteobacteria(100);Gammaproteobacteria(100);Enterobacteriales(100);Enterobacteriaceae(100);Enterobacteriaceae_unclassified(100);
Otu14101	1	Bacteria(100);Firmicutes(100);Bacilli(100);Bacilli_unclassified(100);Bacilli_unclassified(100);Bacilli_unclassified(100);
Otu14102	1	Bacteria(100);Firmicutes(100);Bacilli(100);Lactobacillales(100);Lactobacillales_unclassified(100);Lactobacillales_unclassified(100);
Otu14103	1	Bacteria(100);Firmicutes(100);Bacilli(100);Lactobacillales(100);Lactobacillales_unclassified(100);Lactobacillales_unclassified(100);
Otu14104	1	Bacteria(100);Firmicutes(100);Firmicutes_unclassified(100);Firmicutes_unclassified(100);Firmicutes_unclassified(100);Firmicutes_unclassified(100);
Otu14105	1	Bacteria(100);Bacteroidetes(100);Bacteroidia(100);Bacteroidales(100);Porphyromonadaceae(100);Parabacteroides(100);
Otu14106	1	Bacteria(100);Firmicutes(100);Bacilli(100);Lactobacillales(100);Lactobacillales_unclassified(100);Lactobacillales_unclassified(100);
Otu14107	1	Bacteria(100);Proteobacteria(100);Gammaproteobacteria(100);Gammaproteobacteria_unclassified(100);Gammaproteobacteria_unclassified(100);Gammaproteobacteria_unclassified(100);
Otu14108	1	Bacteria(100);Firmicutes(100);Bacilli(100);Lactobacillales(100);Streptococcaceae(100);Streptococcus(100);
Otu14109	1	Bacteria(100);Firmicutes(100);Clostridia(100);Clostridiales(100);Clostridiaceae_1(100);Clostridiaceae_1_unclassified(100);
Otu14110	1	Bacteria(100);Actinobacteria(100);Actinobacteria(100);Actinomycetales(100);Actinomycetaceae(100);Actinomyces(100);
Otu14111	1	Bacteria(100);Proteobacteria(100);Gammaproteobacteria(100);Pseudomonadales(100);Pseudomonadaceae(100);Azomonas(100);
Otu14112	1	Bacteria(100);Proteobacteria(100);Gammaproteobacteria(100);Pseudomonadales(100);Pseudomonadaceae(100);Pseudomonadaceae_unclassified(100);
Otu14113	1	Bacteria(100);Firmicutes(100);Bacilli(100);Bacillales(100);Bacillaceae(100);Bacillaceae_unclassified(100);
Otu14114	1	Bacteria(100);Firmicutes(100);Bacilli(100);Bacillales(100);Bacillales_unclassified(100);Bacillales_unclassified(100);
Otu14115	1	Bacteria(100);Firmicutes(100);Bacilli(100);Lactobacillales(100);Lactobacillales_unclassified(100);Lactobacillales_unclassified(100);
Otu14116	1	Bacteria(100);Firmicutes(100);Bacilli(100);Bacilli_unclassified(100);Bacilli_unclassified(100);Bacilli_unclassified(100);
Otu14117	1	Bacteria(100);Firmicutes(100);Bacilli(100);Bacilli_unclassified(100);Bacilli_unclassified(100);Bacilli_unclassified(100);
Otu14118	1	Bacteria(100);Firmicutes(100);Bacilli(100);Bacillales(100);Bacillales_unclassified(100);Bacillales_unclassified(100);
Otu14119	1	Bacteria(100);Firmicutes(100);Bacilli(100);Lactobacillales(100);Streptococcaceae(100);Streptococcus(100);
Otu14120	1	Bacteria(100);Bacteroidetes(100);Bacteroidia(100);Bacteroidales(100);Bacteroidaceae(100);Bacteroides(100);
Otu14121	1	Bacteria(100);Bacteroidetes(100);Bacteroidia(100);Bacteroidales(100);Bacteroidaceae(100);Bacteroides(100);
Otu14122	1	Bacteria(100);Bacteroidetes(100);Bacteroidia(100);Bacteroidales(100);Porphyromonadaceae(100);Parabacteroides(100);
Otu14123	1	Bacteria(100);Bacteroidetes(100);Bacteroidia(100);Bacteroidales(100);Porphyromonadaceae(100);Parabacteroides(100);
Otu14124	1	Bacteria(100);Bacteroidetes(100);Bacteroidia(100);Bacteroidales(100);Porphyromonadaceae(100);Parabacteroides(100);
Otu14125	1	Bacteria(100);Bacteroidetes(100);Bacteroidia(100);Bacteroidales(100);Porphyromonadaceae(100);Parabacteroides(100);
Otu14126	1	Bacteria(100);Firmicutes(100);Clostridia(100);Clostridiales(100);Clostridiaceae_1(100);Clostridiaceae_1_unclassified(100);
Otu14127	1	Bacteria(100);Firmicutes(100);Bacilli(100);Lactobacillales(100);Lactobacillaceae(100);Lactobacillus(100);
Otu14128	1	Bacteria(100);Bacteroidetes(100);Bacteroidia(100);Bacteroidales(100);Porphyromonadaceae(100);Parabacteroides(100);
Otu14129	1	Bacteria(100);Bacteroidetes(100);Bacteroidia(100);Bacteroidales(100);Bacteroidaceae(100);Bacteroides(100);
Otu14130	1	Bacteria(100);Proteobacteria(100);Gammaproteobacteria(100);Enterobacteriales(100);Enterobacteriaceae(100);Enterobacteriaceae_unclassified(100);
Otu14131	1	Bacteria(100);Firmicutes(100);Bacilli(100);Lactobacillales(100);Lactobacillales_unclassified(100);Lactobacillales_unclassified(100);
Otu14132	1	Bacteria(100);Firmicutes(100);Bacilli(100);Bacillales(100);Bacillales_unclassified(100);Bacillales_unclassified(100);
Otu14133	1	Bacteria(100);Firmicutes(100);Bacilli(100);Lactobacillales(100);Lactobacillaceae(100);Lactobacillus(100);
Otu14134	1	Bacteria(100);Bacteroidetes(100);Bacteroidia(100);Bacteroidales(100);Porphyromonadaceae(100);Parabacteroides(100);
Otu14135	1	Bacteria(100);Firmicutes(100);Bacilli(100);Lactobacillales(100);Lactobacillaceae(100);Lactobacillus(100);
Otu14136	1	Bacteria(100);Firmicutes(100);Bacilli(100);Bacillales(100);Bacillales_unclassified(100);Bacillales_unclassified(100);
Otu14137	1	Bacteria(100);Proteobacteria(100);Gammaproteobacteria(100);Enterobacteriales(100);Enterobacteriaceae(100);Enterobacter(100);
Otu14138	1	Bacteria(100);Firmicutes(100);Bacilli(100);Lactobacillales(100);Streptococcaceae(100);Streptococcus(100);
Otu14139	1	Bacteria(100);Firmicutes(100);Clostridia(100);Clostridiales(100);Clostridiaceae_1(100);Clostridiaceae_1_unclassified(100);
Otu14140	1	Bacteria(100);Firmicutes(100);Clostridia(100);Clostridiales(100);Clostridiaceae_1(100);Clostridiaceae_1_unclassified(100);
Otu14141	1	Bacteria(100);Bacteroidetes(100);Bacteroidia(100);Bacteroidales(100);Bacteroidaceae(100);Bacteroides(100);
Otu14142	1	Bacteria(100);Firmicutes(100);Clostridia(100);Clostridiales(100);Clostridiaceae_1(100);Clostridiaceae_1_unclassified(100);
Otu14143	1	Bacteria(100);Firmicutes(100);Clostridia(100);Clostridiales(100);Clostridiaceae_1(100);Clostridiaceae_1_unclassified(100);
Otu14144	1	Bacteria(100);Firmicutes(100);Clostridia(100);Clostridiales(100);Clostridiaceae_1(100);Clostridiaceae_1_unclassified(100);
Otu14145	1	Bacteria(100);Proteobacteria(100);Gammaproteobacteria(100);Enterobacteriales(100);Enterobacteriaceae(100);Enterobacteriaceae_unclassified(100);
Otu14146	1	Bacteria(100);Proteobacteria(100);Gammaproteobacteria(100);Enterobacteriales(100);Enterobacteriaceae(100);Enterobacteriaceae_unclassified(100);
Otu14147	1	Bacteria(100);Proteobacteria(100);Gammaproteobacteria(100);Pseudomonadales(100);Pseudomonadaceae(100);Pseudomonadaceae_unclassified(100);
Otu14148	1	Bacteria(100);Proteobacteria(100);Gammaproteobacteria(100);Pseudomonadales(100);Pseudomonadaceae(100);Pseudomonadaceae_unclassified(100);
Otu14149	1	Bacteria(100);Proteobacteria(100);Gammaproteobacteria(100);Enterobacteriales(100);Enterobacteriaceae(100);Enterobacteriaceae_unclassified(100);
Otu14150	1	Bacteria(100);Proteobacteria(100);Gammaproteobacteria(100);Enterobacteriales(100);Enterobacteriaceae(100);Enterobacteriaceae_unclassified(100);
Otu14151	1	Bacteria(100);Firmicutes(100);Bacilli(100);Bacillales(100);Listeriaceae(100);Listeria(100);
Otu14152	1	Bacteria(100);Proteobacteria(100);Gammaproteobacteria(100);Enterobacteriales(100);Enterobacteriaceae(100);Enterobacteriaceae_unclassified(100);
Otu14153	1	Bacteria(100);Firmicutes(100);Bacilli(100);Bacilli_unclassified(100);Bacilli_unclassified(100);Bacilli_unclassified(100);
Otu14154	1	Bacteria(100);Firmicutes(100);Clostridia(100);Clostridiales(100);Clostridiaceae_1(100);Clostridiaceae_1_unclassified(100);
Otu14155	1	Bacteria(100);Proteobacteria(100);Gammaproteobacteria(100);Enterobacteriales(100);Enterobacteriaceae(100);Enterobacteriaceae_unclassified(100);
Otu14156	1	Bacteria(100);Firmicutes(100);Bacilli(100);Lactobacillales(100);Lactobacillaceae(100);Lactobacillus(100);
Otu14157	1	Bacteria(100);Proteobacteria(100);Gammaproteobacteria(100);Gammaproteobacteria_unclassified(100);Gammaproteobacteria_unclassified(100);Gammaproteobacteria_unclassified(100);
Otu14158	1	Bacteria(100);Bacteroidetes(100);Bacteroidia(100);Bacteroidales(100);Bacteroidaceae(100);Bacteroides(100);
Otu14159	1	Bacteria(100);Proteobacteria(100);Gammaproteobacteria(100);Gammaproteobacteria_unclassified(100);Gammaproteobacteria_unclassified(100);Gammaproteobacteria_unclassified(100);
Otu14160	1	Bacteria(100);Firmicutes(100);Bacilli(100);Bacillales(100);Listeriaceae(100);Listeria(100);
Otu14161	1	Bacteria(100);Proteobacteria(100);Betaproteobacteria(100);Burkholderiales(100);Comamonadaceae(100);Comamonadaceae_unclassified(100);
Otu14162	1	Bacteria(100);Firmicutes(100);Bacilli(100);Lactobacillales(100);Streptococcaceae(100);Streptococcus(100);
Otu14163	1	Bacteria(100);Firmicutes(100);Bacilli(100);Lactobacillales(100);Lactobacillaceae(100);Lactobacillus(100);
Otu14164	1	Bacteria(100);Firmicutes(100);Bacilli(100);Bacillales(100);Bacillales_unclassified(100);Bacillales_unclassified(100);
Otu14165	1	Bacteria(100);Firmicutes(100);Bacilli(100);Lactobacillales(100);Lactobacillaceae(100);Lactobacillus(100);
Otu14166	1	Bacteria(100);Proteobacteria(100);Gammaproteobacteria(100);Enterobacteriales(100);Enterobacteriaceae(100);Enterobacteriaceae_unclassified(100);
Otu14167	1	Bacteria(100);Proteobacteria(100);Gammaproteobacteria(100);Pseudomonadales(100);Pseudomonadaceae(100);Pseudomonadaceae_unclassified(100);
Otu14168	1	Bacteria(100);Firmicutes(100);Bacilli(100);Bacillales(100);Bacillales_unclassified(100);Bacillales_unclassified(100);
Otu14169	1	Bacteria(100);Proteobacteria(100);Gammaproteobacteria(100);Enterobacteriales(100);Enterobacteriaceae(100);Enterobacteriaceae_unclassified(100);
Otu14170	1	Bacteria(100);Firmicutes(100);Bacilli(100);Bacillales(100);Bacillales_unclassified(100);Bacillales_unclassified(100);
Otu14171	1	Bacteria(100);Firmicutes(100);Bacilli(100);Lactobacillales(100);Lactobacillaceae(100);Lactobacillus(100);
Otu14172	1	Bacteria(100);Firmicutes(100);Bacilli(100);Bacillales(100);Bacillales_unclassified(100);Bacillales_unclassified(100);
Otu14173	1	Bacteria(100);Firmicutes(100);Bacilli(100);Lactobacillales(100);Streptococcaceae(100);Streptococcus(100);
Otu14174	1	Bacteria(100);Firmicutes(100);Bacilli(100);Lactobacillales(100);Lactobacillaceae(100);Lactobacillus(100);
Otu14175	1	Bacteria(100);Proteobacteria(100);Gammaproteobacteria(100);Gammaproteobacteria_unclassified(100);Gammaproteobacteria_unclassified(100);Gammaproteobacteria_unclassified(100);
Otu14176	1	Bacteria(100);Bacteroidetes(100);Bacteroidia(100);Bacteroidales(100);Bacteroidaceae(100);Bacteroides(100);
Otu14177	1	Bacteria(100);Actinobacteria(100);Actinobacteria(100);Micrococcales(100);Micrococcaceae(100);Rothia(100);
Otu14178	1	Bacteria(100);Firmicutes(100);Bacilli(100);Lactobacillales(100);Streptococcaceae(100);Streptococcus(100);
Otu14179	1	Bacteria(100);Bacteroidetes(100);Bacteroidia(100);Bacteroidales(100);Porphyromonadaceae(100);Parabacteroides(100);
Otu14180	1	Bacteria(100);Firmicutes(100);Bacilli(100);Lactobacillales(100);Lactobacillales_unclassified(100);Lactobacillales_unclassified(100);
Otu14181	1	Bacteria(100);Proteobacteria(100);Gammaproteobacteria(100);Gammaproteobacteria_unclassified(100);Gammaproteobacteria_unclassified(100);Gammaproteobacteria_unclassified(100);
Otu14182	1	Bacteria(100);Firmicutes(100);Bacilli(100);Bacillales(100);Bacillales_unclassified(100);Bacillales_unclassified(100);
Otu14183	1	Bacteria(100);Proteobacteria(100);Gammaproteobacteria(100);Enterobacteriales(100);Enterobacteriaceae(100);Enterobacteriaceae_unclassified(100);
Otu14184	1	Bacteria(100);Firmicutes(100);Clostridia(100);Clostridiales(100);Clostridiaceae_1(100);Clostridiaceae_1_unclassified(100);
Otu14185	1	Bacteria(100);Firmicutes(100);Clostridia(100);Clostridiales(100);Lachnospiraceae(100);Blautia(100);
Otu14186	1	Bacteria(100);Bacteroidetes(100);Bacteroidia(100);Bacteroidales(100);S24-7(100);S24-7_unclassified(100);
Otu14187	1	Bacteria(100);Bacteroidetes(100);Bacteroidia(100);Bacteroidales(100);S24-7(100);S24-7_unclassified(100);
Otu14188	1	Bacteria(100);Firmicutes(100);Firmicutes_unclassified(100);Firmicutes_unclassified(100);Firmicutes_unclassified(100);Firmicutes_unclassified(100);
Otu14189	1	Bacteria(100);Proteobacteria(100);Gammaproteobacteria(100);Enterobacteriales(100);Enterobacteriaceae(100);Enterobacteriaceae_unclassified(100);
Otu14190	1	Bacteria(100);Actinobacteria(100);Actinobacteria(100);Bifidobacteriales(100);Bifidobacteriaceae(100);Bifidobacterium(100);
Otu14191	1	Bacteria(100);Firmicutes(100);Clostridia(100);Clostridiales(100);Lachnospiraceae(100);Lachnospiraceae_unclassified(100);
Otu14192	1	Bacteria(100);Actinobacteria(100);Actinobacteria(100);Bifidobacteriales(100);Bifidobacteriaceae(100);Bifidobacterium(100);
Otu14193	1	Bacteria(100);Bacteroidetes(100);Bacteroidia(100);Bacteroidales(100);S24-7(100);S24-7_unclassified(100);
Otu14194	1	Bacteria(100);Bacteroidetes(100);Bacteroidia(100);Bacteroidales(100);Bacteroidaceae(100);Bacteroides(100);
Otu14195	1	Bacteria(100);Firmicutes(100);Clostridia(100);Clostridiales(100);Ruminococcaceae(100);Oscillibacter(100);
Otu14196	1	Bacteria(100);Firmicutes(100);Firmicutes_unclassified(100);Firmicutes_unclassified(100);Firmicutes_unclassified(100);Firmicutes_unclassified(100);
Otu14197	1	Bacteria(100);Bacteroidetes(100);Bacteroidia(100);Bacteroidales(100);S24-7(100);S24-7_unclassified(100);
Otu14198	1	Bacteria(100);Firmicutes(100);Bacilli(100);Lactobacillales(100);Lactobacillaceae(100);Lactobacillus(100);
Otu14199	1	Bacteria(100);Firmicutes(100);Clostridia(100);Clostridiales(100);Lachnospiraceae(100);Lachnospiraceae_unclassified(100);
Otu14200	1	Bacteria(100);Bacteroidetes(100);Bacteroidia(100);Bacteroidales(100);S24-7(100);S24-7_unclassified(100);
Otu14201	1	Bacteria(100);Firmicutes(100);Clostridia(100);Clostridiales(100);Ruminococcaceae(100);Ruminococcaceae_unclassified(100);
Otu14202	1	Bacteria(100);Bacteroidetes(100);Bacteroidia(100);Bacteroidales(100);S24-7(100);S24-7_unclassified(100);
Otu14203	1	Bacteria(100);Firmicutes(100);Clostridia(100);Clostridiales(100);vadinBB60(100);vadinBB60_unclassified(100);
Otu14204	1	Bacteria(100);Firmicutes(100);Bacilli(100);Bacilli_unclassified(100);Bacilli_unclassified(100);Bacilli_unclassified(100);
Otu14205	1	Bacteria(100);Firmicutes(100);Clostridia(100);Clostridiales(100);Lachnospiraceae(100);Lachnospiraceae_unclassified(100);
Otu14206	1	Bacteria(100);Firmicutes(100);Clostridia(100);Clostridiales(100);Lachnospiraceae(100);Lachnospiraceae_unclassified(100);
Otu14207	1	Bacteria(100);Bacteroidetes(100);Bacteroidia(100);Bacteroidales(100);S24-7(100);S24-7_unclassified(100);
Otu14208	1	Bacteria(100);Firmicutes(100);Clostridia(100);Clostridiales(100);Lachnospiraceae(100);Lachnospiraceae_unclassified(100);
Otu14209	1	Bacteria(100);Firmicutes(100);Clostridia(100);Clostridiales(100);Ruminococcaceae(100);Ruminococcaceae_unclassified(100);
Otu14210	1	Bacteria(100);Firmicutes(100);Firmicutes_unclassified(100);Firmicutes_unclassified(100);Firmicutes_unclassified(100);Firmicutes_unclassified(100);
Otu14211	1	Bacteria(100);Firmicutes(100);Bacilli(100);Lactobacillales(100);Lactobacillaceae(100);Lactobacillus(100);
Otu14212	1	Bacteria(100);Firmicutes(100);Clostridia(100);Clostridiales(100);Lachnospiraceae(100);Blautia(100);
Otu14213	1	Bacteria(100);Bacteroidetes(100);Bacteroidia(100);Bacteroidales(100);S24-7(100);S24-7_unclassified(100);
Otu14214	1	Bacteria(100);Bacteroidetes(100);Bacteroidia(100);Bacteroidales(100);Rikenellaceae(100);Alistipes(100);
Otu14215	1	Bacteria(100);Firmicutes(100);Clostridia(100);Clostridiales(100);Clostridiales_unclassified(100);Clostridiales_unclassified(100);
Otu14216	1	Bacteria(100);Firmicutes(100);Clostridia(100);Clostridiales(100);Lachnospiraceae(100);Lachnospiraceae_unclassified(100);
Otu14217	1	Bacteria(100);Bacteroidetes(100);Bacteroidia(100);Bacteroidales(100);S24-7(100);S24-7_unclassified(100);
Otu14218	1	Bacteria(100);Bacteroidetes(100);Bacteroidia(100);Bacteroidales(100);S24-7(100);S24-7_unclassified(100);
Otu14219	1	Bacteria(100);Bacteroidetes(100);Bacteroidia(100);Bacteroidales(100);S24-7(100);S24-7_unclassified(100);
Otu14220	1	Bacteria(100);Firmicutes(100);Clostridia(100);Clostridiales(100);Lachnospiraceae(100);Lachnospiraceae_unclassified(100);
Otu14221	1	Bacteria(100);Proteobacteria(100);Proteobacteria_unclassified(100);Proteobacteria_unclassified(100);Proteobacteria_unclassified(100);Proteobacteria_unclassified(100);
Otu14222	1	Bacteria(100);Firmicutes(100);Bacilli(100);Bacilli_unclassified(100);Bacilli_unclassified(100);Bacilli_unclassified(100);
Otu14223	1	Bacteria(100);Firmicutes(100);Clostridia(100);Clostridiales(100);Lachnospiraceae(100);Lachnospiraceae_unclassified(100);
Otu14224	1	Bacteria(100);Proteobacteria(100);Gammaproteobacteria(100);Enterobacteriales(100);Enterobacteriaceae(100);Enterobacteriaceae_unclassified(100);
Otu14225	1	Bacteria(100);Bacteroidetes(100);Bacteroidia(100);Bacteroidales(100);S24-7(100);S24-7_unclassified(100);
Otu14226	1	Bacteria(100);Bacteroidetes(100);Bacteroidia(100);Bacteroidales(100);S24-7(100);S24-7_unclassified(100);
Otu14227	1	Bacteria(100);Firmicutes(100);Bacilli(100);Bacilli_unclassified(100);Bacilli_unclassified(100);Bacilli_unclassified(100);
Otu14228	1	Bacteria(100);Bacteroidetes(100);Bacteroidia(100);Bacteroidales(100);S24-7(100);S24-7_unclassified(100);
Otu14229	1	Bacteria(100);Bacteroidetes(100);Bacteroidia(100);Bacteroidales(100);S24-7(100);S24-7_unclassified(100);
Otu14230	1	Bacteria(100);Firmicutes(100);Firmicutes_unclassified(100);Firmicutes_unclassified(100);Firmicutes_unclassified(100);Firmicutes_unclassified(100);
Otu14231	1	Bacteria(100);Firmicutes(100);Clostridia(100);Clostridiales(100);Lachnospiraceae(100);Coprococcus(100);
Otu14232	1	Bacteria(100);Firmicutes(100);Bacilli(100);Bacilli_unclassified(100);Bacilli_unclassified(100);Bacilli_unclassified(100);
Otu14233	1	Bacteria(100);Bacteroidetes(100);Bacteroidia(100);Bacteroidales(100);S24-7(100);S24-7_unclassified(100);
Otu14234	1	Bacteria(100);Firmicutes(100);Clostridia(100);Clostridiales(100);Lachnospiraceae(100);Acetatifactor(100);
Otu14235	1	Bacteria(100);Proteobacteria(100);Gammaproteobacteria(100);Enterobacteriales(100);Enterobacteriaceae(100);Enterobacteriaceae_unclassified(100);
Otu14236	1	Bacteria(100);Firmicutes(100);Clostridia(100);Clostridiales(100);vadinBB60(100);vadinBB60_unclassified(100);
Otu14237	1	Bacteria(100);Bacteroidetes(100);Bacteroidia(100);Bacteroidales(100);Rikenellaceae(100);RC9_gut_group(100);
Otu14238	1	Bacteria(100);Firmicutes(100);Clostridia(100);Clostridiales(100);Lachnospiraceae(100);Incertae_Sedis(100);
Otu14239	1	Bacteria(100);Bacteria_unclassified(100);Bacteria_unclassified(100);Bacteria_unclassified(100);Bacteria_unclassified(100);Bacteria_unclassified(100);
Otu14240	1	Bacteria(100);Firmicutes(100);Clostridia(100);Clostridiales(100);Ruminococcaceae(100);Ruminococcaceae_unclassified(100);
Otu14241	1	Bacteria(100);Firmicutes(100);Firmicutes_unclassified(100);Firmicutes_unclassified(100);Firmicutes_unclassified(100);Firmicutes_unclassified(100);
Otu14242	1	Bacteria(100);Firmicutes(100);Clostridia(100);Clostridiales(100);Defluviitaleaceae(100);Incertae_Sedis(100);
Otu14243	1	Bacteria(100);Firmicutes(100);Clostridia(100);Clostridiales(100);Lachnospiraceae(100);Roseburia(100);
Otu14244	1	Bacteria(100);Firmicutes(100);Clostridia(100);Clostridiales(100);Lachnospiraceae(100);Acetatifactor(100);
Otu14245	1	Bacteria(100);Proteobacteria(100);Alphaproteobacteria(100);Rhizobiales(100);Bradyrhizobiaceae(100);Bradyrhizobiaceae_unclassified(100);
Otu14246	1	Bacteria(100);Bacteria_unclassified(100);Bacteria_unclassified(100);Bacteria_unclassified(100);Bacteria_unclassified(100);Bacteria_unclassified(100);
Otu14247	1	Bacteria(100);Firmicutes(100);Clostridia(100);Clostridiales(100);Lachnospiraceae(100);Lachnospiraceae_unclassified(100);
Otu14248	1	Bacteria(100);Proteobacteria(100);Gammaproteobacteria(100);Enterobacteriales(100);Enterobacteriaceae(100);Enterobacteriaceae_unclassified(100);
Otu14249	1	Bacteria(100);Proteobacteria(100);Gammaproteobacteria(100);Enterobacteriales(100);Enterobacteriaceae(100);Enterobacteriaceae_unclassified(100);
Otu14250	1	Bacteria(100);Firmicutes(100);Bacilli(100);Bacillales(100);Staphylococcaceae(100);Staphylococcus(100);
Otu14251	1	Bacteria(100);Firmicutes(100);Clostridia(100);Clostridiales(100);vadinBB60(100);vadinBB60_unclassified(100);
Otu14252	1	Bacteria(100);Bacteroidetes(100);Bacteroidia(100);Bacteroidales(100);S24-7(100);S24-7_unclassified(100);
Otu14253	1	Bacteria(100);Firmicutes(100);Bacilli(100);Bacilli_unclassified(100);Bacilli_unclassified(100);Bacilli_unclassified(100);
Otu14254	1	Bacteria(100);Proteobacteria(100);Alphaproteobacteria(100);Rhizobiales(100);Bradyrhizobiaceae(100);Bradyrhizobiaceae_unclassified(100);
Otu14255	1	Bacteria(100);Proteobacteria(100);Gammaproteobacteria(100);Pseudomonadales(100);Pseudomonadaceae(100);Pseudomonas(100);
Otu14256	1	Bacteria(100);Proteobacteria(100);Gammaproteobacteria(100);Pseudomonadales(100);Pseudomonadaceae(100);Pseudomonadaceae_unclassified(100);
Otu14257	1	Bacteria(100);Proteobacteria(100);Gammaproteobacteria(100);Enterobacteriales(100);Enterobacteriaceae(100);Enterobacteriaceae_unclassified(100);
Otu14258	1	Bacteria(100);Proteobacteria(100);Gammaproteobacteria(100);Enterobacteriales(100);Enterobacteriaceae(100);Enterobacteriaceae_unclassified(100);
Otu14259	1	Bacteria(100);Firmicutes(100);Bacilli(100);Bacillales(100);Bacillaceae(100);Bacillus(100);
Otu14260	1	Bacteria(100);Proteobacteria(100);Gammaproteobacteria(100);Pseudomonadales(100);Pseudomonadaceae(100);Pseudomonadaceae_unclassified(100);
Otu14261	1	Bacteria(100);Proteobacteria(100);Gammaproteobacteria(100);Enterobacteriales(100);Enterobacteriaceae(100);Enterobacteriaceae_unclassified(100);
Otu14262	1	Bacteria(100);Firmicutes(100);Bacilli(100);Bacilli_unclassified(100);Bacilli_unclassified(100);Bacilli_unclassified(100);
Otu14263	1	Bacteria(100);Firmicutes(100);Bacilli(100);Bacilli_unclassified(100);Bacilli_unclassified(100);Bacilli_unclassified(100);
Otu14264	1	Bacteria(100);Firmicutes(100);Bacilli(100);Lactobacillales(100);Lactobacillales_unclassified(100);Lactobacillales_unclassified(100);
Otu14265	1	Bacteria(100);Proteobacteria(100);Gammaproteobacteria(100);Pseudomonadales(100);Pseudomonadaceae(100);Pseudomonadaceae_unclassified(100);
Otu14266	1	Bacteria(100);Firmicutes(100);Clostridia(100);Clostridiales(100);Clostridiaceae_1(100);Clostridiaceae_1_unclassified(100);
Otu14267	1	Bacteria(100);Bacteria_unclassified(100);Bacteria_unclassified(100);Bacteria_unclassified(100);Bacteria_unclassified(100);Bacteria_unclassified(100);
Otu14268	1	Bacteria(100);Proteobacteria(100);Gammaproteobacteria(100);Gammaproteobacteria_unclassified(100);Gammaproteobacteria_unclassified(100);Gammaproteobacteria_unclassified(100);
Otu14269	1	Bacteria(100);Firmicutes(100);Bacilli(100);Lactobacillales(100);Streptococcaceae(100);Streptococcus(100);
Otu14270	1	Bacteria(100);Proteobacteria(100);Gammaproteobacteria(100);Enterobacteriales(100);Enterobacteriaceae(100);Enterobacteriaceae_unclassified(100);
Otu14271	1	Bacteria(100);Firmicutes(100);Bacilli(100);Bacilli_unclassified(100);Bacilli_unclassified(100);Bacilli_unclassified(100);
Otu14272	1	Bacteria(100);Firmicutes(100);Bacilli(100);Bacilli_unclassified(100);Bacilli_unclassified(100);Bacilli_unclassified(100);
Otu14273	1	Bacteria(100);Proteobacteria(100);Gammaproteobacteria(100);Enterobacteriales(100);Enterobacteriaceae(100);Enterobacteriaceae_unclassified(100);
Otu14274	1	Bacteria(100);Firmicutes(100);Bacilli(100);Bacillales(100);Bacillales_unclassified(100);Bacillales_unclassified(100);
Otu14275	1	Bacteria(100);Proteobacteria(100);Gammaproteobacteria(100);Gammaproteobacteria_unclassified(100);Gammaproteobacteria_unclassified(100);Gammaproteobacteria_unclassified(100);
Otu14276	1	Bacteria(100);Proteobacteria(100);Gammaproteobacteria(100);Gammaproteobacteria_unclassified(100);Gammaproteobacteria_unclassified(100);Gammaproteobacteria_unclassified(100);
Otu14277	1	Bacteria(100);Proteobacteria(100);Gammaproteobacteria(100);Enterobacteriales(100);Enterobacteriaceae(100);Enterobacteriaceae_unclassified(100);
Otu14278	1	Bacteria(100);Proteobacteria(100);Gammaproteobacteria(100);Pseudomonadales(100);Pseudomonadaceae(100);Pseudomonadaceae_unclassified(100);
Otu14279	1	Bacteria(100);Proteobacteria(100);Gammaproteobacteria(100);Alteromonadales(100);Shewanellaceae(100);Shewanella(100);
Otu14280	1	Bacteria(100);Firmicutes(100);Bacilli(100);Bacilli_unclassified(100);Bacilli_unclassified(100);Bacilli_unclassified(100);
Otu14281	1	Bacteria(100);Firmicutes(100);Bacilli(100);Lactobacillales(100);Streptococcaceae(100);Streptococcus(100);
Otu14282	1	Bacteria(100);Proteobacteria(100);Gammaproteobacteria(100);Pseudomonadales(100);Pseudomonadaceae(100);Pseudomonadaceae_unclassified(100);
Otu14283	1	Bacteria(100);Firmicutes(100);Clostridia(100);Clostridiales(100);Clostridiaceae_1(100);Clostridiaceae_1_unclassified(100);
Otu14284	1	Bacteria(100);Proteobacteria(100);Gammaproteobacteria(100);Enterobacteriales(100);Enterobacteriaceae(100);Enterobacteriaceae_unclassified(100);
Otu14285	1	Bacteria(100);Firmicutes(100);Bacilli(100);Bacilli_unclassified(100);Bacilli_unclassified(100);Bacilli_unclassified(100);
Otu14286	1	Bacteria(100);Actinobacteria(100);Coriobacteriia(100);Coriobacteriales(100);Coriobacteriaceae(100);Eggerthella(100);
Otu14287	1	Bacteria(100);Proteobacteria(100);Gammaproteobacteria(100);Enterobacteriales(100);Enterobacteriaceae(100);Enterobacteriaceae_unclassified(100);
Otu14288	1	Bacteria(100);Firmicutes(100);Bacilli(100);Lactobacillales(100);Lactobacillales_unclassified(100);Lactobacillales_unclassified(100);
Otu14289	1	Bacteria(100);Bacteria_unclassified(100);Bacteria_unclassified(100);Bacteria_unclassified(100);Bacteria_unclassified(100);Bacteria_unclassified(100);
Otu14290	1	Bacteria(100);Firmicutes(100);Clostridia(100);Clostridiales(100);Clostridiaceae_1(100);Clostridium_sensu_stricto_1(100);
Otu14291	1	Bacteria(100);Firmicutes(100);Bacilli(100);Lactobacillales(100);Lactobacillales_unclassified(100);Lactobacillales_unclassified(100);
Otu14292	1	Bacteria(100);Firmicutes(100);Bacilli(100);Lactobacillales(100);Lactobacillales_unclassified(100);Lactobacillales_unclassified(100);
Otu14293	1	Bacteria(100);Proteobacteria(100);Gammaproteobacteria(100);Enterobacteriales(100);Enterobacteriaceae(100);Enterobacteriaceae_unclassified(100);
Otu14294	1	Bacteria(100);Firmicutes(100);Clostridia(100);Clostridiales(100);Clostridiaceae_1(100);Clostridiaceae_1_unclassified(100);
Otu14295	1	Bacteria(100);Proteobacteria(100);Gammaproteobacteria(100);Pasteurellales(100);Pasteurellaceae(100);Pasteurellaceae_unclassified(100);
Otu14296	1	Bacteria(100);Firmicutes(100);Firmicutes_unclassified(100);Firmicutes_unclassified(100);Firmicutes_unclassified(100);Firmicutes_unclassified(100);
Otu14297	1	Bacteria(100);Firmicutes(100);Bacilli(100);Bacilli_unclassified(100);Bacilli_unclassified(100);Bacilli_unclassified(100);
Otu14298	1	Bacteria(100);Bacteria_unclassified(100);Bacteria_unclassified(100);Bacteria_unclassified(100);Bacteria_unclassified(100);Bacteria_unclassified(100);
Otu14299	1	Bacteria(100);Firmicutes(100);Firmicutes_unclassified(100);Firmicutes_unclassified(100);Firmicutes_unclassified(100);Firmicutes_unclassified(100);
Otu14300	1	Bacteria(100);Firmicutes(100);Negativicutes(100);Selenomonadales(100);Veillonellaceae(100);Veillonellaceae_unclassified(100);
Otu14301	1	Bacteria(100);Firmicutes(100);Bacilli(100);Lactobacillales(100);Carnobacteriaceae(100);Carnobacteriaceae_unclassified(100);
Otu14302	1	Bacteria(100);Firmicutes(100);Clostridia(100);Clostridiales(100);Clostridiales_unclassified(100);Clostridiales_unclassified(100);
Otu14303	1	Bacteria(100);Proteobacteria(100);Gammaproteobacteria(100);Enterobacteriales(100);Enterobacteriaceae(100);Enterobacteriaceae_unclassified(100);
Otu14304	1	Bacteria(100);Firmicutes(100);Clostridia(100);Clostridiales(100);Clostridiaceae_1(100);Clostridiaceae_1_unclassified(100);
Otu14305	1	Bacteria(100);Firmicutes(100);Negativicutes(100);Selenomonadales(100);Veillonellaceae(100);Veillonellaceae_unclassified(100);
Otu14306	1	Bacteria(100);Actinobacteria(100);Coriobacteriia(100);Coriobacteriales(100);Coriobacteriaceae(100);Eggerthella(100);
Otu14307	1	Bacteria(100);Firmicutes(100);Firmicutes_unclassified(100);Firmicutes_unclassified(100);Firmicutes_unclassified(100);Firmicutes_unclassified(100);
Otu14308	1	Bacteria(100);Firmicutes(100);Firmicutes_unclassified(100);Firmicutes_unclassified(100);Firmicutes_unclassified(100);Firmicutes_unclassified(100);
Otu14309	1	Bacteria(100);Firmicutes(100);Clostridia(100);Clostridiales(100);Clostridiaceae_1(100);Clostridiaceae_1_unclassified(100);
Otu14310	1	Bacteria(100);Firmicutes(100);Firmicutes_unclassified(100);Firmicutes_unclassified(100);Firmicutes_unclassified(100);Firmicutes_unclassified(100);
Otu14311	1	Bacteria(100);Firmicutes(100);Firmicutes_unclassified(100);Firmicutes_unclassified(100);Firmicutes_unclassified(100);Firmicutes_unclassified(100);
Otu14312	1	Bacteria(100);Firmicutes(100);Firmicutes_unclassified(100);Firmicutes_unclassified(100);Firmicutes_unclassified(100);Firmicutes_unclassified(100);
Otu14313	1	Bacteria(100);Firmicutes(100);Bacilli(100);Lactobacillales(100);Lactobacillales_unclassified(100);Lactobacillales_unclassified(100);
Otu14314	1	Bacteria(100);Firmicutes(100);Bacilli(100);Lactobacillales(100);Lactobacillales_unclassified(100);Lactobacillales_unclassified(100);
Otu14315	1	Bacteria(100);Proteobacteria(100);Gammaproteobacteria(100);Enterobacteriales(100);Enterobacteriaceae(100);Enterobacteriaceae_unclassified(100);
Otu14316	1	Bacteria(100);Firmicutes(100);Bacilli(100);Lactobacillales(100);Lactobacillales_unclassified(100);Lactobacillales_unclassified(100);
Otu14317	1	Bacteria(100);Firmicutes(100);Bacilli(100);Lactobacillales(100);Lactobacillales_unclassified(100);Lactobacillales_unclassified(100);
Otu14318	1	Bacteria(100);Firmicutes(100);Negativicutes(100);Selenomonadales(100);Veillonellaceae(100);Veillonellaceae_unclassified(100);
Otu14319	1	Bacteria(100);Firmicutes(100);Bacilli(100);Bacilli_unclassified(100);Bacilli_unclassified(100);Bacilli_unclassified(100);
Otu14320	1	Bacteria(100);Actinobacteria(100);Actinobacteria(100);Bifidobacteriales(100);Bifidobacteriaceae(100);Bifidobacterium(100);
Otu14321	1	Bacteria(100);Firmicutes(100);Clostridia(100);Clostridiales(100);Lachnospiraceae(100);Lachnospiraceae_unclassified(100);
Otu14322	1	Bacteria(100);Bacteria_unclassified(100);Bacteria_unclassified(100);Bacteria_unclassified(100);Bacteria_unclassified(100);Bacteria_unclassified(100);
Otu14323	1	Bacteria(100);Firmicutes(100);Clostridia(100);Clostridiales(100);Lachnospiraceae(100);possible_genus_Sk018(100);
Otu14324	1	Bacteria(100);Proteobacteria(100);Gammaproteobacteria(100);Pasteurellales(100);Pasteurellaceae(100);Pasteurellaceae_unclassified(100);
Otu14325	1	Bacteria(100);Firmicutes(100);Clostridia(100);Clostridiales(100);Lachnospiraceae(100);Incertae_Sedis(100);
Otu14326	1	Bacteria(100);Bacteroidetes(100);Bacteroidia(100);Bacteroidales(100);RF16(100);RF16_unclassified(100);
Otu14327	1	Bacteria(100);Firmicutes(100);Clostridia(100);Clostridiales(100);Lachnospiraceae(100);Anaerosporobacter(100);
Otu14328	1	Bacteria(100);Spirochaetae(100);Spirochaetes(100);Spirochaetales(100);Spirochaetaceae(100);Treponema(100);
Otu14329	1	Bacteria(100);Firmicutes(100);Clostridia(100);Clostridiales(100);Ruminococcaceae(100);Incertae_Sedis(100);
Otu14330	1	Bacteria(100);Proteobacteria(100);Epsilonproteobacteria(100);Campylobacterales(100);Helicobacteraceae(100);Helicobacter(100);
Otu14331	1	Bacteria(100);Bacteria_unclassified(100);Bacteria_unclassified(100);Bacteria_unclassified(100);Bacteria_unclassified(100);Bacteria_unclassified(100);
Otu14332	1	Bacteria(100);Tenericutes(100);Mollicutes(100);RF9(100);RF9_unclassified(100);RF9_unclassified(100);
Otu14333	1	Bacteria(100);Firmicutes(100);Clostridia(100);Clostridiales(100);Ruminococcaceae(100);Faecalibacterium(100);
Otu14334	1	Bacteria(100);Firmicutes(100);Clostridia(100);Clostridiales(100);Ruminococcaceae(100);Ruminococcaceae_unclassified(100);
Otu14335	1	Bacteria(100);Firmicutes(100);Clostridia(100);Clostridiales(100);Ruminococcaceae(100);Ruminococcaceae_unclassified(100);
Otu14336	1	Bacteria(100);Firmicutes(100);Clostridia(100);Clostridiales(100);Lachnospiraceae(100);Lachnospiraceae_unclassified(100);
Otu14337	1	Bacteria(100);Firmicutes(100);Clostridia(100);Clostridiales(100);Ruminococcaceae(100);Incertae_Sedis(100);
Otu14338	1	Bacteria(100);Bacteroidetes(100);Bacteroidia(100);Bacteroidales(100);Bacteroidales_unclassified(100);Bacteroidales_unclassified(100);
Otu14339	1	Bacteria(100);Firmicutes(100);Clostridia(100);Clostridiales(100);Lachnospiraceae(100);Lachnospiraceae_unclassified(100);
Otu14340	1	Bacteria(100);Firmicutes(100);Clostridia(100);Clostridiales(100);Lachnospiraceae(100);Lachnospiraceae_unclassified(100);
Otu14341	1	Bacteria(100);Firmicutes(100);Clostridia(100);Clostridiales(100);Ruminococcaceae(100);Ruminococcaceae_unclassified(100);
Otu14342	1	Bacteria(100);Cyanobacteria(100);Melainabacteria(100);Gastranaerophilales(100);Gastranaerophilales_unclassified(100);Gastranaerophilales_unclassified(100);
Otu14343	1	Bacteria(100);Firmicutes(100);Clostridia(100);Clostridiales(100);Ruminococcaceae(100);Incertae_Sedis(100);
Otu14344	1	Bacteria(100);Firmicutes(100);Clostridia(100);Clostridiales(100);Lachnospiraceae(100);Lachnospiraceae_unclassified(100);
Otu14345	1	Bacteria(100);Actinobacteria(100);Thermoleophilia(100);Gaiellales(100);Gaiellales_unclassified(100);Gaiellales_unclassified(100);
Otu14346	1	Bacteria(100);Cyanobacteria(100);Melainabacteria(100);Gastranaerophilales(100);Gastranaerophilales_unclassified(100);Gastranaerophilales_unclassified(100);
Otu14347	1	Bacteria(100);Bacteroidetes(100);Bacteroidia(100);Bacteroidales(100);Prevotellaceae(100);Prevotella(100);
Otu14348	1	Bacteria(100);Bacteroidetes(100);Bacteroidia(100);Bacteroidales(100);RF16(100);RF16_unclassified(100);
Otu14349	1	Bacteria(100);Firmicutes(100);Clostridia(100);Clostridiales(100);Lachnospiraceae(100);Incertae_Sedis(100);
Otu14350	1	Bacteria(100);Lentisphaerae(100);RFP12_gut_group(100);RFP12_gut_group_unclassified(100);RFP12_gut_group_unclassified(100);RFP12_gut_group_unclassified(100);
Otu14351	1	Bacteria(100);Firmicutes(100);Clostridia(100);Clostridiales(100);Ruminococcaceae(100);Ruminococcaceae_unclassified(100);
Otu14352	1	Bacteria(100);Bacteria_unclassified(100);Bacteria_unclassified(100);Bacteria_unclassified(100);Bacteria_unclassified(100);Bacteria_unclassified(100);
Otu14353	1	Bacteria(100);Firmicutes(100);Clostridia(100);Clostridiales(100);Ruminococcaceae(100);Ruminococcaceae_unclassified(100);
Otu14354	1	Bacteria(100);Firmicutes(100);Clostridia(100);Clostridiales(100);Clostridiaceae_1(100);Clostridiaceae_1_unclassified(100);
Otu14355	1	Bacteria(100);Bacteroidetes(100);Bacteroidia(100);Bacteroidales(100);Porphyromonadaceae(100);Parabacteroides(100);
Otu14356	1	Bacteria(100);Bacteroidetes(100);Bacteroidia(100);Bacteroidales(100);Porphyromonadaceae(100);Parabacteroides(100);
Otu14357	1	Bacteria(100);Firmicutes(100);Clostridia(100);Clostridiales(100);Clostridiales_unclassified(100);Clostridiales_unclassified(100);
