## Supplementary material for "The impact of early life experiences and gut microbiota on neurobehavioral development among preterm infants: A longitudinal cohort study": S Table 2.xlsx (part 3 of 3)

### Sheet: S Table 2 Taxonamy (continued)
S Table 2 Taxonomy of each OUT
Otu14358	1	Bacteria(100);Acidobacteria(100);Acidobacteria(100);Subgroup_6(100);Subgroup_6_unclassified(100);Subgroup_6_unclassified(100);
Otu14359	1	Bacteria(100);Firmicutes(100);Negativicutes(100);Selenomonadales(100);Veillonellaceae(100);Veillonella(100);
Otu14360	1	Bacteria(100);Firmicutes(100);Clostridia(100);Clostridiales(100);Clostridiaceae_1(100);Clostridiaceae_1_unclassified(100);
Otu14361	1	Bacteria(100);Proteobacteria(100);Gammaproteobacteria(100);Enterobacteriales(100);Enterobacteriaceae(100);Enterobacteriaceae_unclassified(100);
Otu14362	1	Bacteria(100);Firmicutes(100);Clostridia(100);Clostridiales(100);Clostridiaceae_1(100);Clostridiaceae_1_unclassified(100);
Otu14363	1	Bacteria(100);Firmicutes(100);Bacilli(100);Lactobacillales(100);Lactobacillales_unclassified(100);Lactobacillales_unclassified(100);
Otu14364	1	Bacteria(100);Proteobacteria(100);Gammaproteobacteria(100);Oceanospirillales(100);Halomonadaceae(100);Halomonas(100);
Otu14365	1	Bacteria(100);Proteobacteria(100);Gammaproteobacteria(100);Enterobacteriales(100);Enterobacteriaceae(100);Enterobacteriaceae_unclassified(100);
Otu14366	1	Bacteria(100);Firmicutes(100);Firmicutes_unclassified(100);Firmicutes_unclassified(100);Firmicutes_unclassified(100);Firmicutes_unclassified(100);
Otu14367	1	Bacteria(100);Firmicutes(100);Bacilli(100);Bacillales(100);Bacillaceae(100);Bacillaceae_unclassified(100);
Otu14368	1	Bacteria(100);Proteobacteria(100);Gammaproteobacteria(100);Enterobacteriales(100);Enterobacteriaceae(100);Enterobacteriaceae_unclassified(100);
Otu14369	1	Bacteria(100);Proteobacteria(100);Gammaproteobacteria(100);Enterobacteriales(100);Enterobacteriaceae(100);Enterobacteriaceae_unclassified(100);
Otu14370	1	Bacteria(100);Proteobacteria(100);Gammaproteobacteria(100);Enterobacteriales(100);Enterobacteriaceae(100);Enterobacteriaceae_unclassified(100);
Otu14371	1	Bacteria(100);Firmicutes(100);Bacilli(100);Lactobacillales(100);Lactobacillaceae(100);Lactobacillus(100);
Otu14372	1	Bacteria(100);Firmicutes(100);Clostridia(100);Clostridiales(100);Ruminococcaceae(100);Ruminococcaceae_unclassified(100);
Otu14373	1	Bacteria(100);Bacteroidetes(100);Bacteroidia(100);Bacteroidales(100);Porphyromonadaceae(100);Parabacteroides(100);
Otu14374	1	Bacteria(100);Bacteroidetes(100);Bacteroidia(100);Bacteroidales(100);Porphyromonadaceae(100);Parabacteroides(100);
Otu14375	1	Bacteria(100);Proteobacteria(100);Gammaproteobacteria(100);Enterobacteriales(100);Enterobacteriaceae(100);Enterobacteriaceae_unclassified(100);
Otu14376	1	Bacteria(100);Bacteroidetes(100);Bacteroidia(100);Bacteroidales(100);S24-7(100);S24-7_unclassified(100);
Otu14377	1	Bacteria(100);Proteobacteria(100);Gammaproteobacteria(100);Enterobacteriales(100);Enterobacteriaceae(100);Enterobacteriaceae_unclassified(100);
Otu14378	1	Bacteria(100);Bacteroidetes(100);Bacteroidia(100);Bacteroidales(100);Bacteroidaceae(100);Bacteroides(100);
Otu14379	1	Bacteria(100);Actinobacteria(100);Actinobacteria(100);Corynebacteriales(100);Corynebacteriaceae(100);Corynebacterium(100);
Otu14380	1	Bacteria(100);Lentisphaerae(100);RFP12_gut_group(100);RFP12_gut_group_unclassified(100);RFP12_gut_group_unclassified(100);RFP12_gut_group_unclassified(100);
Otu14381	1	Bacteria(100);Actinobacteria(100);Actinobacteria(100);Propionibacteriales(100);Propionibacteriaceae(100);Propionibacterium(100);
Otu14382	1	Bacteria(100);Bacteroidetes(100);Bacteroidia(100);Bacteroidales(100);Bacteroidaceae(100);Bacteroides(100);
Otu14383	1	Bacteria(100);Bacteroidetes(100);Bacteroidia(100);Bacteroidales(100);Porphyromonadaceae(100);Parabacteroides(100);
Otu14384	1	Bacteria(100);Bacteroidetes(100);Bacteroidia(100);Bacteroidales(100);Bacteroidaceae(100);Bacteroides(100);
Otu14385	1	Bacteria(100);Bacteroidetes(100);Bacteroidia(100);Bacteroidales(100);Bacteroidaceae(100);Bacteroides(100);
Otu14386	1	Bacteria(100);Proteobacteria(100);Alphaproteobacteria(100);Rhizobiales(100);Rhizobiales_unclassified(100);Rhizobiales_unclassified(100);
Otu14387	1	Bacteria(100);Bacteroidetes(100);Bacteroidia(100);Bacteroidales(100);Bacteroidaceae(100);Bacteroides(100);
Otu14388	1	Bacteria(100);Bacteria_unclassified(100);Bacteria_unclassified(100);Bacteria_unclassified(100);Bacteria_unclassified(100);Bacteria_unclassified(100);
Otu14389	1	Bacteria(100);Firmicutes(100);Clostridia(100);Clostridiales(100);Lachnospiraceae(100);Roseburia(100);
Otu14390	1	Bacteria(100);Proteobacteria(100);Betaproteobacteria(100);Burkholderiales(100);Alcaligenaceae(100);Sutterella(100);
Otu14391	1	Bacteria(100);Tenericutes(100);Mollicutes(100);RF9(100);RF9_unclassified(100);RF9_unclassified(100);
Otu14392	1	Bacteria(100);Firmicutes(100);Clostridia(100);Clostridiales(100);Lachnospiraceae(100);Lachnospiraceae_unclassified(100);
Otu14393	1	Bacteria(100);Firmicutes(100);Clostridia(100);Clostridiales(100);Ruminococcaceae(100);Ruminococcaceae_unclassified(100);
Otu14394	1	Bacteria(100);Bacteroidetes(100);Bacteroidia(100);Bacteroidales(100);RF16(100);RF16_unclassified(100);
Otu14395	1	Bacteria(100);Firmicutes(100);Clostridia(100);Clostridiales(100);Ruminococcaceae(100);Ruminococcus(100);
Otu14396	1	Bacteria(100);Lentisphaerae(100);RFP12_gut_group(100);RFP12_gut_group_unclassified(100);RFP12_gut_group_unclassified(100);RFP12_gut_group_unclassified(100);
Otu14397	1	Bacteria(100);Firmicutes(100);Clostridia(100);Clostridiales(100);Clostridiales_unclassified(100);Clostridiales_unclassified(100);
Otu14398	1	Bacteria(100);Firmicutes(100);Clostridia(100);Clostridiales(100);Ruminococcaceae(100);Ruminococcaceae_unclassified(100);
Otu14399	1	Bacteria(100);Lentisphaerae(100);RFP12_gut_group(100);RFP12_gut_group_unclassified(100);RFP12_gut_group_unclassified(100);RFP12_gut_group_unclassified(100);
Otu14400	1	Bacteria(100);Firmicutes(100);Clostridia(100);Clostridiales(100);Ruminococcaceae(100);Ruminococcaceae_unclassified(100);
Otu14401	1	Bacteria(100);Bacteroidetes(100);Bacteroidia(100);Bacteroidales(100);Prevotellaceae(100);Prevotella(100);
Otu14402	1	Bacteria(100);Tenericutes(100);Mollicutes(100);RF9(100);RF9_unclassified(100);RF9_unclassified(100);
Otu14403	1	Bacteria(100);Firmicutes(100);Clostridia(100);Clostridiales(100);Ruminococcaceae(100);Ruminococcaceae_unclassified(100);
Otu14404	1	Bacteria(100);Firmicutes(100);Clostridia(100);Clostridiales(100);Ruminococcaceae(100);Ruminococcaceae_unclassified(100);
Otu14405	1	Bacteria(100);Bacteroidetes(100);Bacteroidia(100);Bacteroidales(100);Porphyromonadaceae(100);Parabacteroides(100);
Otu14406	1	Bacteria(100);Bacteroidetes(100);Bacteroidia(100);Bacteroidales(100);Prevotellaceae(100);Prevotella(100);
Otu14407	1	Bacteria(100);Firmicutes(100);Clostridia(100);Clostridiales(100);Ruminococcaceae(100);Ruminococcaceae_unclassified(100);
Otu14408	1	Bacteria(100);Tenericutes(100);Mollicutes(100);RF9(100);RF9_unclassified(100);RF9_unclassified(100);
Otu14409	1	Bacteria(100);Firmicutes(100);Clostridia(100);Clostridiales(100);Lachnospiraceae(100);Lachnospiraceae_unclassified(100);
Otu14410	1	Bacteria(100);Firmicutes(100);Clostridia(100);Clostridiales(100);Ruminococcaceae(100);Ruminococcaceae_unclassified(100);
Otu14411	1	Bacteria(100);Firmicutes(100);Clostridia(100);Clostridiales(100);Ruminococcaceae(100);Ruminococcaceae_unclassified(100);
Otu14412	1	Bacteria(100);Bacteroidetes(100);Bacteroidia(100);Bacteroidales(100);Bacteroidales_unclassified(100);Bacteroidales_unclassified(100);
Otu14413	1	Bacteria(100);Firmicutes(100);Clostridia(100);Clostridiales(100);Lachnospiraceae(100);Lachnospiraceae_unclassified(100);
Otu14414	1	Bacteria(100);Firmicutes(100);Clostridia(100);Clostridiales(100);Ruminococcaceae(100);Ruminococcaceae_unclassified(100);
Otu14415	1	Bacteria(100);Firmicutes(100);Clostridia(100);Clostridiales(100);Clostridiaceae_1(100);Clostridiaceae_1_unclassified(100);
Otu14416	1	Bacteria(100);Firmicutes(100);Clostridia(100);Clostridiales(100);Ruminococcaceae(100);Ruminococcaceae_unclassified(100);
Otu14417	1	Bacteria(100);Firmicutes(100);Clostridia(100);Clostridiales(100);Ruminococcaceae(100);Ruminococcaceae_unclassified(100);
Otu14418	1	Bacteria(100);Cyanobacteria(100);Melainabacteria(100);Gastranaerophilales(100);Gastranaerophilales_unclassified(100);Gastranaerophilales_unclassified(100);
Otu14419	1	Bacteria(100);Firmicutes(100);Negativicutes(100);Selenomonadales(100);Veillonellaceae(100);Dialister(100);
Otu14420	1	Bacteria(100);Firmicutes(100);Clostridia(100);Clostridiales(100);Ruminococcaceae(100);Ruminococcaceae_unclassified(100);
Otu14421	1	Bacteria(100);Firmicutes(100);Clostridia(100);Clostridiales(100);Ruminococcaceae(100);Ruminococcaceae_unclassified(100);
Otu14422	1	Bacteria(100);Firmicutes(100);Clostridia(100);Clostridiales(100);vadinBB60(100);vadinBB60_unclassified(100);
Otu14423	1	Bacteria(100);Firmicutes(100);Clostridia(100);Clostridiales(100);Ruminococcaceae(100);Incertae_Sedis(100);
Otu14424	1	Bacteria(100);Firmicutes(100);Clostridia(100);Clostridiales(100);Ruminococcaceae(100);Ruminococcaceae_unclassified(100);
Otu14425	1	Bacteria(100);Firmicutes(100);Clostridia(100);Clostridiales(100);Ruminococcaceae(100);Ruminococcaceae_unclassified(100);
Otu14426	1	Bacteria(100);Bacteroidetes(100);Bacteroidia(100);Bacteroidales(100);Prevotellaceae(100);Prevotella(100);
Otu14427	1	Bacteria(100);Firmicutes(100);Clostridia(100);Clostridiales(100);Clostridiales_unclassified(100);Clostridiales_unclassified(100);
Otu14428	1	Bacteria(100);Firmicutes(100);Clostridia(100);Clostridiales(100);Lachnospiraceae(100);Lachnospiraceae_unclassified(100);
Otu14429	1	Bacteria(100);Firmicutes(100);Clostridia(100);Clostridiales(100);Clostridiales_unclassified(100);Clostridiales_unclassified(100);
Otu14430	1	Bacteria(100);Firmicutes(100);Clostridia(100);Clostridiales(100);Lachnospiraceae(100);Lachnospiraceae_unclassified(100);
Otu14431	1	Bacteria(100);Firmicutes(100);Clostridia(100);Clostridiales(100);Lachnospiraceae(100);Roseburia(100);
Otu14432	1	Bacteria(100);Firmicutes(100);Clostridia(100);Clostridiales(100);Ruminococcaceae(100);Flavonifractor(100);
Otu14433	1	Bacteria(100);Bacteroidetes(100);Bacteroidetes_unclassified(100);Bacteroidetes_unclassified(100);Bacteroidetes_unclassified(100);Bacteroidetes_unclassified(100);
Otu14434	1	Bacteria(100);Bacteria_unclassified(100);Bacteria_unclassified(100);Bacteria_unclassified(100);Bacteria_unclassified(100);Bacteria_unclassified(100);
Otu14435	1	Bacteria(100);Firmicutes(100);Clostridia(100);Clostridiales(100);Clostridiales_unclassified(100);Clostridiales_unclassified(100);
Otu14436	1	Bacteria(100);Firmicutes(100);Clostridia(100);Clostridiales(100);Lachnospiraceae(100);Lachnospiraceae_unclassified(100);
Otu14437	1	Bacteria(100);Bacteroidetes(100);Bacteroidia(100);Bacteroidales(100);Prevotellaceae(100);Prevotella(100);
Otu14438	1	Bacteria(100);Bacteroidetes(100);Bacteroidia(100);Bacteroidales(100);Prevotellaceae(100);Prevotella(100);
Otu14439	1	Bacteria(100);Firmicutes(100);Clostridia(100);Clostridiales(100);Ruminococcaceae(100);Ruminococcaceae_unclassified(100);
Otu14440	1	Bacteria(100);Firmicutes(100);Clostridia(100);Clostridiales(100);Ruminococcaceae(100);Intestinimonas(100);
Otu14441	1	Bacteria(100);Actinobacteria(100);Actinobacteria(100);Bifidobacteriales(100);Bifidobacteriaceae(100);Bifidobacterium(100);
Otu14442	1	Bacteria(100);Firmicutes(100);Clostridia(100);Clostridiales(100);Clostridiaceae_1(100);Clostridiaceae_1_unclassified(100);
Otu14443	1	Bacteria(100);Bacteroidetes(100);Bacteroidia(100);Bacteroidales(100);S24-7(100);S24-7_unclassified(100);
Otu14444	1	Bacteria(100);Firmicutes(100);Firmicutes_unclassified(100);Firmicutes_unclassified(100);Firmicutes_unclassified(100);Firmicutes_unclassified(100);
Otu14445	1	Bacteria(100);Firmicutes(100);Clostridia(100);Clostridiales(100);Lachnospiraceae(100);Lachnospiraceae_unclassified(100);
Otu14446	1	Bacteria(100);Bacteroidetes(100);Bacteroidia(100);Bacteroidales(100);Bacteroidales_unclassified(100);Bacteroidales_unclassified(100);
Otu14447	1	Bacteria(100);Cyanobacteria(100);Melainabacteria(100);Gastranaerophilales(100);Gastranaerophilales_unclassified(100);Gastranaerophilales_unclassified(100);
Otu14448	1	Bacteria(100);Proteobacteria(100);Deltaproteobacteria(100);GR-WP33-30(100);GR-WP33-30_unclassified(100);GR-WP33-30_unclassified(100);
Otu14449	1	Bacteria(100);Firmicutes(100);Negativicutes(100);Selenomonadales(100);Veillonellaceae(100);Veillonellaceae_unclassified(100);
Otu14450	1	Bacteria(100);Proteobacteria(100);Alphaproteobacteria(100);Alphaproteobacteria_unclassified(100);Alphaproteobacteria_unclassified(100);Alphaproteobacteria_unclassified(100);
Otu14451	1	Bacteria(100);Firmicutes(100);Clostridia(100);Clostridiales(100);Lachnospiraceae(100);Lachnospiraceae_unclassified(100);
Otu14452	1	Bacteria(100);Tenericutes(100);Mollicutes(100);RF9(100);RF9_unclassified(100);RF9_unclassified(100);
Otu14453	1	Bacteria(100);Bacteria_unclassified(100);Bacteria_unclassified(100);Bacteria_unclassified(100);Bacteria_unclassified(100);Bacteria_unclassified(100);
Otu14454	1	Bacteria(100);Firmicutes(100);Clostridia(100);Clostridiales(100);Clostridiales_unclassified(100);Clostridiales_unclassified(100);
Otu14455	1	Bacteria(100);Tenericutes(100);Mollicutes(100);RF9(100);RF9_unclassified(100);RF9_unclassified(100);
Otu14456	1	Bacteria(100);Proteobacteria(100);Gammaproteobacteria(100);Enterobacteriales(100);Enterobacteriaceae(100);Enterobacteriaceae_unclassified(100);
Otu14457	1	Bacteria(100);Proteobacteria(100);Betaproteobacteria(100);Burkholderiales(100);Oxalobacteraceae(100);Oxalobacteraceae_unclassified(100);
Otu14458	1	Bacteria(100);Proteobacteria(100);Gammaproteobacteria(100);Enterobacteriales(100);Enterobacteriaceae(100);Enterobacteriaceae_unclassified(100);
Otu14459	1	Bacteria(100);Proteobacteria(100);Gammaproteobacteria(100);Enterobacteriales(100);Enterobacteriaceae(100);Enterobacteriaceae_unclassified(100);
Otu14460	1	Bacteria(100);Actinobacteria(100);Actinobacteria(100);Actinomycetales(100);Actinomycetaceae(100);Actinomyces(100);
Otu14461	1	Bacteria(100);Bacteria_unclassified(100);Bacteria_unclassified(100);Bacteria_unclassified(100);Bacteria_unclassified(100);Bacteria_unclassified(100);
Otu14462	1	Bacteria(100);Proteobacteria(100);Gammaproteobacteria(100);Enterobacteriales(100);Enterobacteriaceae(100);Enterobacteriaceae_unclassified(100);
Otu14463	1	Bacteria(100);Firmicutes(100);Bacilli(100);Bacillales(100);Bacillales_unclassified(100);Bacillales_unclassified(100);
Otu14464	1	Bacteria(100);Proteobacteria(100);Betaproteobacteria(100);Burkholderiales(100);Burkholderiales_unclassified(100);Burkholderiales_unclassified(100);
Otu14465	1	Bacteria(100);Firmicutes(100);Bacilli(100);Bacillales(100);Bacillales_unclassified(100);Bacillales_unclassified(100);
Otu14466	1	Bacteria(100);Proteobacteria(100);Alphaproteobacteria(100);Rhizobiales(100);Rhizobiales_unclassified(100);Rhizobiales_unclassified(100);
Otu14467	1	Bacteria(100);Proteobacteria(100);Gammaproteobacteria(100);Enterobacteriales(100);Enterobacteriaceae(100);Enterobacteriaceae_unclassified(100);
Otu14468	1	Bacteria(100);Bacteria_unclassified(100);Bacteria_unclassified(100);Bacteria_unclassified(100);Bacteria_unclassified(100);Bacteria_unclassified(100);
Otu14469	1	Bacteria(100);Chloroflexi(100);KD4-96(100);KD4-96_unclassified(100);KD4-96_unclassified(100);KD4-96_unclassified(100);
Otu14470	1	Bacteria(100);Firmicutes(100);Bacilli(100);Bacillales(100);Bacillales_unclassified(100);Bacillales_unclassified(100);
Otu14471	1	Bacteria(100);Proteobacteria(100);Gammaproteobacteria(100);Enterobacteriales(100);Enterobacteriaceae(100);Enterobacteriaceae_unclassified(100);
Otu14472	1	Bacteria(100);Proteobacteria(100);Gammaproteobacteria(100);Enterobacteriales(100);Enterobacteriaceae(100);Enterobacteriaceae_unclassified(100);
Otu14473	1	Bacteria(100);Proteobacteria(100);Gammaproteobacteria(100);Enterobacteriales(100);Enterobacteriaceae(100);Enterobacteriaceae_unclassified(100);
Otu14474	1	Bacteria(100);Firmicutes(100);Bacilli(100);Bacillales(100);Bacillales_unclassified(100);Bacillales_unclassified(100);
Otu14475	1	Bacteria(100);Proteobacteria(100);Gammaproteobacteria(100);Legionellales(100);Coxiellaceae(100);Aquicella(100);
Otu14476	1	Bacteria(100);Firmicutes(100);Bacilli(100);Bacilli_unclassified(100);Bacilli_unclassified(100);Bacilli_unclassified(100);
Otu14477	1	Bacteria(100);Proteobacteria(100);Gammaproteobacteria(100);Enterobacteriales(100);Enterobacteriaceae(100);Enterobacteriaceae_unclassified(100);
Otu14478	1	Bacteria(100);Chloroflexi(100);S085(100);S085_unclassified(100);S085_unclassified(100);S085_unclassified(100);
Otu14479	1	Bacteria(100);Gemmatimonadetes(100);Gemmatimonadetes(100);Gemmatimonadales(100);Gemmatimonadaceae(100);Gemmatimonadaceae_unclassified(100);
Otu14480	1	Bacteria(100);Proteobacteria(100);Gammaproteobacteria(100);Enterobacteriales(100);Enterobacteriaceae(100);Enterobacteriaceae_unclassified(100);
Otu14481	1	Bacteria(100);Firmicutes(100);Clostridia(100);Clostridiales(100);Clostridiaceae_1(100);Clostridiaceae_1_unclassified(100);
Otu14482	1	Bacteria(100);Proteobacteria(100);Gammaproteobacteria(100);Enterobacteriales(100);Enterobacteriaceae(100);Enterobacteriaceae_unclassified(100);
Otu14483	1	Bacteria(100);Proteobacteria(100);Betaproteobacteria(100);Betaproteobacteria_unclassified(100);Betaproteobacteria_unclassified(100);Betaproteobacteria_unclassified(100);
Otu14484	1	Bacteria(100);Proteobacteria(100);Gammaproteobacteria(100);Enterobacteriales(100);Enterobacteriaceae(100);Enterobacteriaceae_unclassified(100);
Otu14485	1	Bacteria(100);Bacteroidetes(100);Cytophagia(100);Cytophagales(100);Cytophagaceae(100);Cytophagaceae_unclassified(100);
Otu14486	1	Bacteria(100);Proteobacteria(100);Gammaproteobacteria(100);Enterobacteriales(100);Enterobacteriaceae(100);Enterobacteriaceae_unclassified(100);
Otu14487	1	Bacteria(100);Firmicutes(100);Bacilli(100);Bacilli_unclassified(100);Bacilli_unclassified(100);Bacilli_unclassified(100);
Otu14488	1	Bacteria(100);Proteobacteria(100);Gammaproteobacteria(100);Enterobacteriales(100);Enterobacteriaceae(100);Enterobacteriaceae_unclassified(100);
Otu14489	1	Bacteria(100);Proteobacteria(100);Gammaproteobacteria(100);Enterobacteriales(100);Enterobacteriaceae(100);Enterobacteriaceae_unclassified(100);
Otu14490	1	Bacteria(100);Proteobacteria(100);Gammaproteobacteria(100);Xanthomonadales(100);Xanthomonadaceae(100);Xanthomonadaceae_unclassified(100);
Otu14491	1	Bacteria(100);Proteobacteria(100);Gammaproteobacteria(100);Enterobacteriales(100);Enterobacteriaceae(100);Enterobacteriaceae_unclassified(100);
Otu14492	1	Bacteria(100);Firmicutes(100);Clostridia(100);Clostridiales(100);Peptostreptococcaceae(100);Incertae_Sedis(100);
Otu14493	1	Bacteria(100);Acidobacteria(100);Acidobacteria(100);Subgroup_6(100);Subgroup_6_unclassified(100);Subgroup_6_unclassified(100);
Otu14494	1	Bacteria(100);Proteobacteria(100);Gammaproteobacteria(100);Enterobacteriales(100);Enterobacteriaceae(100);Enterobacteriaceae_unclassified(100);
Otu14495	1	Bacteria(100);Bacteroidetes(100);Sphingobacteriia(100);Sphingobacteriales(100);Chitinophagaceae(100);Terrimonas(100);
Otu14496	1	Bacteria(100);Proteobacteria(100);Betaproteobacteria(100);Betaproteobacteria_unclassified(100);Betaproteobacteria_unclassified(100);Betaproteobacteria_unclassified(100);
Otu14497	1	Bacteria(100);Actinobacteria(100);MB-A2-108(100);MB-A2-108_unclassified(100);MB-A2-108_unclassified(100);MB-A2-108_unclassified(100);
Otu14498	1	Bacteria(100);Proteobacteria(100);Alphaproteobacteria(100);Rhizobiales(100);Rhodobiaceae(100);Rhodobium(100);
Otu14499	1	Bacteria(100);Proteobacteria(100);Gammaproteobacteria(100);Enterobacteriales(100);Enterobacteriaceae(100);Enterobacteriaceae_unclassified(100);
Otu14500	1	Bacteria(100);Chloroflexi(100);Chloroflexi_unclassified(100);Chloroflexi_unclassified(100);Chloroflexi_unclassified(100);Chloroflexi_unclassified(100);
Otu14501	1	Bacteria(100);Actinobacteria(100);Actinobacteria(100);Actinomycetales(100);Actinomycetaceae(100);Actinomyces(100);
Otu14502	1	Bacteria(100);Actinobacteria(100);Actinobacteria(100);Actinomycetales(100);Actinomycetaceae(100);Actinomyces(100);
Otu14503	1	Bacteria(100);Proteobacteria(100);Gammaproteobacteria(100);Enterobacteriales(100);Enterobacteriaceae(100);Enterobacteriaceae_unclassified(100);
Otu14504	1	Bacteria(100);Chloroflexi(100);Anaerolineae(100);Anaerolineales(100);Anaerolineaceae(100);Anaerolineaceae_unclassified(100);
Otu14505	1	Bacteria(100);Firmicutes(100);Bacilli(100);Bacillales(100);Paenibacillaceae(100);Paenibacillus(100);
Otu14506	1	Bacteria(100);Proteobacteria(100);Betaproteobacteria(100);SC-I-84(100);SC-I-84_unclassified(100);SC-I-84_unclassified(100);
Otu14507	1	Bacteria(100);Proteobacteria(100);Gammaproteobacteria(100);Enterobacteriales(100);Enterobacteriaceae(100);Enterobacteriaceae_unclassified(100);
Otu14508	1	Bacteria(100);Proteobacteria(100);Gammaproteobacteria(100);Enterobacteriales(100);Enterobacteriaceae(100);Enterobacteriaceae_unclassified(100);
Otu14509	1	Bacteria(100);Firmicutes(100);Firmicutes_unclassified(100);Firmicutes_unclassified(100);Firmicutes_unclassified(100);Firmicutes_unclassified(100);
Otu14510	1	Bacteria(100);Proteobacteria(100);Gammaproteobacteria(100);Enterobacteriales(100);Enterobacteriaceae(100);Enterobacteriaceae_unclassified(100);
Otu14511	1	Bacteria(100);Acidobacteria(100);Acidobacteria(100);Subgroup_6(100);Subgroup_6_unclassified(100);Subgroup_6_unclassified(100);
Otu14512	1	Bacteria(100);Proteobacteria(100);Gammaproteobacteria(100);Enterobacteriales(100);Enterobacteriaceae(100);Enterobacteriaceae_unclassified(100);
Otu14513	1	Bacteria(100);Acidobacteria(100);Acidobacteria(100);Subgroup_4(100);RB41(100);RB41_unclassified(100);
Otu14514	1	Bacteria(100);Proteobacteria(100);Betaproteobacteria(100);Burkholderiales(100);Comamonadaceae(100);Comamonadaceae_unclassified(100);
Otu14515	1	Bacteria(100);Proteobacteria(100);Gammaproteobacteria(100);Enterobacteriales(100);Enterobacteriaceae(100);Enterobacteriaceae_unclassified(100);
Otu14516	1	Bacteria(100);Firmicutes(100);Bacilli(100);Bacillales(100);Bacillales_unclassified(100);Bacillales_unclassified(100);
Otu14517	1	Bacteria(100);Actinobacteria(100);Actinobacteria(100);Propionibacteriales(100);Nocardioidaceae(100);Nocardioides(100);
Otu14518	1	Bacteria(100);Firmicutes(100);Clostridia(100);Clostridiales(100);Clostridiaceae_1(100);Clostridiaceae_1_unclassified(100);
Otu14519	1	Bacteria(100);Bacteroidetes(100);Cytophagia(100);Cytophagales(100);Cytophagaceae(100);Ohtaekwangia(100);
Otu14520	1	Bacteria(100);Firmicutes(100);Clostridia(100);Clostridiales(100);Clostridiaceae_1(100);Clostridiaceae_1_unclassified(100);
Otu14521	1	Bacteria(100);Proteobacteria(100);Gammaproteobacteria(100);Enterobacteriales(100);Enterobacteriaceae(100);Enterobacteriaceae_unclassified(100);
Otu14522	1	Bacteria(100);Firmicutes(100);Clostridia(100);Clostridiales(100);Clostridiaceae_1(100);Clostridiaceae_1_unclassified(100);
Otu14523	1	Bacteria(100);Proteobacteria(100);Gammaproteobacteria(100);Enterobacteriales(100);Enterobacteriaceae(100);Enterobacteriaceae_unclassified(100);
Otu14524	1	Bacteria(100);Proteobacteria(100);Gammaproteobacteria(100);Enterobacteriales(100);Enterobacteriaceae(100);Enterobacteriaceae_unclassified(100);
Otu14525	1	Bacteria(100);Proteobacteria(100);Gammaproteobacteria(100);Enterobacteriales(100);Enterobacteriaceae(100);Enterobacteriaceae_unclassified(100);
Otu14526	1	Bacteria(100);Proteobacteria(100);Gammaproteobacteria(100);Enterobacteriales(100);Enterobacteriaceae(100);Enterobacteriaceae_unclassified(100);
Otu14527	1	Bacteria(100);Proteobacteria(100);Gammaproteobacteria(100);Enterobacteriales(100);Enterobacteriaceae(100);Enterobacteriaceae_unclassified(100);
Otu14528	1	Bacteria(100);Proteobacteria(100);Gammaproteobacteria(100);Enterobacteriales(100);Enterobacteriaceae(100);Enterobacteriaceae_unclassified(100);
Otu14529	1	Bacteria(100);Firmicutes(100);Bacilli(100);Bacillales(100);Alicyclobacillaceae(100);Tumebacillus(100);
Otu14530	1	Bacteria(100);Proteobacteria(100);Gammaproteobacteria(100);Enterobacteriales(100);Enterobacteriaceae(100);Enterobacteriaceae_unclassified(100);
Otu14531	1	Bacteria(100);Proteobacteria(100);Gammaproteobacteria(100);Enterobacteriales(100);Enterobacteriaceae(100);Enterobacteriaceae_unclassified(100);
Otu14532	1	Bacteria(100);Firmicutes(100);Firmicutes_unclassified(100);Firmicutes_unclassified(100);Firmicutes_unclassified(100);Firmicutes_unclassified(100);
Otu14533	1	Bacteria(100);Firmicutes(100);Firmicutes_unclassified(100);Firmicutes_unclassified(100);Firmicutes_unclassified(100);Firmicutes_unclassified(100);
Otu14534	1	Bacteria(100);Proteobacteria(100);Gammaproteobacteria(100);Enterobacteriales(100);Enterobacteriaceae(100);Enterobacteriaceae_unclassified(100);
Otu14535	1	Bacteria(100);Bacteroidetes(100);Sphingobacteriia(100);Sphingobacteriales(100);Chitinophagaceae(100);Flavisolibacter(100);
Otu14536	1	Bacteria(100);Chloroflexi(100);JG30-KF-CM66(100);JG30-KF-CM66_unclassified(100);JG30-KF-CM66_unclassified(100);JG30-KF-CM66_unclassified(100);
Otu14537	1	Bacteria(100);Firmicutes(100);Clostridia(100);Clostridiales(100);Lachnospiraceae(100);Lachnospiraceae_unclassified(100);
Otu14538	1	Bacteria(100);Chloroflexi(100);Gitt-GS-136(100);Gitt-GS-136_unclassified(100);Gitt-GS-136_unclassified(100);Gitt-GS-136_unclassified(100);
Otu14539	1	Bacteria(100);Firmicutes(100);Negativicutes(100);Selenomonadales(100);Veillonellaceae(100);Veillonella(100);
Otu14540	1	Bacteria(100);Proteobacteria(100);Gammaproteobacteria(100);Enterobacteriales(100);Enterobacteriaceae(100);Enterobacteriaceae_unclassified(100);
Otu14541	1	Bacteria(100);Firmicutes(100);Bacilli(100);Bacilli_unclassified(100);Bacilli_unclassified(100);Bacilli_unclassified(100);
Otu14542	1	Bacteria(100);Proteobacteria(100);Gammaproteobacteria(100);Enterobacteriales(100);Enterobacteriaceae(100);Enterobacteriaceae_unclassified(100);
Otu14543	1	Bacteria(100);Proteobacteria(100);Gammaproteobacteria(100);Enterobacteriales(100);Enterobacteriaceae(100);Enterobacteriaceae_unclassified(100);
Otu14544	1	Bacteria(100);Proteobacteria(100);Betaproteobacteria(100);TRA3-20(100);TRA3-20_unclassified(100);TRA3-20_unclassified(100);
Otu14545	1	Bacteria(100);Proteobacteria(100);Gammaproteobacteria(100);Enterobacteriales(100);Enterobacteriaceae(100);Enterobacteriaceae_unclassified(100);
Otu14546	1	Bacteria(100);Proteobacteria(100);Gammaproteobacteria(100);Enterobacteriales(100);Enterobacteriaceae(100);Enterobacteriaceae_unclassified(100);
Otu14547	1	Bacteria(100);Acidobacteria(100);Acidobacteria(100);Subgroup_6(100);Subgroup_6_unclassified(100);Subgroup_6_unclassified(100);
Otu14548	1	Bacteria(100);Proteobacteria(100);Gammaproteobacteria(100);Enterobacteriales(100);Enterobacteriaceae(100);Enterobacteriaceae_unclassified(100);
Otu14549	1	Bacteria(100);Proteobacteria(100);Alphaproteobacteria(100);Rhizobiales(100);Hyphomicrobiaceae(100);Hyphomicrobiaceae_unclassified(100);
Otu14550	1	Bacteria(100);Firmicutes(100);Negativicutes(100);Selenomonadales(100);Veillonellaceae(100);Veillonella(100);
Otu14551	1	Bacteria(100);Proteobacteria(100);Gammaproteobacteria(100);Enterobacteriales(100);Enterobacteriaceae(100);Enterobacteriaceae_unclassified(100);
Otu14552	1	Bacteria(100);Proteobacteria(100);Gammaproteobacteria(100);Enterobacteriales(100);Enterobacteriaceae(100);Enterobacteriaceae_unclassified(100);
Otu14553	1	Bacteria(100);Proteobacteria(100);Gammaproteobacteria(100);Enterobacteriales(100);Enterobacteriaceae(100);Enterobacteriaceae_unclassified(100);
Otu14554	1	Bacteria(100);Firmicutes(100);Negativicutes(100);Selenomonadales(100);Veillonellaceae(100);Veillonellaceae_unclassified(100);
Otu14555	1	Bacteria(100);TM6(100);TM6_unclassified(100);TM6_unclassified(100);TM6_unclassified(100);TM6_unclassified(100);
Otu14556	1	Bacteria(100);Firmicutes(100);Firmicutes_unclassified(100);Firmicutes_unclassified(100);Firmicutes_unclassified(100);Firmicutes_unclassified(100);
Otu14557	1	Bacteria(100);Proteobacteria(100);Betaproteobacteria(100);TRA3-20(100);TRA3-20_unclassified(100);TRA3-20_unclassified(100);
Otu14558	1	Bacteria(100);Firmicutes(100);Negativicutes(100);Selenomonadales(100);Veillonellaceae(100);Veillonellaceae_unclassified(100);
Otu14559	1	Bacteria(100);Proteobacteria(100);Gammaproteobacteria(100);Legionellales(100);Legionellaceae(100);Legionella(100);
Otu14560	1	Bacteria(100);Proteobacteria(100);Gammaproteobacteria(100);Enterobacteriales(100);Enterobacteriaceae(100);Enterobacteriaceae_unclassified(100);
Otu14561	1	Bacteria(100);Acidobacteria(100);Holophagae(100);Subgroup_7(100);Subgroup_7_unclassified(100);Subgroup_7_unclassified(100);
Otu14562	1	Bacteria(100);Proteobacteria(100);Gammaproteobacteria(100);Enterobacteriales(100);Enterobacteriaceae(100);Enterobacteriaceae_unclassified(100);
Otu14563	1	Bacteria(100);Proteobacteria(100);Gammaproteobacteria(100);Enterobacteriales(100);Enterobacteriaceae(100);Enterobacteriaceae_unclassified(100);
Otu14564	1	Bacteria(100);Proteobacteria(100);Gammaproteobacteria(100);Enterobacteriales(100);Enterobacteriaceae(100);Enterobacteriaceae_unclassified(100);
Otu14565	1	Bacteria(100);Proteobacteria(100);Gammaproteobacteria(100);Enterobacteriales(100);Enterobacteriaceae(100);Enterobacteriaceae_unclassified(100);
Otu14566	1	Bacteria(100);Proteobacteria(100);Gammaproteobacteria(100);Enterobacteriales(100);Enterobacteriaceae(100);Enterobacteriaceae_unclassified(100);
Otu14567	1	Bacteria(100);Proteobacteria(100);Gammaproteobacteria(100);Enterobacteriales(100);Enterobacteriaceae(100);Enterobacteriaceae_unclassified(100);
Otu14568	1	Bacteria(100);Proteobacteria(100);Gammaproteobacteria(100);Enterobacteriales(100);Enterobacteriaceae(100);Enterobacteriaceae_unclassified(100);
Otu14569	1	Bacteria(100);Firmicutes(100);Clostridia(100);Clostridiales(100);Family_XI(100);Peptoniphilus(100);
Otu14570	1	Bacteria(100);Firmicutes(100);Bacilli(100);Bacillales(100);Bacillales_unclassified(100);Bacillales_unclassified(100);
Otu14571	1	Bacteria(100);Firmicutes(100);Bacilli(100);Bacillales(100);Planococcaceae(100);Chungangia(100);
Otu14572	1	Bacteria(100);Proteobacteria(100);Gammaproteobacteria(100);Enterobacteriales(100);Enterobacteriaceae(100);Enterobacteriaceae_unclassified(100);
Otu14573	1	Bacteria(100);Proteobacteria(100);Gammaproteobacteria(100);Enterobacteriales(100);Enterobacteriaceae(100);Enterobacteriaceae_unclassified(100);
Otu14574	1	Bacteria(100);Proteobacteria(100);Alphaproteobacteria(100);Caulobacterales(100);Hyphomonadaceae(100);Woodsholea(100);
Otu14575	1	Bacteria(100);Proteobacteria(100);Gammaproteobacteria(100);Enterobacteriales(100);Enterobacteriaceae(100);Enterobacteriaceae_unclassified(100);
Otu14576	1	Bacteria(100);Actinobacteria(100);Actinobacteria(100);Propionibacteriales(100);Nocardioidaceae(100);Nocardioides(100);
Otu14577	1	Bacteria(100);Actinobacteria(100);Thermoleophilia(100);Solirubrobacterales(100);480-2(100);480-2_unclassified(100);
Otu14578	1	Bacteria(100);Firmicutes(100);Clostridia(100);Clostridiales(100);Peptococcaceae(100);Desulfosporosinus(100);
Otu14579	1	Bacteria(100);Proteobacteria(100);Betaproteobacteria(100);Burkholderiales(100);Comamonadaceae(100);Comamonadaceae_unclassified(100);
Otu14580	1	Bacteria(100);Proteobacteria(100);Gammaproteobacteria(100);Enterobacteriales(100);Enterobacteriaceae(100);Enterobacteriaceae_unclassified(100);
Otu14581	1	Bacteria(100);Proteobacteria(100);Gammaproteobacteria(100);Enterobacteriales(100);Enterobacteriaceae(100);Enterobacteriaceae_unclassified(100);
Otu14582	1	Bacteria(100);Proteobacteria(100);Gammaproteobacteria(100);Enterobacteriales(100);Enterobacteriaceae(100);Enterobacteriaceae_unclassified(100);
Otu14583	1	Bacteria(100);Proteobacteria(100);Gammaproteobacteria(100);Enterobacteriales(100);Enterobacteriaceae(100);Enterobacteriaceae_unclassified(100);
Otu14584	1	Bacteria(100);Tenericutes(100);Mollicutes(100);RF9(100);RF9_unclassified(100);RF9_unclassified(100);
Otu14585	1	Bacteria(100);Firmicutes(100);Clostridia(100);Clostridiales(100);Clostridiales_unclassified(100);Clostridiales_unclassified(100);
Otu14586	1	Bacteria(100);Actinobacteria(100);Actinobacteria(100);Micrococcales(100);Micrococcaceae(100);Micrococcaceae_unclassified(100);
Otu14587	1	Bacteria(100);Proteobacteria(100);Gammaproteobacteria(100);Enterobacteriales(100);Enterobacteriaceae(100);Enterobacteriaceae_unclassified(100);
Otu14588	1	Bacteria(100);Proteobacteria(100);Gammaproteobacteria(100);Enterobacteriales(100);Enterobacteriaceae(100);Enterobacteriaceae_unclassified(100);
Otu14589	1	Bacteria(100);Proteobacteria(100);Gammaproteobacteria(100);Enterobacteriales(100);Enterobacteriaceae(100);Enterobacteriaceae_unclassified(100);
Otu14590	1	Bacteria(100);Acidobacteria(100);Acidobacteria(100);Acidobacteriales(100);Acidobacteriaceae_(Subgroup_1)(100);Acidobacteriaceae_(Subgroup_1)_unclassified(100);
Otu14591	1	Bacteria(100);Proteobacteria(100);Gammaproteobacteria(100);Enterobacteriales(100);Enterobacteriaceae(100);Enterobacteriaceae_unclassified(100);
Otu14592	1	Bacteria(100);Firmicutes(100);Bacilli(100);Bacilli_unclassified(100);Bacilli_unclassified(100);Bacilli_unclassified(100);
Otu14593	1	Bacteria(100);Firmicutes(100);Bacilli(100);Lactobacillales(100);Lactobacillales_unclassified(100);Lactobacillales_unclassified(100);
Otu14594	1	Bacteria(100);Firmicutes(100);Bacilli(100);Lactobacillales(100);Streptococcaceae(100);Streptococcus(100);
Otu14595	1	Bacteria(100);Firmicutes(100);Bacilli(100);Bacilli_unclassified(100);Bacilli_unclassified(100);Bacilli_unclassified(100);
Otu14596	1	Bacteria(100);Proteobacteria(100);Gammaproteobacteria(100);Enterobacteriales(100);Enterobacteriaceae(100);Enterobacteriaceae_unclassified(100);
Otu14597	1	Bacteria(100);Firmicutes(100);Clostridia(100);Clostridiales(100);Peptostreptococcaceae(100);Incertae_Sedis(100);
Otu14598	1	Bacteria(100);Firmicutes(100);Clostridia(100);Clostridiales(100);Clostridiaceae_1(100);Clostridiaceae_1_unclassified(100);
Otu14599	1	Bacteria(100);Firmicutes(100);Bacilli(100);Bacilli_unclassified(100);Bacilli_unclassified(100);Bacilli_unclassified(100);
Otu14600	1	Bacteria(100);Firmicutes(100);Bacilli(100);Lactobacillales(100);Lactobacillales_unclassified(100);Lactobacillales_unclassified(100);
Otu14601	1	Bacteria(100);Proteobacteria(100);Gammaproteobacteria(100);Enterobacteriales(100);Enterobacteriaceae(100);Enterobacteriaceae_unclassified(100);
Otu14602	1	Bacteria(100);Firmicutes(100);Bacilli(100);Lactobacillales(100);Lactobacillales_unclassified(100);Lactobacillales_unclassified(100);
Otu14603	1	Bacteria(100);Proteobacteria(100);Gammaproteobacteria(100);Enterobacteriales(100);Enterobacteriaceae(100);Enterobacteriaceae_unclassified(100);
Otu14604	1	Bacteria(100);Actinobacteria(100);Actinobacteria(100);Micrococcales(100);Microbacteriaceae(100);Microbacteriaceae_unclassified(100);
Otu14605	1	Bacteria(100);Firmicutes(100);Bacilli(100);Lactobacillales(100);Lactobacillales_unclassified(100);Lactobacillales_unclassified(100);
Otu14606	1	Bacteria(100);Firmicutes(100);Clostridia(100);Clostridiales(100);Clostridiaceae_1(100);Clostridiaceae_1_unclassified(100);
Otu14607	1	Bacteria(100);Proteobacteria(100);Gammaproteobacteria(100);Pasteurellales(100);Pasteurellaceae(100);Pasteurellaceae_unclassified(100);
Otu14608	1	Bacteria(100);Firmicutes(100);Bacilli(100);Lactobacillales(100);Streptococcaceae(100);Streptococcus(100);
Otu14609	1	Bacteria(100);Proteobacteria(100);Gammaproteobacteria(100);Enterobacteriales(100);Enterobacteriaceae(100);Enterobacteriaceae_unclassified(100);
Otu14610	1	Bacteria(100);Firmicutes(100);Clostridia(100);Clostridiales(100);Clostridiaceae_1(100);Clostridiaceae_1_unclassified(100);
Otu14611	1	Bacteria(100);Bacteria_unclassified(100);Bacteria_unclassified(100);Bacteria_unclassified(100);Bacteria_unclassified(100);Bacteria_unclassified(100);
Otu14612	1	Bacteria(100);Firmicutes(100);Bacilli(100);Lactobacillales(100);Streptococcaceae(100);Streptococcus(100);
Otu14613	1	Bacteria(100);Firmicutes(100);Bacilli(100);Bacilli_unclassified(100);Bacilli_unclassified(100);Bacilli_unclassified(100);
Otu14614	1	Bacteria(100);Firmicutes(100);Firmicutes_unclassified(100);Firmicutes_unclassified(100);Firmicutes_unclassified(100);Firmicutes_unclassified(100);
Otu14615	1	Bacteria(100);Firmicutes(100);Bacilli(100);Bacilli_unclassified(100);Bacilli_unclassified(100);Bacilli_unclassified(100);
Otu14616	1	Bacteria(100);Proteobacteria(100);Gammaproteobacteria(100);Pasteurellales(100);Pasteurellaceae(100);Pasteurellaceae_unclassified(100);
Otu14617	1	Bacteria(100);Proteobacteria(100);Gammaproteobacteria(100);Enterobacteriales(100);Enterobacteriaceae(100);Enterobacteriaceae_unclassified(100);
Otu14618	1	Bacteria(100);Firmicutes(100);Clostridia(100);Clostridiales(100);Clostridiaceae_1(100);Clostridiaceae_1_unclassified(100);
Otu14619	1	Bacteria(100);Firmicutes(100);Clostridia(100);Clostridiales(100);Clostridiaceae_1(100);Clostridiaceae_1_unclassified(100);
Otu14620	1	Bacteria(100);Firmicutes(100);Bacilli(100);Lactobacillales(100);Lactobacillales_unclassified(100);Lactobacillales_unclassified(100);
Otu14621	1	Bacteria(100);Firmicutes(100);Bacilli(100);Lactobacillales(100);Lactobacillales_unclassified(100);Lactobacillales_unclassified(100);
Otu14622	1	Bacteria(100);Firmicutes(100);Bacilli(100);Lactobacillales(100);Lactobacillales_unclassified(100);Lactobacillales_unclassified(100);
Otu14623	1	Bacteria(100);Firmicutes(100);Clostridia(100);Clostridiales(100);Clostridiaceae_1(100);Clostridiaceae_1_unclassified(100);
Otu14624	1	Bacteria(100);Proteobacteria(100);Gammaproteobacteria(100);Enterobacteriales(100);Enterobacteriaceae(100);Enterobacteriaceae_unclassified(100);
Otu14625	1	Bacteria(100);Firmicutes(100);Bacilli(100);Lactobacillales(100);Lactobacillales_unclassified(100);Lactobacillales_unclassified(100);
Otu14626	1	Bacteria(100);Proteobacteria(100);Gammaproteobacteria(100);Enterobacteriales(100);Enterobacteriaceae(100);Enterobacteriaceae_unclassified(100);
Otu14627	1	Bacteria(100);Firmicutes(100);Clostridia(100);Clostridiales(100);Clostridiaceae_1(100);Clostridiaceae_1_unclassified(100);
Otu14628	1	Bacteria(100);Firmicutes(100);Firmicutes_unclassified(100);Firmicutes_unclassified(100);Firmicutes_unclassified(100);Firmicutes_unclassified(100);
Otu14629	1	Bacteria(100);Proteobacteria(100);Gammaproteobacteria(100);Enterobacteriales(100);Enterobacteriaceae(100);Enterobacteriaceae_unclassified(100);
Otu14630	1	Bacteria(100);Firmicutes(100);Clostridia(100);Clostridiales(100);Clostridiaceae_1(100);Clostridiaceae_1_unclassified(100);
Otu14631	1	Bacteria(100);Firmicutes(100);Firmicutes_unclassified(100);Firmicutes_unclassified(100);Firmicutes_unclassified(100);Firmicutes_unclassified(100);
Otu14632	1	Bacteria(100);Bacteroidetes(100);Sphingobacteriia(100);Sphingobacteriales(100);Sphingobacteriaceae(100);Mucilaginibacter(100);
Otu14633	1	Bacteria(100);Proteobacteria(100);Gammaproteobacteria(100);Oceanospirillales(100);Halomonadaceae(100);Halomonadaceae_unclassified(100);
Otu14634	1	Bacteria(100);Proteobacteria(100);Gammaproteobacteria(100);Oceanospirillales(100);Halomonadaceae(100);Halomonas(100);
Otu14635	1	Bacteria(100);Firmicutes(100);Bacilli(100);Lactobacillales(100);Streptococcaceae(100);Streptococcus(100);
Otu14636	1	Bacteria(100);Firmicutes(100);Bacilli(100);Lactobacillales(100);Lactobacillales_unclassified(100);Lactobacillales_unclassified(100);
Otu14637	1	Bacteria(100);Proteobacteria(100);Gammaproteobacteria(100);Enterobacteriales(100);Enterobacteriaceae(100);Enterobacteriaceae_unclassified(100);
Otu14638	1	Bacteria(100);Actinobacteria(100);Actinobacteria(100);Corynebacteriales(100);Corynebacteriaceae(100);Corynebacterium(100);
Otu14639	1	Bacteria(100);Firmicutes(100);Clostridia(100);Clostridiales(100);Clostridiaceae_1(100);Clostridiaceae_1_unclassified(100);
Otu14640	1	Bacteria(100);Firmicutes(100);Clostridia(100);Clostridiales(100);Clostridiaceae_1(100);Clostridiaceae_1_unclassified(100);
Otu14641	1	Bacteria(100);Firmicutes(100);Clostridia(100);Clostridiales(100);Clostridiales_unclassified(100);Clostridiales_unclassified(100);
Otu14642	1	Bacteria(100);Proteobacteria(100);Gammaproteobacteria(100);Pseudomonadales(100);Moraxellaceae(100);Acinetobacter(100);
Otu14643	1	Bacteria(100);Firmicutes(100);Negativicutes(100);Selenomonadales(100);Veillonellaceae(100);Veillonellaceae_unclassified(100);
Otu14644	1	Bacteria(100);Firmicutes(100);Bacilli(100);Lactobacillales(100);Lactobacillales_unclassified(100);Lactobacillales_unclassified(100);
Otu14645	1	Bacteria(100);Firmicutes(100);Bacilli(100);Lactobacillales(100);Lactobacillales_unclassified(100);Lactobacillales_unclassified(100);
Otu14646	1	Bacteria(100);Firmicutes(100);Bacilli(100);Lactobacillales(100);Streptococcaceae(100);Streptococcus(100);
Otu14647	1	Bacteria(100);Bacteria_unclassified(100);Bacteria_unclassified(100);Bacteria_unclassified(100);Bacteria_unclassified(100);Bacteria_unclassified(100);
Otu14648	1	Bacteria(100);Firmicutes(100);Bacilli(100);Bacilli_unclassified(100);Bacilli_unclassified(100);Bacilli_unclassified(100);
Otu14649	1	Bacteria(100);Firmicutes(100);Bacilli(100);Lactobacillales(100);Streptococcaceae(100);Streptococcus(100);
Otu14650	1	Bacteria(100);Firmicutes(100);Clostridia(100);Clostridiales(100);Clostridiales_unclassified(100);Clostridiales_unclassified(100);
Otu14651	1	Bacteria(100);Firmicutes(100);Bacilli(100);Lactobacillales(100);Streptococcaceae(100);Streptococcus(100);
Otu14652	1	Bacteria(100);Firmicutes(100);Bacilli(100);Lactobacillales(100);Lactobacillales_unclassified(100);Lactobacillales_unclassified(100);
Otu14653	1	Bacteria(100);Firmicutes(100);Clostridia(100);Clostridiales(100);Peptostreptococcaceae(100);Peptostreptococcus(100);
Otu14654	1	Bacteria(100);Firmicutes(100);Bacilli(100);Bacilli_unclassified(100);Bacilli_unclassified(100);Bacilli_unclassified(100);
Otu14655	1	Bacteria(100);Proteobacteria(100);Gammaproteobacteria(100);Pasteurellales(100);Pasteurellaceae(100);Pasteurellaceae_unclassified(100);
Otu14656	1	Bacteria(100);Firmicutes(100);Bacilli(100);Lactobacillales(100);Lactobacillales_unclassified(100);Lactobacillales_unclassified(100);
Otu14657	1	Bacteria(100);Firmicutes(100);Bacilli(100);Lactobacillales(100);Lactobacillales_unclassified(100);Lactobacillales_unclassified(100);
Otu14658	1	Bacteria(100);Firmicutes(100);Negativicutes(100);Selenomonadales(100);Veillonellaceae(100);Veillonellaceae_unclassified(100);
Otu14659	1	Bacteria(100);Firmicutes(100);Clostridia(100);Clostridiales(100);Peptostreptococcaceae(100);Incertae_Sedis(100);
Otu14660	1	Bacteria(100);Firmicutes(100);Clostridia(100);Clostridiales(100);Clostridiales_unclassified(100);Clostridiales_unclassified(100);
Otu14661	1	Bacteria(100);Firmicutes(100);Bacilli(100);Bacilli_unclassified(100);Bacilli_unclassified(100);Bacilli_unclassified(100);
Otu14662	1	Bacteria(100);Proteobacteria(100);Gammaproteobacteria(100);Enterobacteriales(100);Enterobacteriaceae(100);Enterobacteriaceae_unclassified(100);
Otu14663	1	Bacteria(100);Firmicutes(100);Bacilli(100);Lactobacillales(100);Lactobacillales_unclassified(100);Lactobacillales_unclassified(100);
Otu14664	1	Bacteria(100);Firmicutes(100);Clostridia(100);Clostridiales(100);Clostridiaceae_1(100);Clostridiaceae_1_unclassified(100);
Otu14665	1	Bacteria(100);Firmicutes(100);Firmicutes_unclassified(100);Firmicutes_unclassified(100);Firmicutes_unclassified(100);Firmicutes_unclassified(100);
Otu14666	1	Bacteria(100);Proteobacteria(100);Gammaproteobacteria(100);Enterobacteriales(100);Enterobacteriaceae(100);Enterobacteriaceae_unclassified(100);
Otu14667	1	Bacteria(100);Bacteria_unclassified(100);Bacteria_unclassified(100);Bacteria_unclassified(100);Bacteria_unclassified(100);Bacteria_unclassified(100);
Otu14668	1	Bacteria(100);Actinobacteria(100);Actinobacteria(100);Propionibacteriales(100);Propionibacteriaceae(100);Propionibacterium(100);
Otu14669	1	Bacteria(100);Proteobacteria(100);Alphaproteobacteria(100);Rhizobiales(100);Bradyrhizobiaceae(100);Bradyrhizobiaceae_unclassified(100);
Otu14670	1	Bacteria(100);Firmicutes(100);Bacilli(100);Lactobacillales(100);Streptococcaceae(100);Streptococcus(100);
Otu14671	1	Bacteria(100);Proteobacteria(100);Proteobacteria_unclassified(100);Proteobacteria_unclassified(100);Proteobacteria_unclassified(100);Proteobacteria_unclassified(100);
Otu14672	1	Bacteria(100);Firmicutes(100);Clostridia(100);Clostridiales(100);Family_XI(100);Finegoldia(100);
Otu14673	1	Bacteria(100);Bacteria_unclassified(100);Bacteria_unclassified(100);Bacteria_unclassified(100);Bacteria_unclassified(100);Bacteria_unclassified(100);
Otu14674	1	Bacteria(100);Firmicutes(100);Negativicutes(100);Selenomonadales(100);Veillonellaceae(100);Veillonella(100);
Otu14675	1	Bacteria(100);Proteobacteria(100);Gammaproteobacteria(100);Oceanospirillales(100);Halomonadaceae(100);Halomonas(100);
Otu14676	1	Bacteria(100);Proteobacteria(100);Gammaproteobacteria(100);Gammaproteobacteria_unclassified(100);Gammaproteobacteria_unclassified(100);Gammaproteobacteria_unclassified(100);
Otu14677	1	Bacteria(100);Firmicutes(100);Clostridia(100);Clostridiales(100);Family_XI(100);Finegoldia(100);
Otu14678	1	Bacteria(100);Bacteroidetes(100);Flavobacteriia(100);Flavobacteriales(100);Flavobacteriaceae(100);Flavobacteriaceae_unclassified(100);
Otu14679	1	Bacteria(100);Proteobacteria(100);Gammaproteobacteria(100);Enterobacteriales(100);Enterobacteriaceae(100);Enterobacteriaceae_unclassified(100);
Otu14680	1	Bacteria(100);Firmicutes(100);Negativicutes(100);Selenomonadales(100);Veillonellaceae(100);Veillonella(100);
Otu14681	1	Bacteria(100);Firmicutes(100);Bacilli(100);Lactobacillales(100);Streptococcaceae(100);Streptococcus(100);
Otu14682	1	Bacteria(100);Bacteria_unclassified(100);Bacteria_unclassified(100);Bacteria_unclassified(100);Bacteria_unclassified(100);Bacteria_unclassified(100);
Otu14683	1	Bacteria(100);Firmicutes(100);Clostridia(100);Clostridiales(100);Clostridiaceae_1(100);Clostridiaceae_1_unclassified(100);
Otu14684	1	Bacteria(100);Firmicutes(100);Negativicutes(100);Selenomonadales(100);Veillonellaceae(100);Veillonella(100);
Otu14685	1	Bacteria(100);Firmicutes(100);Clostridia(100);Clostridiales(100);Clostridiaceae_1(100);Clostridiaceae_1_unclassified(100);
Otu14686	1	Bacteria(100);Firmicutes(100);Bacilli(100);Lactobacillales(100);Streptococcaceae(100);Streptococcus(100);
Otu14687	1	Bacteria(100);Firmicutes(100);Firmicutes_unclassified(100);Firmicutes_unclassified(100);Firmicutes_unclassified(100);Firmicutes_unclassified(100);
Otu14688	1	Bacteria(100);Proteobacteria(100);Gammaproteobacteria(100);Enterobacteriales(100);Enterobacteriaceae(100);Enterobacteriaceae_unclassified(100);
Otu14689	1	Bacteria(100);Firmicutes(100);Bacilli(100);Lactobacillales(100);Streptococcaceae(100);Streptococcus(100);
Otu14690	1	Bacteria(100);Firmicutes(100);Clostridia(100);Clostridiales(100);Clostridiaceae_1(100);Clostridium_sensu_stricto_1(100);
Otu14691	1	Bacteria(100);Proteobacteria(100);Gammaproteobacteria(100);Enterobacteriales(100);Enterobacteriaceae(100);Enterobacteriaceae_unclassified(100);
Otu14692	1	Bacteria(100);Proteobacteria(100);Gammaproteobacteria(100);Enterobacteriales(100);Enterobacteriaceae(100);Enterobacteriaceae_unclassified(100);
Otu14693	1	Bacteria(100);Firmicutes(100);Bacilli(100);Lactobacillales(100);Lactobacillales_unclassified(100);Lactobacillales_unclassified(100);
Otu14694	1	Bacteria(100);Proteobacteria(100);Gammaproteobacteria(100);Enterobacteriales(100);Enterobacteriaceae(100);Enterobacteriaceae_unclassified(100);
Otu14695	1	Bacteria(100);Firmicutes(100);Bacilli(100);Lactobacillales(100);Streptococcaceae(100);Streptococcus(100);
Otu14696	1	Bacteria(100);Firmicutes(100);Clostridia(100);Clostridiales(100);Clostridiaceae_1(100);Clostridiaceae_1_unclassified(100);
Otu14697	1	Bacteria(100);Proteobacteria(100);Gammaproteobacteria(100);Enterobacteriales(100);Enterobacteriaceae(100);Enterobacteriaceae_unclassified(100);
Otu14698	1	Bacteria(100);Firmicutes(100);Clostridia(100);Clostridiales(100);Clostridiales_unclassified(100);Clostridiales_unclassified(100);
Otu14699	1	Bacteria(100);Proteobacteria(100);Gammaproteobacteria(100);Pasteurellales(100);Pasteurellaceae(100);Pasteurellaceae_unclassified(100);
Otu14700	1	Bacteria(100);Firmicutes(100);Firmicutes_unclassified(100);Firmicutes_unclassified(100);Firmicutes_unclassified(100);Firmicutes_unclassified(100);
Otu14701	1	Bacteria(100);Proteobacteria(100);Gammaproteobacteria(100);Enterobacteriales(100);Enterobacteriaceae(100);Enterobacteriaceae_unclassified(100);
Otu14702	1	Bacteria(100);Firmicutes(100);Bacilli(100);Lactobacillales(100);Lactobacillales_unclassified(100);Lactobacillales_unclassified(100);
Otu14703	1	Bacteria(100);Firmicutes(100);Clostridia(100);Clostridiales(100);Clostridiales_unclassified(100);Clostridiales_unclassified(100);
Otu14704	1	Bacteria(100);Firmicutes(100);Clostridia(100);Clostridiales(100);Peptostreptococcaceae(100);Incertae_Sedis(100);
Otu14705	1	Bacteria(100);Proteobacteria(100);Gammaproteobacteria(100);Enterobacteriales(100);Enterobacteriaceae(100);Enterobacteriaceae_unclassified(100);
Otu14706	1	Bacteria(100);Actinobacteria(100);Actinobacteria(100);Propionibacteriales(100);Propionibacteriaceae(100);Propionibacterium(100);
Otu14707	1	Bacteria(100);Firmicutes(100);Bacilli(100);Lactobacillales(100);Lactobacillales_unclassified(100);Lactobacillales_unclassified(100);
Otu14708	1	Bacteria(100);Firmicutes(100);Bacilli(100);Bacillales(100);Bacillales_unclassified(100);Bacillales_unclassified(100);
Otu14709	1	Bacteria(100);Firmicutes(100);Bacilli(100);Bacilli_unclassified(100);Bacilli_unclassified(100);Bacilli_unclassified(100);
Otu14710	1	Bacteria(100);Firmicutes(100);Negativicutes(100);Selenomonadales(100);Veillonellaceae(100);Veillonella(100);
Otu14711	1	Bacteria(100);Proteobacteria(100);Gammaproteobacteria(100);Enterobacteriales(100);Enterobacteriaceae(100);Enterobacteriaceae_unclassified(100);
Otu14712	1	Bacteria(100);Firmicutes(100);Clostridia(100);Clostridiales(100);Clostridiaceae_1(100);Clostridiaceae_1_unclassified(100);
Otu14713	1	Bacteria(100);Firmicutes(100);Clostridia(100);Clostridiales(100);Clostridiaceae_1(100);Clostridiaceae_1_unclassified(100);
Otu14714	1	Bacteria(100);Proteobacteria(100);Gammaproteobacteria(100);Enterobacteriales(100);Enterobacteriaceae(100);Enterobacteriaceae_unclassified(100);
Otu14715	1	Bacteria(100);Bacteria_unclassified(100);Bacteria_unclassified(100);Bacteria_unclassified(100);Bacteria_unclassified(100);Bacteria_unclassified(100);
Otu14716	1	Bacteria(100);Firmicutes(100);Clostridia(100);Clostridiales(100);Peptostreptococcaceae(100);Incertae_Sedis(100);
Otu14717	1	Bacteria(100);Firmicutes(100);Negativicutes(100);Selenomonadales(100);Veillonellaceae(100);Veillonella(100);
Otu14718	1	Bacteria(100);Firmicutes(100);Bacilli(100);Lactobacillales(100);Lactobacillales_unclassified(100);Lactobacillales_unclassified(100);
Otu14719	1	Bacteria(100);Firmicutes(100);Clostridia(100);Clostridiales(100);Clostridiaceae_1(100);Clostridiaceae_1_unclassified(100);
Otu14720	1	Bacteria(100);Firmicutes(100);Bacilli(100);Lactobacillales(100);Lactobacillales_unclassified(100);Lactobacillales_unclassified(100);
Otu14721	1	Bacteria(100);Proteobacteria(100);Gammaproteobacteria(100);Enterobacteriales(100);Enterobacteriaceae(100);Enterobacteriaceae_unclassified(100);
Otu14722	1	Bacteria(100);Proteobacteria(100);Gammaproteobacteria(100);Enterobacteriales(100);Enterobacteriaceae(100);Enterobacteriaceae_unclassified(100);
Otu14723	1	Bacteria(100);Actinobacteria(100);Actinobacteria(100);Bifidobacteriales(100);Bifidobacteriaceae(100);Bifidobacterium(100);
Otu14724	1	Bacteria(100);Proteobacteria(100);Gammaproteobacteria(100);Enterobacteriales(100);Enterobacteriaceae(100);Enterobacteriaceae_unclassified(100);
Otu14725	1	Bacteria(100);Proteobacteria(100);Gammaproteobacteria(100);Enterobacteriales(100);Enterobacteriaceae(100);Enterobacteriaceae_unclassified(100);
Otu14726	1	Bacteria(100);Proteobacteria(100);Gammaproteobacteria(100);Enterobacteriales(100);Enterobacteriaceae(100);Enterobacteriaceae_unclassified(100);
Otu14727	1	Bacteria(100);Firmicutes(100);Bacilli(100);Lactobacillales(100);Lactobacillales_unclassified(100);Lactobacillales_unclassified(100);
Otu14728	1	Bacteria(100);Firmicutes(100);Clostridia(100);Clostridiales(100);Lachnospiraceae(100);Lachnospiraceae_unclassified(100);
Otu14729	1	Bacteria(100);Firmicutes(100);Clostridia(100);Clostridiales(100);vadinBB60(100);vadinBB60_unclassified(100);
Otu14730	1	Bacteria(100);Bacteroidetes(100);Bacteroidia(100);Bacteroidales(100);Prevotellaceae(100);Prevotella(100);
Otu14731	1	Bacteria(100);Bacteroidetes(100);Bacteroidia(100);Bacteroidales(100);Prevotellaceae(100);Prevotella(100);
Otu14732	1	Bacteria(100);Firmicutes(100);Clostridia(100);Clostridiales(100);Lachnospiraceae(100);Incertae_Sedis(100);
Otu14733	1	Bacteria(100);Firmicutes(100);Clostridia(100);Clostridiales(100);Lachnospiraceae(100);Lachnospiraceae_unclassified(100);
Otu14734	1	Bacteria(100);Bacteroidetes(100);Bacteroidia(100);Bacteroidales(100);Rikenellaceae(100);RC9_gut_group(100);
Otu14735	1	Bacteria(100);Bacteroidetes(100);Bacteroidia(100);Bacteroidales(100);Prevotellaceae(100);Prevotella(100);
Otu14736	1	Bacteria(100);Bacteroidetes(100);Bacteroidia(100);Bacteroidales(100);Prevotellaceae(100);Prevotella(100);
Otu14737	1	Bacteria(100);Firmicutes(100);Clostridia(100);Clostridiales(100);Ruminococcaceae(100);Ruminococcaceae_unclassified(100);
Otu14738	1	Bacteria(100);Bacteroidetes(100);Bacteroidia(100);Bacteroidales(100);Prevotellaceae(100);Prevotella(100);
Otu14739	1	Bacteria(100);Firmicutes(100);Clostridia(100);Clostridiales(100);Clostridiales_unclassified(100);Clostridiales_unclassified(100);
Otu14740	1	Bacteria(100);Bacteria_unclassified(100);Bacteria_unclassified(100);Bacteria_unclassified(100);Bacteria_unclassified(100);Bacteria_unclassified(100);
Otu14741	1	Bacteria(100);Bacteroidetes(100);Bacteroidia(100);Bacteroidales(100);S24-7(100);S24-7_unclassified(100);
Otu14742	1	Bacteria(100);Firmicutes(100);Clostridia(100);Clostridiales(100);Lachnospiraceae(100);Roseburia(100);
Otu14743	1	Bacteria(100);Bacteria_unclassified(100);Bacteria_unclassified(100);Bacteria_unclassified(100);Bacteria_unclassified(100);Bacteria_unclassified(100);
Otu14744	1	Bacteria(100);Firmicutes(100);Clostridia(100);Clostridiales(100);Ruminococcaceae(100);Ruminococcus(100);
Otu14745	1	Bacteria(100);Firmicutes(100);Clostridia(100);Clostridiales(100);Ruminococcaceae(100);Faecalibacterium(100);
Otu14746	1	Bacteria(100);Firmicutes(100);Firmicutes_unclassified(100);Firmicutes_unclassified(100);Firmicutes_unclassified(100);Firmicutes_unclassified(100);
Otu14747	1	Bacteria(100);Bacteroidetes(100);Bacteroidia(100);Bacteroidales(100);Prevotellaceae(100);Prevotella(100);
Otu14748	1	Bacteria(100);Firmicutes(100);Bacilli(100);Lactobacillales(100);Lactobacillaceae(100);Lactobacillaceae_unclassified(100);
Otu14749	1	Bacteria(100);Bacteroidetes(100);Bacteroidia(100);Bacteroidales(100);Prevotellaceae(100);Prevotella(100);
Otu14750	1	Bacteria(100);Firmicutes(100);Clostridia(100);Clostridiales(100);Peptostreptococcaceae(100);Incertae_Sedis(100);
Otu14751	1	Bacteria(100);Actinobacteria(100);Actinobacteria(100);Bifidobacteriales(100);Bifidobacteriaceae(100);Bifidobacterium(100);
Otu14752	1	Bacteria(100);Firmicutes(100);Clostridia(100);Clostridiales(100);Ruminococcaceae(100);Ruminococcaceae_unclassified(100);
Otu14753	1	Bacteria(100);Firmicutes(100);Clostridia(100);Clostridiales(100);Lachnospiraceae(100);Blautia(100);
Otu14754	1	Bacteria(100);Bacteroidetes(100);Bacteroidia(100);Bacteroidales(100);Prevotellaceae(100);Prevotella(100);
Otu14755	1	Bacteria(100);Lentisphaerae(100);RFP12_gut_group(100);RFP12_gut_group_unclassified(100);RFP12_gut_group_unclassified(100);RFP12_gut_group_unclassified(100);
Otu14756	1	Bacteria(100);Firmicutes(100);Clostridia(100);Clostridiales(100);Ruminococcaceae(100);Ruminococcaceae_unclassified(100);
Otu14757	1	Bacteria(100);Bacteroidetes(100);Bacteroidia(100);Bacteroidales(100);Prevotellaceae(100);Prevotella(100);
Otu14758	1	Bacteria(100);Firmicutes(100);Clostridia(100);Clostridiales(100);Ruminococcaceae(100);Ruminococcaceae_unclassified(100);
Otu14759	1	Bacteria(100);Tenericutes(100);Mollicutes(100);RF9(100);RF9_unclassified(100);RF9_unclassified(100);
Otu14760	1	Bacteria(100);Firmicutes(100);Clostridia(100);Clostridiales(100);Clostridiaceae_1(100);Clostridiaceae_1_unclassified(100);
Otu14761	1	Bacteria(100);Bacteroidetes(100);Bacteroidia(100);Bacteroidales(100);Prevotellaceae(100);Prevotella(100);
Otu14762	1	Bacteria(100);Firmicutes(100);Clostridia(100);Clostridiales(100);Ruminococcaceae(100);Ruminococcaceae_unclassified(100);
Otu14763	1	Bacteria(100);Firmicutes(100);Clostridia(100);Clostridiales(100);Ruminococcaceae(100);Ruminococcaceae_unclassified(100);
Otu14764	1	Bacteria(100);Bacteroidetes(100);Bacteroidia(100);Bacteroidales(100);Bacteroidales_unclassified(100);Bacteroidales_unclassified(100);
Otu14765	1	Bacteria(100);Firmicutes(100);Clostridia(100);Clostridiales(100);Clostridiales_unclassified(100);Clostridiales_unclassified(100);
Otu14766	1	Bacteria(100);Firmicutes(100);Clostridia(100);Clostridiales(100);Lachnospiraceae(100);Lachnospiraceae_unclassified(100);
Otu14767	1	Bacteria(100);Firmicutes(100);Clostridia(100);Clostridiales(100);Ruminococcaceae(100);Ruminococcaceae_unclassified(100);
Otu14768	1	Bacteria(100);Firmicutes(100);Clostridia(100);Clostridiales(100);Peptostreptococcaceae(100);Incertae_Sedis(100);
Otu14769	1	Bacteria(100);Spirochaetae(100);Spirochaetes(100);Spirochaetales(100);Spirochaetales_unclassified(100);Spirochaetales_unclassified(100);
Otu14770	1	Bacteria(100);Actinobacteria(100);Actinobacteria(100);Bifidobacteriales(100);Bifidobacteriaceae(100);Bifidobacterium(100);
Otu14771	1	Bacteria(100);Firmicutes(100);Clostridia(100);Clostridiales(100);Lachnospiraceae(100);Lachnospiraceae_unclassified(100);
Otu14772	1	Bacteria(100);Bacteroidetes(100);Bacteroidia(100);Bacteroidales(100);Prevotellaceae(100);Prevotella(100);
Otu14773	1	Bacteria(100);Acidobacteria(100);Acidobacteria(100);Acidobacteriales(100);Acidobacteriaceae_(Subgroup_1)(100);Acidobacteriaceae_(Subgroup_1)_unclassified(100);
Otu14774	1	Bacteria(100);Firmicutes(100);Clostridia(100);Clostridiales(100);Lachnospiraceae(100);Lachnospiraceae_unclassified(100);
Otu14775	1	Bacteria(100);Firmicutes(100);Clostridia(100);Clostridiales(100);Clostridiales_unclassified(100);Clostridiales_unclassified(100);
Otu14776	1	Bacteria(100);Bacteroidetes(100);Bacteroidia(100);Bacteroidales(100);Prevotellaceae(100);Prevotella(100);
Otu14777	1	Bacteria(100);Firmicutes(100);Clostridia(100);Clostridiales(100);Ruminococcaceae(100);Ruminococcaceae_unclassified(100);
Otu14778	1	Bacteria(100);Firmicutes(100);Clostridia(100);Clostridiales(100);Ruminococcaceae(100);Ruminococcaceae_unclassified(100);
Otu14779	1	Bacteria(100);Firmicutes(100);Clostridia(100);Clostridiales(100);Lachnospiraceae(100);Lachnospiraceae_unclassified(100);
Otu14780	1	Bacteria(100);Bacteroidetes(100);Bacteroidia(100);Bacteroidales(100);Prevotellaceae(100);Prevotella(100);
Otu14781	1	Bacteria(100);Firmicutes(100);Clostridia(100);Clostridiales(100);Lachnospiraceae(100);Lachnospiraceae_unclassified(100);
Otu14782	1	Bacteria(100);Bacteroidetes(100);Bacteroidia(100);Bacteroidales(100);Prevotellaceae(100);Prevotella(100);
Otu14783	1	Bacteria(100);Firmicutes(100);Clostridia(100);Clostridiales(100);Ruminococcaceae(100);Ruminococcaceae_unclassified(100);
Otu14784	1	Bacteria(100);Bacteroidetes(100);Bacteroidia(100);Bacteroidales(100);Prevotellaceae(100);Prevotella(100);
Otu14785	1	Bacteria(100);Bacteria_unclassified(100);Bacteria_unclassified(100);Bacteria_unclassified(100);Bacteria_unclassified(100);Bacteria_unclassified(100);
Otu14786	1	Bacteria(100);Firmicutes(100);Clostridia(100);Clostridiales(100);Ruminococcaceae(100);Ruminococcaceae_unclassified(100);
Otu14787	1	Bacteria(100);Firmicutes(100);Clostridia(100);Clostridiales(100);Ruminococcaceae(100);Intestinimonas(100);
Otu14788	1	Bacteria(100);Actinobacteria(100);Actinobacteria(100);Bifidobacteriales(100);Bifidobacteriaceae(100);Bifidobacterium(100);
Otu14789	1	Bacteria(100);Spirochaetae(100);Spirochaetes(100);Spirochaetales(100);Spirochaetaceae(100);Treponema(100);
Otu14790	1	Bacteria(100);Firmicutes(100);Clostridia(100);Clostridiales(100);Clostridiaceae_1(100);Clostridiaceae_1_unclassified(100);
Otu14791	1	Bacteria(100);Firmicutes(100);Clostridia(100);Clostridiales(100);Clostridiales_unclassified(100);Clostridiales_unclassified(100);
Otu14792	1	Bacteria(100);Firmicutes(100);Clostridia(100);Clostridiales(100);Lachnospiraceae(100);Lachnospiraceae_unclassified(100);
Otu14793	1	Bacteria(100);Firmicutes(100);Clostridia(100);Clostridiales(100);Lachnospiraceae(100);Lachnospiraceae_unclassified(100);
Otu14794	1	Bacteria(100);Tenericutes(100);Mollicutes(100);RF9(100);RF9_unclassified(100);RF9_unclassified(100);
Otu14795	1	Bacteria(100);Firmicutes(100);Clostridia(100);Clostridiales(100);Ruminococcaceae(100);Faecalibacterium(100);
Otu14796	1	Bacteria(100);Firmicutes(100);Clostridia(100);Clostridiales(100);Clostridiales_unclassified(100);Clostridiales_unclassified(100);
Otu14797	1	Bacteria(100);Firmicutes(100);Clostridia(100);Clostridiales(100);Ruminococcaceae(100);Subdoligranulum(100);
Otu14798	1	Bacteria(100);Firmicutes(100);Clostridia(100);Clostridiales(100);Ruminococcaceae(100);Ruminococcaceae_unclassified(100);
Otu14799	1	Bacteria(100);Firmicutes(100);Clostridia(100);Clostridiales(100);Clostridiales_unclassified(100);Clostridiales_unclassified(100);
Otu14800	1	Bacteria(100);Firmicutes(100);Clostridia(100);Clostridiales(100);Ruminococcaceae(100);Subdoligranulum(100);
Otu14801	1	Bacteria(100);Firmicutes(100);Clostridia(100);Clostridiales(100);Ruminococcaceae(100);Faecalibacterium(100);
Otu14802	1	Bacteria(100);Cyanobacteria(100);Melainabacteria(100);Gastranaerophilales(100);Gastranaerophilales_unclassified(100);Gastranaerophilales_unclassified(100);
Otu14803	1	Bacteria(100);Spirochaetae(100);Spirochaetes(100);Spirochaetales(100);Spirochaetaceae(100);Treponema(100);
Otu14804	1	Bacteria(100);Firmicutes(100);Clostridia(100);Clostridiales(100);Ruminococcaceae(100);Ruminococcaceae_unclassified(100);
Otu14805	1	Bacteria(100);Firmicutes(100);Clostridia(100);Clostridiales(100);Lachnospiraceae(100);Lachnospiraceae_unclassified(100);
Otu14806	1	Bacteria(100);Actinobacteria(100);Actinobacteria(100);Bifidobacteriales(100);Bifidobacteriaceae(100);Bifidobacterium(100);
Otu14807	1	Bacteria(100);Firmicutes(100);Clostridia(100);Clostridiales(100);Clostridiaceae_1(100);Clostridium_sensu_stricto_1(100);
Otu14808	1	Bacteria(100);Firmicutes(100);Clostridia(100);Clostridiales(100);Ruminococcaceae(100);Ruminococcaceae_unclassified(100);
Otu14809	1	Bacteria(100);Elusimicrobia(100);Elusimicrobia(100);Elusimicrobiales(100);Elusimicrobiaceae(100);Elusimicrobium(100);
Otu14810	1	Bacteria(100);Bacteroidetes(100);Bacteroidia(100);Bacteroidales(100);Prevotellaceae(100);Prevotella(100);
Otu14811	1	Bacteria(100);Firmicutes(100);Clostridia(100);Clostridiales(100);Ruminococcaceae(100);Incertae_Sedis(100);
Otu14812	1	Bacteria(100);Firmicutes(100);Negativicutes(100);Selenomonadales(100);Veillonellaceae(100);Veillonellaceae_unclassified(100);
Otu14813	1	Bacteria(100);Firmicutes(100);Firmicutes_unclassified(100);Firmicutes_unclassified(100);Firmicutes_unclassified(100);Firmicutes_unclassified(100);
Otu14814	1	Bacteria(100);Firmicutes(100);Bacilli(100);Lactobacillales(100);Lactobacillales_unclassified(100);Lactobacillales_unclassified(100);
Otu14815	1	Bacteria(100);Proteobacteria(100);Gammaproteobacteria(100);Enterobacteriales(100);Enterobacteriaceae(100);Enterobacteriaceae_unclassified(100);
Otu14816	1	Bacteria(100);Proteobacteria(100);Gammaproteobacteria(100);Gammaproteobacteria_unclassified(100);Gammaproteobacteria_unclassified(100);Gammaproteobacteria_unclassified(100);
Otu14817	1	Bacteria(100);Bacteria_unclassified(100);Bacteria_unclassified(100);Bacteria_unclassified(100);Bacteria_unclassified(100);Bacteria_unclassified(100);
Otu14818	1	Bacteria(100);Proteobacteria(100);Gammaproteobacteria(100);Gammaproteobacteria_unclassified(100);Gammaproteobacteria_unclassified(100);Gammaproteobacteria_unclassified(100);
Otu14819	1	Bacteria(100);Firmicutes(100);Clostridia(100);Clostridiales(100);Clostridiaceae_1(100);Clostridiaceae_1_unclassified(100);
Otu14820	1	Bacteria(100);Bacteria_unclassified(100);Bacteria_unclassified(100);Bacteria_unclassified(100);Bacteria_unclassified(100);Bacteria_unclassified(100);
Otu14821	1	Bacteria(100);Firmicutes(100);Clostridia(100);Clostridiales(100);Family_XI(100);Finegoldia(100);
Otu14822	1	Bacteria(100);Bacteroidetes(100);Bacteroidia(100);Bacteroidales(100);Prevotellaceae(100);Prevotella(100);
Otu14823	1	Bacteria(100);Proteobacteria(100);Gammaproteobacteria(100);Enterobacteriales(100);Enterobacteriaceae(100);Enterobacteriaceae_unclassified(100);
Otu14824	1	Bacteria(100);Firmicutes(100);Bacilli(100);Lactobacillales(100);Lactobacillales_unclassified(100);Lactobacillales_unclassified(100);
Otu14825	1	Bacteria(100);Proteobacteria(100);Gammaproteobacteria(100);Enterobacteriales(100);Enterobacteriaceae(100);Enterobacteriaceae_unclassified(100);
Otu14826	1	Bacteria(100);Bacteria_unclassified(100);Bacteria_unclassified(100);Bacteria_unclassified(100);Bacteria_unclassified(100);Bacteria_unclassified(100);
Otu14827	1	Bacteria(100);Firmicutes(100);Clostridia(100);Clostridiales(100);Clostridiaceae_1(100);Clostridiaceae_1_unclassified(100);
Otu14828	1	Bacteria(100);Actinobacteria(100);Actinobacteria(100);Bifidobacteriales(100);Bifidobacteriaceae(100);Bifidobacterium(100);
Otu14829	1	Bacteria(100);Bacteroidetes(100);Bacteroidia(100);Bacteroidales(100);Prevotellaceae(100);Prevotella(100);
Otu14830	1	Bacteria(100);Elusimicrobia(100);Elusimicrobia(100);Elusimicrobiales(100);Elusimicrobiaceae(100);Elusimicrobium(100);
Otu14831	1	Bacteria(100);Firmicutes(100);Clostridia(100);Clostridiales(100);Lachnospiraceae(100);Dorea(100);
Otu14832	1	Bacteria(100);Firmicutes(100);Clostridia(100);Clostridiales(100);Peptostreptococcaceae(100);Incertae_Sedis(100);
Otu14833	1	Bacteria(100);Bacteroidetes(100);Bacteroidia(100);Bacteroidales(100);Prevotellaceae(100);Prevotella(100);
Otu14834	1	Bacteria(100);Bacteroidetes(100);Bacteroidia(100);Bacteroidales(100);Prevotellaceae(100);Prevotella(100);
Otu14835	1	Bacteria(100);Actinobacteria(100);Actinobacteria(100);Bifidobacteriales(100);Bifidobacteriaceae(100);Bifidobacterium(100);
Otu14836	1	Bacteria(100);Firmicutes(100);Clostridia(100);Clostridiales(100);Clostridiales_unclassified(100);Clostridiales_unclassified(100);
Otu14837	1	Bacteria(100);Firmicutes(100);Clostridia(100);Clostridiales(100);Lachnospiraceae(100);Anaerostipes(100);
Otu14838	1	Bacteria(100);Bacteroidetes(100);Bacteroidia(100);Bacteroidales(100);Bacteroidaceae(100);Bacteroides(100);
Otu14839	1	Bacteria(100);Bacteroidetes(100);Bacteroidia(100);Bacteroidales(100);Prevotellaceae(100);Prevotella(100);
Otu14840	1	Bacteria(100);Firmicutes(100);Clostridia(100);Clostridiales(100);Lachnospiraceae(100);Incertae_Sedis(100);
Otu14841	1	Bacteria(100);Firmicutes(100);Clostridia(100);Clostridiales(100);Clostridiales_unclassified(100);Clostridiales_unclassified(100);
Otu14842	1	Bacteria(100);Bacteria_unclassified(100);Bacteria_unclassified(100);Bacteria_unclassified(100);Bacteria_unclassified(100);Bacteria_unclassified(100);
Otu14843	1	Bacteria(100);Firmicutes(100);Clostridia(100);Clostridiales(100);Lachnospiraceae(100);Incertae_Sedis(100);
Otu14844	1	Bacteria(100);Firmicutes(100);Clostridia(100);Clostridiales(100);Lachnospiraceae(100);Lachnospiraceae_unclassified(100);
Otu14845	1	Bacteria(100);Actinobacteria(100);Actinobacteria(100);Bifidobacteriales(100);Bifidobacteriaceae(100);Bifidobacterium(100);
Otu14846	1	Bacteria(100);Tenericutes(100);Mollicutes(100);RF9(100);RF9_unclassified(100);RF9_unclassified(100);
Otu14847	1	Bacteria(100);Proteobacteria(100);Gammaproteobacteria(100);Enterobacteriales(100);Enterobacteriaceae(100);Enterobacteriaceae_unclassified(100);
Otu14848	1	Bacteria(100);Actinobacteria(100);Actinobacteria(100);Bifidobacteriales(100);Bifidobacteriaceae(100);Bifidobacterium(100);
Otu14849	1	Bacteria(100);Actinobacteria(100);Actinobacteria(100);Bifidobacteriales(100);Bifidobacteriaceae(100);Bifidobacterium(100);
Otu14850	1	Bacteria(100);Bacteria_unclassified(100);Bacteria_unclassified(100);Bacteria_unclassified(100);Bacteria_unclassified(100);Bacteria_unclassified(100);
Otu14851	1	Bacteria(100);Tenericutes(100);Mollicutes(100);RF9(100);RF9_unclassified(100);RF9_unclassified(100);
Otu14852	1	Bacteria(100);Firmicutes(100);Clostridia(100);Clostridiales(100);Ruminococcaceae(100);Ruminococcaceae_unclassified(100);
Otu14853	1	Bacteria(100);Firmicutes(100);Clostridia(100);Clostridiales(100);Lachnospiraceae(100);Lachnospiraceae_unclassified(100);
Otu14854	1	Bacteria(100);Firmicutes(100);Negativicutes(100);Selenomonadales(100);Veillonellaceae(100);Megasphaera(100);
Otu14855	1	Bacteria(100);Firmicutes(100);Clostridia(100);Clostridiales(100);Lachnospiraceae(100);Lachnospiraceae_unclassified(100);
Otu14856	1	Bacteria(100);Bacteria_unclassified(100);Bacteria_unclassified(100);Bacteria_unclassified(100);Bacteria_unclassified(100);Bacteria_unclassified(100);
Otu14857	1	Bacteria(100);Bacteroidetes(100);Bacteroidia(100);Bacteroidales(100);Prevotellaceae(100);Prevotella(100);
Otu14858	1	Bacteria(100);Firmicutes(100);Clostridia(100);Clostridia_unclassified(100);Clostridia_unclassified(100);Clostridia_unclassified(100);
Otu14859	1	Bacteria(100);Actinobacteria(100);Actinobacteria(100);Bifidobacteriales(100);Bifidobacteriaceae(100);Bifidobacterium(100);
Otu14860	1	Bacteria(100);Firmicutes(100);Clostridia(100);Clostridiales(100);Lachnospiraceae(100);Lachnospiraceae_unclassified(100);
Otu14861	1	Bacteria(100);Bacteroidetes(100);Bacteroidia(100);Bacteroidales(100);Prevotellaceae(100);Prevotella(100);
Otu14862	1	Bacteria(100);Firmicutes(100);Clostridia(100);Clostridiales(100);Ruminococcaceae(100);Ruminococcaceae_unclassified(100);
Otu14863	1	Bacteria(100);Firmicutes(100);Clostridia(100);Clostridiales(100);Clostridiaceae_1(100);Clostridium_sensu_stricto_1(100);
Otu14864	1	Bacteria(100);Firmicutes(100);Clostridia(100);Clostridiales(100);Ruminococcaceae(100);Ruminococcaceae_unclassified(100);
Otu14865	1	Bacteria(100);Firmicutes(100);Bacilli(100);Bacilli_unclassified(100);Bacilli_unclassified(100);Bacilli_unclassified(100);
Otu14866	1	Bacteria(100);Proteobacteria(100);Gammaproteobacteria(100);Pseudomonadales(100);Pseudomonadaceae(100);Pseudomonas(100);
Otu14867	1	Bacteria(100);Firmicutes(100);Negativicutes(100);Selenomonadales(100);Veillonellaceae(100);Veillonellaceae_unclassified(100);
Otu14868	1	Bacteria(100);Bacteria_unclassified(100);Bacteria_unclassified(100);Bacteria_unclassified(100);Bacteria_unclassified(100);Bacteria_unclassified(100);
Otu14869	1	Bacteria(100);Proteobacteria(100);Gammaproteobacteria(100);Gammaproteobacteria_unclassified(100);Gammaproteobacteria_unclassified(100);Gammaproteobacteria_unclassified(100);
Otu14870	1	Bacteria(100);Firmicutes(100);Firmicutes_unclassified(100);Firmicutes_unclassified(100);Firmicutes_unclassified(100);Firmicutes_unclassified(100);
Otu14871	1	Bacteria(100);Proteobacteria(100);Gammaproteobacteria(100);Gammaproteobacteria_unclassified(100);Gammaproteobacteria_unclassified(100);Gammaproteobacteria_unclassified(100);
Otu14872	1	Bacteria(100);Proteobacteria(100);Alphaproteobacteria(100);Rhodobacterales(100);Rhodobacteraceae(100);Rhodobacteraceae_unclassified(100);
Otu14873	1	Bacteria(100);Acidobacteria(100);Acidobacteria(100);Subgroup_6(100);Subgroup_6_unclassified(100);Subgroup_6_unclassified(100);
Otu14874	1	Bacteria(100);Proteobacteria(100);Gammaproteobacteria(100);Pasteurellales(100);Pasteurellaceae(100);Pasteurellaceae_unclassified(100);
Otu14875	1	Bacteria(100);Firmicutes(100);Negativicutes(100);Selenomonadales(100);Veillonellaceae(100);Veillonellaceae_unclassified(100);
Otu14876	1	Bacteria(100);Proteobacteria(100);Gammaproteobacteria(100);Enterobacteriales(100);Enterobacteriaceae(100);Leminorella(100);
Otu14877	1	Bacteria(100);Proteobacteria(100);Alphaproteobacteria(100);Rhizobiales(100);Hyphomicrobiaceae(100);Maritalea(100);
Otu14878	1	Bacteria(100);Bacteria_unclassified(100);Bacteria_unclassified(100);Bacteria_unclassified(100);Bacteria_unclassified(100);Bacteria_unclassified(100);
Otu14879	1	Bacteria(100);Firmicutes(100);Bacilli(100);Bacilli_unclassified(100);Bacilli_unclassified(100);Bacilli_unclassified(100);
Otu14880	1	Bacteria(100);Proteobacteria(100);Alphaproteobacteria(100);Rhizobiales(100);Phyllobacteriaceae(100);Cohaesibacter(100);
Otu14881	1	Bacteria(100);Proteobacteria(100);Gammaproteobacteria(100);Gammaproteobacteria_unclassified(100);Gammaproteobacteria_unclassified(100);Gammaproteobacteria_unclassified(100);
Otu14882	1	Bacteria(100);Bacteroidetes(100);Bacteroidia(100);Bacteroidales(100);Porphyromonadaceae(100);Parabacteroides(100);
Otu14883	1	Bacteria(100);Bacteria_unclassified(100);Bacteria_unclassified(100);Bacteria_unclassified(100);Bacteria_unclassified(100);Bacteria_unclassified(100);
Otu14884	1	Bacteria(100);Proteobacteria(100);Gammaproteobacteria(100);Pseudomonadales(100);Moraxellaceae(100);Acinetobacter(100);
Otu14885	1	Bacteria(100);Firmicutes(100);Bacilli(100);Lactobacillales(100);Streptococcaceae(100);Streptococcus(100);
Otu14886	1	Bacteria(100);Proteobacteria(100);Gammaproteobacteria(100);Gammaproteobacteria_unclassified(100);Gammaproteobacteria_unclassified(100);Gammaproteobacteria_unclassified(100);
Otu14887	1	Bacteria(100);Proteobacteria(100);Gammaproteobacteria(100);Gammaproteobacteria_unclassified(100);Gammaproteobacteria_unclassified(100);Gammaproteobacteria_unclassified(100);
Otu14888	1	Bacteria(100);Proteobacteria(100);Gammaproteobacteria(100);Enterobacteriales(100);Enterobacteriaceae(100);Enterobacteriaceae_unclassified(100);
Otu14889	1	Bacteria(100);Proteobacteria(100);Alphaproteobacteria(100);Alphaproteobacteria_unclassified(100);Alphaproteobacteria_unclassified(100);Alphaproteobacteria_unclassified(100);
Otu14890	1	Bacteria(100);Firmicutes(100);Clostridia(100);Clostridiales(100);Clostridiaceae_1(100);Clostridium_sensu_stricto_1(100);
Otu14891	1	Bacteria(100);Firmicutes(100);Bacilli(100);Lactobacillales(100);Streptococcaceae(100);Streptococcus(100);
Otu14892	1	Bacteria(100);Proteobacteria(100);Alphaproteobacteria(100);Rhizobiales(100);Rhizobiales_unclassified(100);Rhizobiales_unclassified(100);
Otu14893	1	Bacteria(100);Firmicutes(100);Bacilli(100);Bacilli_unclassified(100);Bacilli_unclassified(100);Bacilli_unclassified(100);
Otu14894	1	Bacteria(100);Proteobacteria(100);Gammaproteobacteria(100);Enterobacteriales(100);Enterobacteriaceae(100);Enterobacteriaceae_unclassified(100);
Otu14895	1	Bacteria(100);Proteobacteria(100);Gammaproteobacteria(100);Enterobacteriales(100);Enterobacteriaceae(100);Enterobacteriaceae_unclassified(100);
Otu14896	1	Bacteria(100);Proteobacteria(100);Alphaproteobacteria(100);Rhodobacterales(100);Rhodobacteraceae(100);Rhodobacteraceae_unclassified(100);
Otu14897	1	Bacteria(100);Proteobacteria(100);Gammaproteobacteria(100);Enterobacteriales(100);Enterobacteriaceae(100);Enterobacteriaceae_unclassified(100);
Otu14898	1	Bacteria(100);Firmicutes(100);Clostridia(100);Clostridiales(100);Lachnospiraceae(100);Incertae_Sedis(100);
Otu14899	1	Bacteria(100);Proteobacteria(100);Gammaproteobacteria(100);Enterobacteriales(100);Enterobacteriaceae(100);Enterobacteriaceae_unclassified(100);
Otu14900	1	Bacteria(100);Bacteria_unclassified(100);Bacteria_unclassified(100);Bacteria_unclassified(100);Bacteria_unclassified(100);Bacteria_unclassified(100);
Otu14901	1	Bacteria(100);Firmicutes(100);Clostridia(100);Clostridiales(100);Clostridiaceae_1(100);Clostridiaceae_1_unclassified(100);
Otu14902	1	Bacteria(100);Proteobacteria(100);Gammaproteobacteria(100);Gammaproteobacteria_unclassified(100);Gammaproteobacteria_unclassified(100);Gammaproteobacteria_unclassified(100);
Otu14903	1	Bacteria(100);Proteobacteria(100);Gammaproteobacteria(100);Enterobacteriales(100);Enterobacteriaceae(100);Enterobacteriaceae_unclassified(100);
Otu14904	1	Bacteria(100);Acidobacteria(100);Acidobacteria(100);Subgroup_6(100);Subgroup_6_unclassified(100);Subgroup_6_unclassified(100);
Otu14905	1	Bacteria(100);Firmicutes(100);Firmicutes_unclassified(100);Firmicutes_unclassified(100);Firmicutes_unclassified(100);Firmicutes_unclassified(100);
Otu14906	1	Bacteria(100);Proteobacteria(100);Alphaproteobacteria(100);Kordiimonadales(100);Kordiimonadaceae(100);Kordiimonas(100);
Otu14907	1	Bacteria(100);Proteobacteria(100);Alphaproteobacteria(100);Rhodobacterales(100);Rhodobacteraceae(100);Rhodobacteraceae_unclassified(100);
Otu14908	1	Bacteria(100);Firmicutes(100);Clostridia(100);Clostridiales(100);Clostridiaceae_1(100);Clostridiaceae_1_unclassified(100);
Otu14909	1	Bacteria(100);Firmicutes(100);Clostridia(100);Clostridiales(100);Lachnospiraceae(100);Roseburia(100);
Otu14910	1	Bacteria(100);Proteobacteria(100);Gammaproteobacteria(100);Pseudomonadales(100);Pseudomonadaceae(100);Pseudomonas(100);
Otu14911	1	Bacteria(100);Proteobacteria(100);Alphaproteobacteria(100);Rhodobacterales(100);Rhodobacteraceae(100);Rhodobacteraceae_unclassified(100);
Otu14912	1	Bacteria(100);Firmicutes(100);Clostridia(100);Clostridiales(100);Clostridiales_unclassified(100);Clostridiales_unclassified(100);
Otu14913	1	Bacteria(100);Proteobacteria(100);Gammaproteobacteria(100);Gammaproteobacteria_unclassified(100);Gammaproteobacteria_unclassified(100);Gammaproteobacteria_unclassified(100);
Otu14914	1	Bacteria(100);Bacteria_unclassified(100);Bacteria_unclassified(100);Bacteria_unclassified(100);Bacteria_unclassified(100);Bacteria_unclassified(100);
Otu14915	1	Bacteria(100);Proteobacteria(100);Gammaproteobacteria(100);Enterobacteriales(100);Enterobacteriaceae(100);Enterobacteriaceae_unclassified(100);
Otu14916	1	Bacteria(100);Firmicutes(100);Bacilli(100);Lactobacillales(100);Lactobacillales_unclassified(100);Lactobacillales_unclassified(100);
Otu14917	1	Bacteria(100);Firmicutes(100);Clostridia(100);Clostridiales(100);Clostridiaceae_1(100);Clostridium_sensu_stricto_1(100);
Otu14918	1	Bacteria(100);Proteobacteria(100);Gammaproteobacteria(100);Enterobacteriales(100);Enterobacteriaceae(100);Enterobacteriaceae_unclassified(100);
Otu14919	1	Bacteria(100);Firmicutes(100);Bacilli(100);Bacillales(100);Bacillales_unclassified(100);Bacillales_unclassified(100);
Otu14920	1	Bacteria(100);Proteobacteria(100);Alphaproteobacteria(100);Rhodobacterales(100);Rhodobacteraceae(100);Octadecabacter(100);
Otu14921	1	Bacteria(100);Firmicutes(100);Clostridia(100);Clostridiales(100);Clostridiales_unclassified(100);Clostridiales_unclassified(100);
Otu14922	1	Bacteria(100);Proteobacteria(100);Alphaproteobacteria(100);Rhodobacterales(100);Rhodobacteraceae(100);Rhodobacteraceae_unclassified(100);
Otu14923	1	Bacteria(100);Proteobacteria(100);Gammaproteobacteria(100);Enterobacteriales(100);Enterobacteriaceae(100);Enterobacteriaceae_unclassified(100);
Otu14924	1	Bacteria(100);Proteobacteria(100);Gammaproteobacteria(100);Gammaproteobacteria_unclassified(100);Gammaproteobacteria_unclassified(100);Gammaproteobacteria_unclassified(100);
Otu14925	1	Bacteria(100);Firmicutes(100);Negativicutes(100);Selenomonadales(100);Veillonellaceae(100);Dialister(100);
Otu14926	1	Bacteria(100);Firmicutes(100);Clostridia(100);Clostridiales(100);Ruminococcaceae(100);Faecalibacterium(100);
Otu14927	1	Bacteria(100);Proteobacteria(100);Gammaproteobacteria(100);Enterobacteriales(100);Enterobacteriaceae(100);Enterobacteriaceae_unclassified(100);
Otu14928	1	Bacteria(100);Bacteria_unclassified(100);Bacteria_unclassified(100);Bacteria_unclassified(100);Bacteria_unclassified(100);Bacteria_unclassified(100);
Otu14929	1	Bacteria(100);Firmicutes(100);Clostridia(100);Clostridiales(100);Clostridiaceae_1(100);Clostridiaceae_1_unclassified(100);
Otu14930	1	Bacteria(100);Proteobacteria(100);Alphaproteobacteria(100);Rhodobacterales(100);Rhodobacteraceae(100);Rhodobacteraceae_unclassified(100);
Otu14931	1	Bacteria(100);Firmicutes(100);Clostridia(100);Clostridiales(100);Peptostreptococcaceae(100);Incertae_Sedis(100);
Otu14932	1	Bacteria(100);Proteobacteria(100);Gammaproteobacteria(100);Enterobacteriales(100);Enterobacteriaceae(100);Enterobacteriaceae_unclassified(100);
Otu14933	1	Bacteria(100);Proteobacteria(100);Gammaproteobacteria(100);Enterobacteriales(100);Enterobacteriaceae(100);Enterobacteriaceae_unclassified(100);
Otu14934	1	Bacteria(100);Bacteroidetes(100);Sphingobacteriia(100);Sphingobacteriales(100);Sphingobacteriaceae(100);Sphingobacteriaceae_unclassified(100);
Otu14935	1	Bacteria(100);Proteobacteria(100);Gammaproteobacteria(100);Gammaproteobacteria_unclassified(100);Gammaproteobacteria_unclassified(100);Gammaproteobacteria_unclassified(100);
Otu14936	1	Bacteria(100);Firmicutes(100);Bacilli(100);Bacilli_unclassified(100);Bacilli_unclassified(100);Bacilli_unclassified(100);
Otu14937	1	Bacteria(100);Actinobacteria(100);Actinobacteria(100);Bifidobacteriales(100);Bifidobacteriaceae(100);Bifidobacterium(100);
Otu14938	1	Bacteria(100);Proteobacteria(100);Gammaproteobacteria(100);Enterobacteriales(100);Enterobacteriaceae(100);Enterobacteriaceae_unclassified(100);
Otu14939	1	Bacteria(100);Proteobacteria(100);Gammaproteobacteria(100);Enterobacteriales(100);Enterobacteriaceae(100);Enterobacteriaceae_unclassified(100);
Otu14940	1	Bacteria(100);Proteobacteria(100);Gammaproteobacteria(100);Enterobacteriales(100);Enterobacteriaceae(100);Enterobacteriaceae_unclassified(100);
Otu14941	1	Bacteria(100);Proteobacteria(100);Gammaproteobacteria(100);Enterobacteriales(100);Enterobacteriaceae(100);Enterobacteriaceae_unclassified(100);
Otu14942	1	Bacteria(100);Proteobacteria(100);Gammaproteobacteria(100);Enterobacteriales(100);Enterobacteriaceae(100);Enterobacteriaceae_unclassified(100);
Otu14943	1	Bacteria(100);Firmicutes(100);Bacilli(100);Bacilli_unclassified(100);Bacilli_unclassified(100);Bacilli_unclassified(100);
Otu14944	1	Bacteria(100);Proteobacteria(100);Gammaproteobacteria(100);Enterobacteriales(100);Enterobacteriaceae(100);Enterobacteriaceae_unclassified(100);
Otu14945	1	Bacteria(100);Firmicutes(100);Bacilli(100);Bacilli_unclassified(100);Bacilli_unclassified(100);Bacilli_unclassified(100);
Otu14946	1	Bacteria(100);Bacteroidetes(100);Flavobacteriia(100);Flavobacteriales(100);Cryomorphaceae(100);Fluviicola(100);
Otu14947	1	Bacteria(100);Bacteria_unclassified(100);Bacteria_unclassified(100);Bacteria_unclassified(100);Bacteria_unclassified(100);Bacteria_unclassified(100);
Otu14948	1	Bacteria(100);Firmicutes(100);Firmicutes_unclassified(100);Firmicutes_unclassified(100);Firmicutes_unclassified(100);Firmicutes_unclassified(100);
Otu14949	1	Bacteria(100);Firmicutes(100);Clostridia(100);Clostridiales(100);Clostridiales_unclassified(100);Clostridiales_unclassified(100);
Otu14950	1	Bacteria(100);Firmicutes(100);Negativicutes(100);Selenomonadales(100);Veillonellaceae(100);Veillonellaceae_unclassified(100);
Otu14951	1	Bacteria(100);Proteobacteria(100);Gammaproteobacteria(100);Enterobacteriales(100);Enterobacteriaceae(100);Enterobacteriaceae_unclassified(100);
Otu14952	1	Bacteria(100);Proteobacteria(100);Gammaproteobacteria(100);Enterobacteriales(100);Enterobacteriaceae(100);Enterobacteriaceae_unclassified(100);
Otu14953	1	Bacteria(100);Proteobacteria(100);Gammaproteobacteria(100);Enterobacteriales(100);Enterobacteriaceae(100);Enterobacteriaceae_unclassified(100);
Otu14954	1	Bacteria(100);Proteobacteria(100);Gammaproteobacteria(100);Enterobacteriales(100);Enterobacteriaceae(100);Enterobacteriaceae_unclassified(100);
Otu14955	1	Bacteria(100);Proteobacteria(100);Gammaproteobacteria(100);Enterobacteriales(100);Enterobacteriaceae(100);Enterobacteriaceae_unclassified(100);
Otu14956	1	Bacteria(100);Firmicutes(100);Bacilli(100);Lactobacillales(100);Streptococcaceae(100);Streptococcus(100);
Otu14957	1	Bacteria(100);Proteobacteria(100);Gammaproteobacteria(100);Enterobacteriales(100);Enterobacteriaceae(100);Enterobacteriaceae_unclassified(100);
Otu14958	1	Bacteria(100);Proteobacteria(100);Gammaproteobacteria(100);Enterobacteriales(100);Enterobacteriaceae(100);Enterobacteriaceae_unclassified(100);
Otu14959	1	Bacteria(100);Firmicutes(100);Bacilli(100);Bacillales(100);Bacillales_unclassified(100);Bacillales_unclassified(100);
Otu14960	1	Bacteria(100);Proteobacteria(100);Alphaproteobacteria(100);Rhizobiales(100);Rhizobiaceae(100);Rhizobiaceae_unclassified(100);
Otu14961	1	Bacteria(100);Firmicutes(100);Bacilli(100);Bacilli_unclassified(100);Bacilli_unclassified(100);Bacilli_unclassified(100);
Otu14962	1	Bacteria(100);Firmicutes(100);Bacilli(100);Bacilli_unclassified(100);Bacilli_unclassified(100);Bacilli_unclassified(100);
Otu14963	1	Bacteria(100);Proteobacteria(100);Gammaproteobacteria(100);Gammaproteobacteria_unclassified(100);Gammaproteobacteria_unclassified(100);Gammaproteobacteria_unclassified(100);
Otu14964	1	Bacteria(100);Proteobacteria(100);Gammaproteobacteria(100);Enterobacteriales(100);Enterobacteriaceae(100);Enterobacteriaceae_unclassified(100);
Otu14965	1	Bacteria(100);Proteobacteria(100);Alphaproteobacteria(100);Sphingomonadales(100);Sphingomonadaceae(100);Sphingomonadaceae_unclassified(100);
Otu14966	1	Bacteria(100);Proteobacteria(100);Gammaproteobacteria(100);Enterobacteriales(100);Enterobacteriaceae(100);Enterobacteriaceae_unclassified(100);
Otu14967	1	Bacteria(100);Bacteroidetes(100);Bacteroidia(100);Bacteroidales(100);Porphyromonadaceae(100);Parabacteroides(100);
Otu14968	1	Bacteria(100);Firmicutes(100);Clostridia(100);Clostridiales(100);Clostridiaceae_1(100);Clostridiaceae_1_unclassified(100);
Otu14969	1	Bacteria(100);Proteobacteria(100);Gammaproteobacteria(100);Pseudomonadales(100);Moraxellaceae(100);Psychrobacter(100);
Otu14970	1	Bacteria(100);Proteobacteria(100);Gammaproteobacteria(100);Enterobacteriales(100);Enterobacteriaceae(100);Enterobacteriaceae_unclassified(100);
Otu14971	1	Bacteria(100);Firmicutes(100);Clostridia(100);Clostridiales(100);Lachnospiraceae(100);Incertae_Sedis(100);
Otu14972	1	Bacteria(100);Proteobacteria(100);Alphaproteobacteria(100);Kordiimonadales(100);Kordiimonadaceae(100);Kordiimonas(100);
Otu14973	1	Bacteria(100);Firmicutes(100);Clostridia(100);Clostridiales(100);Lachnospiraceae(100);Lachnospiraceae_unclassified(100);
Otu14974	1	Bacteria(100);Firmicutes(100);Clostridia(100);Clostridiales(100);Clostridiaceae_1(100);Clostridium_sensu_stricto_1(100);
Otu14975	1	Bacteria(100);Proteobacteria(100);Proteobacteria_unclassified(100);Proteobacteria_unclassified(100);Proteobacteria_unclassified(100);Proteobacteria_unclassified(100);
Otu14976	1	Bacteria(100);Actinobacteria(100);Acidimicrobiia(100);Acidimicrobiales(100);Acidimicrobiaceae(100);CL500-29_marine_group(100);
Otu14977	1	Bacteria(100);Firmicutes(100);Bacilli(100);Lactobacillales(100);Lactobacillales_unclassified(100);Lactobacillales_unclassified(100);
Otu14978	1	Bacteria(100);Proteobacteria(100);Gammaproteobacteria(100);Enterobacteriales(100);Enterobacteriaceae(100);Enterobacteriaceae_unclassified(100);
Otu14979	1	Bacteria(100);Proteobacteria(100);Gammaproteobacteria(100);Enterobacteriales(100);Enterobacteriaceae(100);Enterobacteriaceae_unclassified(100);
Otu14980	1	Bacteria(100);Proteobacteria(100);Proteobacteria_unclassified(100);Proteobacteria_unclassified(100);Proteobacteria_unclassified(100);Proteobacteria_unclassified(100);
Otu14981	1	Bacteria(100);Proteobacteria(100);Gammaproteobacteria(100);Gammaproteobacteria_unclassified(100);Gammaproteobacteria_unclassified(100);Gammaproteobacteria_unclassified(100);
Otu14982	1	Bacteria(100);Proteobacteria(100);Betaproteobacteria(100);Burkholderiales(100);Burkholderiales_unclassified(100);Burkholderiales_unclassified(100);
Otu14983	1	Bacteria(100);Bacteria_unclassified(100);Bacteria_unclassified(100);Bacteria_unclassified(100);Bacteria_unclassified(100);Bacteria_unclassified(100);
Otu14984	1	Bacteria(100);Firmicutes(100);Firmicutes_unclassified(100);Firmicutes_unclassified(100);Firmicutes_unclassified(100);Firmicutes_unclassified(100);
Otu14985	1	Bacteria(100);Firmicutes(100);Bacilli(100);Bacilli_unclassified(100);Bacilli_unclassified(100);Bacilli_unclassified(100);
Otu14986	1	Bacteria(100);Firmicutes(100);Bacilli(100);Lactobacillales(100);Lactobacillales_unclassified(100);Lactobacillales_unclassified(100);
Otu14987	1	Bacteria(100);Firmicutes(100);Clostridia(100);Clostridiales(100);Clostridiaceae_1(100);Clostridiaceae_1_unclassified(100);
Otu14988	1	Bacteria(100);Firmicutes(100);Clostridia(100);Clostridiales(100);Clostridiales_unclassified(100);Clostridiales_unclassified(100);
Otu14989	1	Bacteria(100);Proteobacteria(100);Gammaproteobacteria(100);Pasteurellales(100);Pasteurellaceae(100);Pasteurellaceae_unclassified(100);
Otu14990	1	Bacteria(100);Firmicutes(100);Clostridia(100);Clostridiales(100);Clostridiaceae_1(100);Clostridiaceae_1_unclassified(100);
Otu14991	1	Bacteria(100);Firmicutes(100);Clostridia(100);Clostridiales(100);Clostridiaceae_1(100);Clostridiaceae_1_unclassified(100);
Otu14992	1	Bacteria(100);Firmicutes(100);Bacilli(100);Lactobacillales(100);Lactobacillales_unclassified(100);Lactobacillales_unclassified(100);
Otu14993	1	Bacteria(100);Proteobacteria(100);Gammaproteobacteria(100);Enterobacteriales(100);Enterobacteriaceae(100);Enterobacteriaceae_unclassified(100);
Otu14994	1	Bacteria(100);Firmicutes(100);Negativicutes(100);Selenomonadales(100);Veillonellaceae(100);Veillonellaceae_unclassified(100);
Otu14995	1	Bacteria(100);Proteobacteria(100);Alphaproteobacteria(100);Alphaproteobacteria_unclassified(100);Alphaproteobacteria_unclassified(100);Alphaproteobacteria_unclassified(100);
Otu14996	1	Bacteria(100);Proteobacteria(100);Alphaproteobacteria(100);Sphingomonadales(100);ORCA-3N101(100);ORCA-3N101_unclassified(100);
Otu14997	1	Bacteria(100);Firmicutes(100);Clostridia(100);Clostridiales(100);Clostridiaceae_1(100);Clostridiaceae_1_unclassified(100);
Otu14998	1	Bacteria(100);Bacteria_unclassified(100);Bacteria_unclassified(100);Bacteria_unclassified(100);Bacteria_unclassified(100);Bacteria_unclassified(100);
Otu14999	1	Bacteria(100);Firmicutes(100);Negativicutes(100);Selenomonadales(100);Veillonellaceae(100);Veillonella(100);
Otu15000	1	Bacteria(100);Proteobacteria(100);Proteobacteria_unclassified(100);Proteobacteria_unclassified(100);Proteobacteria_unclassified(100);Proteobacteria_unclassified(100);
Otu15001	1	Bacteria(100);Firmicutes(100);Clostridia(100);Clostridiales(100);Clostridiaceae_1(100);Clostridiaceae_1_unclassified(100);
Otu15002	1	Bacteria(100);Firmicutes(100);Clostridia(100);Clostridiales(100);Clostridiaceae_1(100);Clostridiaceae_1_unclassified(100);
Otu15003	1	Bacteria(100);Firmicutes(100);Firmicutes_unclassified(100);Firmicutes_unclassified(100);Firmicutes_unclassified(100);Firmicutes_unclassified(100);
Otu15004	1	Bacteria(100);Proteobacteria(100);Gammaproteobacteria(100);Gammaproteobacteria_unclassified(100);Gammaproteobacteria_unclassified(100);Gammaproteobacteria_unclassified(100);
Otu15005	1	Bacteria(100);Firmicutes(100);Clostridia(100);Clostridiales(100);Clostridiaceae_1(100);Clostridiaceae_1_unclassified(100);
Otu15006	1	Bacteria(100);Bacteria_unclassified(100);Bacteria_unclassified(100);Bacteria_unclassified(100);Bacteria_unclassified(100);Bacteria_unclassified(100);
Otu15007	1	Bacteria(100);Firmicutes(100);Clostridia(100);Clostridiales(100);Clostridiaceae_1(100);Clostridiaceae_1_unclassified(100);
Otu15008	1	Bacteria(100);Bacteroidetes(100);Bacteroidia(100);Bacteroidales(100);Bacteroidaceae(100);Bacteroides(100);
Otu15009	1	Bacteria(100);Proteobacteria(100);Gammaproteobacteria(100);Gammaproteobacteria_unclassified(100);Gammaproteobacteria_unclassified(100);Gammaproteobacteria_unclassified(100);
Otu15010	1	Bacteria(100);Firmicutes(100);Bacilli(100);Bacilli_unclassified(100);Bacilli_unclassified(100);Bacilli_unclassified(100);
Otu15011	1	Bacteria(100);Proteobacteria(100);Gammaproteobacteria(100);Enterobacteriales(100);Enterobacteriaceae(100);Enterobacteriaceae_unclassified(100);
Otu15012	1	Bacteria(100);Firmicutes(100);Negativicutes(100);Selenomonadales(100);Veillonellaceae(100);Veillonellaceae_unclassified(100);
Otu15013	1	Bacteria(100);Firmicutes(100);Negativicutes(100);Selenomonadales(100);Veillonellaceae(100);Veillonella(100);
Otu15014	1	Bacteria(100);Proteobacteria(100);Gammaproteobacteria(100);Gammaproteobacteria_unclassified(100);Gammaproteobacteria_unclassified(100);Gammaproteobacteria_unclassified(100);
Otu15015	1	Bacteria(100);Proteobacteria(100);Gammaproteobacteria(100);Pseudomonadales(100);Pseudomonadaceae(100);Pseudomonadaceae_unclassified(100);
Otu15016	1	Bacteria(100);Bacteroidetes(100);Bacteroidia(100);Bacteroidales(100);Porphyromonadaceae(100);Parabacteroides(100);
Otu15017	1	Bacteria(100);Firmicutes(100);Clostridia(100);Clostridiales(100);Clostridiaceae_1(100);Clostridiaceae_1_unclassified(100);
Otu15018	1	Bacteria(100);Firmicutes(100);Bacilli(100);Bacilli_unclassified(100);Bacilli_unclassified(100);Bacilli_unclassified(100);
Otu15019	1	Bacteria(100);Firmicutes(100);Clostridia(100);Clostridiales(100);Clostridiaceae_1(100);Clostridiaceae_1_unclassified(100);
Otu15020	1	Bacteria(100);Proteobacteria(100);Gammaproteobacteria(100);Enterobacteriales(100);Enterobacteriaceae(100);Enterobacteriaceae_unclassified(100);
Otu15021	1	Bacteria(100);Proteobacteria(100);Betaproteobacteria(100);Burkholderiales(100);Burkholderiales_unclassified(100);Burkholderiales_unclassified(100);
Otu15022	1	Bacteria(100);Proteobacteria(100);Alphaproteobacteria(100);Rhizobiales(100);Methylobacteriaceae(100);Methylobacterium(100);
Otu15023	1	Bacteria(100);Firmicutes(100);Firmicutes_unclassified(100);Firmicutes_unclassified(100);Firmicutes_unclassified(100);Firmicutes_unclassified(100);
Otu15024	1	Bacteria(100);Firmicutes(100);Bacilli(100);Lactobacillales(100);Lactobacillales_unclassified(100);Lactobacillales_unclassified(100);
Otu15025	1	Bacteria(100);Proteobacteria(100);Betaproteobacteria(100);Betaproteobacteria_unclassified(100);Betaproteobacteria_unclassified(100);Betaproteobacteria_unclassified(100);
Otu15026	1	Bacteria(100);Firmicutes(100);Clostridia(100);Clostridiales(100);Ruminococcaceae(100);Ruminococcaceae_unclassified(100);
Otu15027	1	Bacteria(100);Firmicutes(100);Clostridia(100);Clostridiales(100);Clostridiaceae_1(100);Clostridiaceae_1_unclassified(100);
Otu15028	1	Bacteria(100);Proteobacteria(100);Alphaproteobacteria(100);Rhodobacterales(100);Rhodobacteraceae(100);Rhodobacteraceae_unclassified(100);
Otu15029	1	Bacteria(100);Proteobacteria(100);Gammaproteobacteria(100);Enterobacteriales(100);Enterobacteriaceae(100);Enterobacteriaceae_unclassified(100);
Otu15030	1	Bacteria(100);Firmicutes(100);Bacilli(100);Bacilli_unclassified(100);Bacilli_unclassified(100);Bacilli_unclassified(100);
Otu15031	1	Bacteria(100);Proteobacteria(100);Gammaproteobacteria(100);Gammaproteobacteria_unclassified(100);Gammaproteobacteria_unclassified(100);Gammaproteobacteria_unclassified(100);
Otu15032	1	Bacteria(100);Proteobacteria(100);Gammaproteobacteria(100);Pseudomonadales(100);Pseudomonadaceae(100);Pseudomonas(100);
Otu15033	1	Bacteria(100);Firmicutes(100);Clostridia(100);Clostridiales(100);Clostridiaceae_1(100);Clostridiaceae_1_unclassified(100);
Otu15034	1	Bacteria(100);Firmicutes(100);Firmicutes_unclassified(100);Firmicutes_unclassified(100);Firmicutes_unclassified(100);Firmicutes_unclassified(100);
Otu15035	1	Bacteria(100);Firmicutes(100);Firmicutes_unclassified(100);Firmicutes_unclassified(100);Firmicutes_unclassified(100);Firmicutes_unclassified(100);
Otu15036	1	Bacteria(100);Firmicutes(100);Bacilli(100);Bacilli_unclassified(100);Bacilli_unclassified(100);Bacilli_unclassified(100);
Otu15037	1	Bacteria(100);Bacteroidetes(100);Bacteroidia(100);Bacteroidales(100);Bacteroidaceae(100);Bacteroides(100);
Otu15038	1	Bacteria(100);Bacteria_unclassified(100);Bacteria_unclassified(100);Bacteria_unclassified(100);Bacteria_unclassified(100);Bacteria_unclassified(100);
Otu15039	1	Bacteria(100);Firmicutes(100);Bacilli(100);Lactobacillales(100);Lactobacillales_unclassified(100);Lactobacillales_unclassified(100);
Otu15040	1	Bacteria(100);Firmicutes(100);Clostridia(100);Clostridiales(100);Clostridiaceae_1(100);Clostridiaceae_1_unclassified(100);
Otu15041	1	Bacteria(100);Firmicutes(100);Clostridia(100);Clostridiales(100);Clostridiaceae_1(100);Clostridiaceae_1_unclassified(100);
Otu15042	1	Bacteria(100);Firmicutes(100);Negativicutes(100);Selenomonadales(100);Veillonellaceae(100);Veillonella(100);
Otu15043	1	Bacteria(100);Firmicutes(100);Bacilli(100);Lactobacillales(100);Lactobacillales_unclassified(100);Lactobacillales_unclassified(100);
Otu15044	1	Bacteria(100);Firmicutes(100);Clostridia(100);Clostridiales(100);Clostridiales_unclassified(100);Clostridiales_unclassified(100);
Otu15045	1	Bacteria(100);Proteobacteria(100);Gammaproteobacteria(100);Enterobacteriales(100);Enterobacteriaceae(100);Enterobacteriaceae_unclassified(100);
Otu15046	1	Bacteria(100);Firmicutes(100);Bacilli(100);Lactobacillales(100);Lactobacillales_unclassified(100);Lactobacillales_unclassified(100);
Otu15047	1	Bacteria(100);Firmicutes(100);Negativicutes(100);Selenomonadales(100);Veillonellaceae(100);Veillonella(100);
Otu15048	1	Bacteria(100);Firmicutes(100);Bacilli(100);Bacilli_unclassified(100);Bacilli_unclassified(100);Bacilli_unclassified(100);
Otu15049	1	Bacteria(100);Actinobacteria(100);Actinobacteria(100);Propionibacteriales(100);Propionibacteriaceae(100);Propionibacterium(100);
Otu15050	1	Bacteria(100);Firmicutes(100);Firmicutes_unclassified(100);Firmicutes_unclassified(100);Firmicutes_unclassified(100);Firmicutes_unclassified(100);
Otu15051	1	Bacteria(100);Proteobacteria(100);Gammaproteobacteria(100);Enterobacteriales(100);Enterobacteriaceae(100);Enterobacteriaceae_unclassified(100);
Otu15052	1	Bacteria(100);Proteobacteria(100);Gammaproteobacteria(100);Enterobacteriales(100);Enterobacteriaceae(100);Enterobacteriaceae_unclassified(100);
Otu15053	1	Bacteria(100);Proteobacteria(100);Gammaproteobacteria(100);Pseudomonadales(100);Moraxellaceae(100);Acinetobacter(100);
Otu15054	1	Bacteria(100);Proteobacteria(100);Gammaproteobacteria(100);Enterobacteriales(100);Enterobacteriaceae(100);Enterobacteriaceae_unclassified(100);
Otu15055	1	Bacteria(100);Verrucomicrobia(100);Opitutae(100);Opitutae_unclassified(100);Opitutae_unclassified(100);Opitutae_unclassified(100);
Otu15056	1	Bacteria(100);Bacteria_unclassified(100);Bacteria_unclassified(100);Bacteria_unclassified(100);Bacteria_unclassified(100);Bacteria_unclassified(100);
Otu15057	1	Bacteria(100);Firmicutes(100);Bacilli(100);Bacilli_unclassified(100);Bacilli_unclassified(100);Bacilli_unclassified(100);
Otu15058	1	Bacteria(100);Bacteroidetes(100);Bacteroidia(100);Bacteroidales(100);Bacteroidaceae(100);Bacteroides(100);
Otu15059	1	Bacteria(100);Firmicutes(100);Clostridia(100);Clostridiales(100);Clostridiaceae_1(100);Clostridiaceae_1_unclassified(100);
Otu15060	1	Bacteria(100);Bacteria_unclassified(100);Bacteria_unclassified(100);Bacteria_unclassified(100);Bacteria_unclassified(100);Bacteria_unclassified(100);
Otu15061	1	Bacteria(100);Firmicutes(100);Bacilli(100);Bacillales(100);Bacillales_unclassified(100);Bacillales_unclassified(100);
Otu15062	1	Bacteria(100);Firmicutes(100);Bacilli(100);Lactobacillales(100);Lactobacillales_unclassified(100);Lactobacillales_unclassified(100);
Otu15063	1	Bacteria(100);Bacteroidetes(100);Bacteroidia(100);Bacteroidales(100);Bacteroidaceae(100);Bacteroides(100);
Otu15064	1	Bacteria(100);Bacteria_unclassified(100);Bacteria_unclassified(100);Bacteria_unclassified(100);Bacteria_unclassified(100);Bacteria_unclassified(100);
Otu15065	1	Bacteria(100);Proteobacteria(100);Gammaproteobacteria(100);Xanthomonadales(100);Solimonadaceae(100);Solimonadaceae_unclassified(100);
Otu15066	1	Bacteria(100);Bacteria_unclassified(100);Bacteria_unclassified(100);Bacteria_unclassified(100);Bacteria_unclassified(100);Bacteria_unclassified(100);
Otu15067	1	Bacteria(100);Proteobacteria(100);Gammaproteobacteria(100);Enterobacteriales(100);Enterobacteriaceae(100);Enterobacteriaceae_unclassified(100);
Otu15068	1	Bacteria(100);Proteobacteria(100);Gammaproteobacteria(100);Xanthomonadales(100);Xanthomonadaceae(100);Stenotrophomonas(100);
Otu15069	1	Bacteria(100);Firmicutes(100);Firmicutes_unclassified(100);Firmicutes_unclassified(100);Firmicutes_unclassified(100);Firmicutes_unclassified(100);
Otu15070	1	Bacteria(100);Firmicutes(100);Bacilli(100);Bacillales(100);Bacillales_unclassified(100);Bacillales_unclassified(100);
Otu15071	1	Bacteria(100);Firmicutes(100);Firmicutes_unclassified(100);Firmicutes_unclassified(100);Firmicutes_unclassified(100);Firmicutes_unclassified(100);
Otu15072	1	Bacteria(100);Proteobacteria(100);Gammaproteobacteria(100);Enterobacteriales(100);Enterobacteriaceae(100);Enterobacteriaceae_unclassified(100);
Otu15073	1	Bacteria(100);Proteobacteria(100);Gammaproteobacteria(100);Enterobacteriales(100);Enterobacteriaceae(100);Leminorella(100);
Otu15074	1	Bacteria(100);Firmicutes(100);Clostridia(100);Clostridiales(100);Clostridiales_unclassified(100);Clostridiales_unclassified(100);
Otu15075	1	Bacteria(100);Firmicutes(100);Bacilli(100);Bacilli_unclassified(100);Bacilli_unclassified(100);Bacilli_unclassified(100);
Otu15076	1	Bacteria(100);Proteobacteria(100);Alphaproteobacteria(100);Rhodobacterales(100);Rhodobacteraceae(100);Rhodobacteraceae_unclassified(100);
Otu15077	1	Bacteria(100);Firmicutes(100);Bacilli(100);Bacilli_unclassified(100);Bacilli_unclassified(100);Bacilli_unclassified(100);
Otu15078	1	Bacteria(100);Firmicutes(100);Clostridia(100);Clostridiales(100);Clostridiaceae_1(100);Clostridium_sensu_stricto_1(100);
Otu15079	1	Bacteria(100);Firmicutes(100);Bacilli(100);Bacillales(100);Staphylococcaceae(100);Staphylococcaceae_unclassified(100);
Otu15080	1	Bacteria(100);Firmicutes(100);Clostridia(100);Clostridiales(100);Clostridiaceae_1(100);Clostridiaceae_1_unclassified(100);
Otu15081	1	Bacteria(100);Proteobacteria(100);Alphaproteobacteria(100);Sphingomonadales(100);ORCA-3N101(100);ORCA-3N101_unclassified(100);
Otu15082	1	Bacteria(100);Firmicutes(100);OPB54(100);OPB54_unclassified(100);OPB54_unclassified(100);OPB54_unclassified(100);
Otu15083	1	Bacteria(100);Firmicutes(100);Bacilli(100);Bacilli_unclassified(100);Bacilli_unclassified(100);Bacilli_unclassified(100);
Otu15084	1	Bacteria(100);Firmicutes(100);Bacilli(100);Bacilli_unclassified(100);Bacilli_unclassified(100);Bacilli_unclassified(100);
Otu15085	1	Bacteria(100);Bacteroidetes(100);Flavobacteriia(100);Flavobacteriales(100);Flavobacteriaceae(100);Flavobacterium(100);
Otu15086	1	Bacteria(100);Firmicutes(100);Bacilli(100);Bacilli_unclassified(100);Bacilli_unclassified(100);Bacilli_unclassified(100);
Otu15087	1	Bacteria(100);Firmicutes(100);Bacilli(100);Bacilli_unclassified(100);Bacilli_unclassified(100);Bacilli_unclassified(100);
Otu15088	1	Bacteria(100);Firmicutes(100);Clostridia(100);Clostridiales(100);Clostridiaceae_1(100);Clostridium_sensu_stricto_1(100);
Otu15089	1	Bacteria(100);Bacteria_unclassified(100);Bacteria_unclassified(100);Bacteria_unclassified(100);Bacteria_unclassified(100);Bacteria_unclassified(100);
Otu15090	1	Bacteria(100);Firmicutes(100);Clostridia(100);Clostridiales(100);Lachnospiraceae(100);Anaerostipes(100);
Otu15091	1	Bacteria(100);Firmicutes(100);Firmicutes_unclassified(100);Firmicutes_unclassified(100);Firmicutes_unclassified(100);Firmicutes_unclassified(100);
Otu15092	1	Bacteria(100);Proteobacteria(100);Alphaproteobacteria(100);Rhizobiales(100);Rhizobiales_Incertae_Sedis(100);Rhizomicrobium(100);
Otu15093	1	Bacteria(100);Firmicutes(100);Clostridia(100);Clostridiales(100);Clostridiaceae_1(100);Clostridiaceae_1_unclassified(100);
Otu15094	1	Bacteria(100);Proteobacteria(100);Gammaproteobacteria(100);Gammaproteobacteria_unclassified(100);Gammaproteobacteria_unclassified(100);Gammaproteobacteria_unclassified(100);
Otu15095	1	Bacteria(100);Firmicutes(100);Clostridia(100);Clostridiales(100);Lachnospiraceae(100);Lachnospiraceae_unclassified(100);
Otu15096	1	Bacteria(100);Proteobacteria(100);Gammaproteobacteria(100);Gammaproteobacteria_unclassified(100);Gammaproteobacteria_unclassified(100);Gammaproteobacteria_unclassified(100);
Otu15097	1	Bacteria(100);Bacteria_unclassified(100);Bacteria_unclassified(100);Bacteria_unclassified(100);Bacteria_unclassified(100);Bacteria_unclassified(100);
Otu15098	1	Bacteria(100);Acidobacteria(100);Acidobacteria(100);Subgroup_6(100);Subgroup_6_unclassified(100);Subgroup_6_unclassified(100);
Otu15099	1	Bacteria(100);Firmicutes(100);Negativicutes(100);Selenomonadales(100);Veillonellaceae(100);Veillonellaceae_unclassified(100);
Otu15100	1	Bacteria(100);Firmicutes(100);Clostridia(100);Clostridiales(100);Clostridiaceae_1(100);Clostridiaceae_1_unclassified(100);
Otu15101	1	Bacteria(100);Proteobacteria(100);Gammaproteobacteria(100);Gammaproteobacteria_unclassified(100);Gammaproteobacteria_unclassified(100);Gammaproteobacteria_unclassified(100);
Otu15102	1	Bacteria(100);Firmicutes(100);Negativicutes(100);Selenomonadales(100);Veillonellaceae(100);Veillonellaceae_unclassified(100);
Otu15103	1	Bacteria(100);Proteobacteria(100);Gammaproteobacteria(100);Enterobacteriales(100);Enterobacteriaceae(100);Enterobacteriaceae_unclassified(100);
Otu15104	1	Bacteria(100);Proteobacteria(100);Gammaproteobacteria(100);Enterobacteriales(100);Enterobacteriaceae(100);Enterobacteriaceae_unclassified(100);
Otu15105	1	Bacteria(100);Proteobacteria(100);Gammaproteobacteria(100);Enterobacteriales(100);Enterobacteriaceae(100);Enterobacteriaceae_unclassified(100);
Otu15106	1	Bacteria(100);Firmicutes(100);Clostridia(100);Clostridiales(100);Clostridiaceae_1(100);Clostridiaceae_1_unclassified(100);
Otu15107	1	Bacteria(100);Bacteria_unclassified(100);Bacteria_unclassified(100);Bacteria_unclassified(100);Bacteria_unclassified(100);Bacteria_unclassified(100);
Otu15108	1	Bacteria(100);Firmicutes(100);Bacilli(100);Bacilli_unclassified(100);Bacilli_unclassified(100);Bacilli_unclassified(100);
Otu15109	1	Bacteria(100);Proteobacteria(100);Gammaproteobacteria(100);Pasteurellales(100);Pasteurellaceae(100);Pasteurellaceae_unclassified(100);
Otu15110	1	Bacteria(100);Firmicutes(100);Clostridia(100);Clostridiales(100);Clostridiaceae_1(100);Clostridium_sensu_stricto_9(100);
Otu15111	1	Bacteria(100);Proteobacteria(100);Gammaproteobacteria(100);Enterobacteriales(100);Enterobacteriaceae(100);Enterobacteriaceae_unclassified(100);
Otu15112	1	Bacteria(100);Firmicutes(100);Clostridia(100);Clostridiales(100);Clostridiales_unclassified(100);Clostridiales_unclassified(100);
Otu15113	1	Bacteria(100);Proteobacteria(100);Gammaproteobacteria(100);Enterobacteriales(100);Enterobacteriaceae(100);Enterobacteriaceae_unclassified(100);
Otu15114	1	Bacteria(100);Firmicutes(100);Clostridia(100);Clostridiales(100);Clostridiaceae_1(100);Clostridiaceae_1_unclassified(100);
Otu15115	1	Bacteria(100);Firmicutes(100);Bacilli(100);Bacilli_unclassified(100);Bacilli_unclassified(100);Bacilli_unclassified(100);
Otu15116	1	Bacteria(100);Bacteria_unclassified(100);Bacteria_unclassified(100);Bacteria_unclassified(100);Bacteria_unclassified(100);Bacteria_unclassified(100);
Otu15117	1	Bacteria(100);Proteobacteria(100);Gammaproteobacteria(100);Enterobacteriales(100);Enterobacteriaceae(100);Enterobacteriaceae_unclassified(100);
Otu15118	1	Bacteria(100);Firmicutes(100);Clostridia(100);Clostridiales(100);Peptostreptococcaceae(100);Peptostreptococcaceae_unclassified(100);
Otu15119	1	Bacteria(100);Firmicutes(100);Bacilli(100);Lactobacillales(100);Lactobacillales_unclassified(100);Lactobacillales_unclassified(100);
Otu15120	1	Bacteria(100);Firmicutes(100);Bacilli(100);Bacilli_unclassified(100);Bacilli_unclassified(100);Bacilli_unclassified(100);
Otu15121	1	Bacteria(100);Firmicutes(100);Clostridia(100);Clostridiales(100);Ruminococcaceae(100);Faecalibacterium(100);
Otu15122	1	Bacteria(100);Firmicutes(100);Clostridia(100);Clostridiales(100);Clostridiaceae_1(100);Clostridiaceae_1_unclassified(100);
Otu15123	1	Bacteria(100);Firmicutes(100);Clostridia(100);Clostridiales(100);Clostridiaceae_1(100);Clostridiaceae_1_unclassified(100);
Otu15124	1	Bacteria(100);Firmicutes(100);Bacilli(100);Lactobacillales(100);Streptococcaceae(100);Streptococcus(100);
Otu15125	1	Bacteria(100);Firmicutes(100);Firmicutes_unclassified(100);Firmicutes_unclassified(100);Firmicutes_unclassified(100);Firmicutes_unclassified(100);
Otu15126	1	Bacteria(100);Proteobacteria(100);Gammaproteobacteria(100);Enterobacteriales(100);Enterobacteriaceae(100);Enterobacteriaceae_unclassified(100);
Otu15127	1	Bacteria(100);Firmicutes(100);Bacilli(100);Lactobacillales(100);Enterococcaceae(100);Enterococcaceae_unclassified(100);
Otu15128	1	Bacteria(100);Firmicutes(100);Negativicutes(100);Selenomonadales(100);Veillonellaceae(100);Veillonellaceae_unclassified(100);
Otu15129	1	Bacteria(100);Proteobacteria(100);Gammaproteobacteria(100);Enterobacteriales(100);Enterobacteriaceae(100);Enterobacteriaceae_unclassified(100);
Otu15130	1	Bacteria(100);Firmicutes(100);Firmicutes_unclassified(100);Firmicutes_unclassified(100);Firmicutes_unclassified(100);Firmicutes_unclassified(100);
Otu15131	1	Bacteria(100);Firmicutes(100);Bacilli(100);Lactobacillales(100);Streptococcaceae(100);Streptococcus(100);
Otu15132	1	Bacteria(100);Firmicutes(100);Bacilli(100);Bacilli_unclassified(100);Bacilli_unclassified(100);Bacilli_unclassified(100);
Otu15133	1	Bacteria(100);Proteobacteria(100);Gammaproteobacteria(100);Enterobacteriales(100);Enterobacteriaceae(100);Trabulsiella(100);
Otu15134	1	Bacteria(100);Firmicutes(100);Clostridia(100);Clostridiales(100);Clostridiaceae_1(100);Clostridiaceae_1_unclassified(100);
Otu15135	1	Bacteria(100);Actinobacteria(100);Actinobacteria(100);Actinomycetales(100);Actinomycetaceae(100);Actinomyces(100);
Otu15136	1	Bacteria(100);Firmicutes(100);Negativicutes(100);Selenomonadales(100);Veillonellaceae(100);Veillonella(100);
Otu15137	1	Bacteria(100);Chloroflexi(100);KD4-96(100);KD4-96_unclassified(100);KD4-96_unclassified(100);KD4-96_unclassified(100);
Otu15138	1	Bacteria(100);Proteobacteria(100);Gammaproteobacteria(100);Gammaproteobacteria_unclassified(100);Gammaproteobacteria_unclassified(100);Gammaproteobacteria_unclassified(100);
Otu15139	1	Bacteria(100);Firmicutes(100);Bacilli(100);Lactobacillales(100);Lactobacillales_unclassified(100);Lactobacillales_unclassified(100);
Otu15140	1	Bacteria(100);Proteobacteria(100);Gammaproteobacteria(100);Enterobacteriales(100);Enterobacteriaceae(100);Enterobacteriaceae_unclassified(100);
Otu15141	1	Bacteria(100);Proteobacteria(100);Gammaproteobacteria(100);Pasteurellales(100);Pasteurellaceae(100);Pasteurellaceae_unclassified(100);
Otu15142	1	Bacteria(100);Proteobacteria(100);Gammaproteobacteria(100);Enterobacteriales(100);Enterobacteriaceae(100);Enterobacteriaceae_unclassified(100);
Otu15143	1	Bacteria(100);Proteobacteria(100);Gammaproteobacteria(100);Enterobacteriales(100);Enterobacteriaceae(100);Enterobacteriaceae_unclassified(100);
Otu15144	1	Bacteria(100);Proteobacteria(100);Gammaproteobacteria(100);Enterobacteriales(100);Enterobacteriaceae(100);Enterobacteriaceae_unclassified(100);
Otu15145	1	Bacteria(100);Actinobacteria(100);Thermoleophilia(100);Gaiellales(100);Gaiellaceae(100);Gaiella(100);
Otu15146	1	Bacteria(100);Actinobacteria(100);Thermoleophilia(100);Gaiellales(100);Gaiellales_unclassified(100);Gaiellales_unclassified(100);
Otu15147	1	Bacteria(100);Acidobacteria(100);Acidobacteria(100);Subgroup_3(100);Unknown_Family(100);Bryobacter(100);
Otu15148	1	Bacteria(100);Firmicutes(100);Clostridia(100);Clostridiales(100);Clostridiaceae_1(100);Clostridiaceae_1_unclassified(100);
Otu15149	1	Bacteria(100);Proteobacteria(100);Gammaproteobacteria(100);Enterobacteriales(100);Enterobacteriaceae(100);Enterobacteriaceae_unclassified(100);
Otu15150	1	Bacteria(100);Firmicutes(100);Clostridia(100);Clostridiales(100);Clostridiaceae_1(100);Clostridiaceae_1_unclassified(100);
Otu15151	1	Bacteria(100);Firmicutes(100);Bacilli(100);Bacilli_unclassified(100);Bacilli_unclassified(100);Bacilli_unclassified(100);
Otu15152	1	Bacteria(100);Proteobacteria(100);Gammaproteobacteria(100);Enterobacteriales(100);Enterobacteriaceae(100);Enterobacteriaceae_unclassified(100);
Otu15153	1	Bacteria(100);Proteobacteria(100);Gammaproteobacteria(100);Enterobacteriales(100);Enterobacteriaceae(100);Enterobacteriaceae_unclassified(100);
Otu15154	1	Bacteria(100);Proteobacteria(100);Gammaproteobacteria(100);Enterobacteriales(100);Enterobacteriaceae(100);Enterobacteriaceae_unclassified(100);
Otu15155	1	Bacteria(100);Firmicutes(100);Clostridia(100);Clostridiales(100);Lachnospiraceae(100);Lachnospiraceae_unclassified(100);
Otu15156	1	Bacteria(100);Proteobacteria(100);Gammaproteobacteria(100);Enterobacteriales(100);Enterobacteriaceae(100);Enterobacteriaceae_unclassified(100);
Otu15157	1	Bacteria(100);Acidobacteria(100);Acidobacteria(100);Subgroup_4(100);Unknown_Family(100);Blastocatella(100);
Otu15158	1	Bacteria(100);Firmicutes(100);Bacilli(100);Bacillales(100);Paenibacillaceae(100);Paenibacillus(100);
Otu15159	1	Bacteria(100);Proteobacteria(100);Gammaproteobacteria(100);Enterobacteriales(100);Enterobacteriaceae(100);Enterobacteriaceae_unclassified(100);
Otu15160	1	Bacteria(100);Proteobacteria(100);Gammaproteobacteria(100);Enterobacteriales(100);Enterobacteriaceae(100);Enterobacteriaceae_unclassified(100);
Otu15161	1	Bacteria(100);Proteobacteria(100);Gammaproteobacteria(100);Alteromonadales(100);Shewanellaceae(100);Shewanella(100);
Otu15162	1	Bacteria(100);Proteobacteria(100);Betaproteobacteria(100);TRA3-20(100);TRA3-20_unclassified(100);TRA3-20_unclassified(100);
Otu15163	1	Bacteria(100);Proteobacteria(100);Gammaproteobacteria(100);Enterobacteriales(100);Enterobacteriaceae(100);Enterobacteriaceae_unclassified(100);
Otu15164	1	Bacteria(100);Proteobacteria(100);Gammaproteobacteria(100);Enterobacteriales(100);Enterobacteriaceae(100);Enterobacteriaceae_unclassified(100);
Otu15165	1	Bacteria(100);Proteobacteria(100);Gammaproteobacteria(100);Enterobacteriales(100);Enterobacteriaceae(100);Enterobacteriaceae_unclassified(100);
Otu15166	1	Bacteria(100);Firmicutes(100);Bacilli(100);Bacillales(100);Bacillales_unclassified(100);Bacillales_unclassified(100);
Otu15167	1	Bacteria(100);Proteobacteria(100);Gammaproteobacteria(100);Enterobacteriales(100);Enterobacteriaceae(100);Enterobacteriaceae_unclassified(100);
Otu15168	1	Bacteria(100);Proteobacteria(100);Deltaproteobacteria(100);Bdellovibrionales(100);Bacteriovoracaceae(100);Peredibacter(100);
Otu15169	1	Bacteria(100);Proteobacteria(100);Betaproteobacteria(100);Nitrosomonadales(100);Gallionellaceae(100);Gallionellaceae_unclassified(100);
Otu15170	1	Bacteria(100);Firmicutes(100);Negativicutes(100);Selenomonadales(100);Veillonellaceae(100);Veillonella(100);
Otu15171	1	Bacteria(100);Proteobacteria(100);Gammaproteobacteria(100);Enterobacteriales(100);Enterobacteriaceae(100);Enterobacteriaceae_unclassified(100);
Otu15172	1	Bacteria(100);Proteobacteria(100);Gammaproteobacteria(100);Enterobacteriales(100);Enterobacteriaceae(100);Enterobacteriaceae_unclassified(100);
Otu15173	1	Bacteria(100);Proteobacteria(100);Alphaproteobacteria(100);Rhizobiales(100);Rhizobiales_unclassified(100);Rhizobiales_unclassified(100);
Otu15174	1	Bacteria(100);Proteobacteria(100);Betaproteobacteria(100);Hydrogenophilales(100);Hydrogenophilaceae(100);Thiobacillus(100);
Otu15175	1	Bacteria(100);Proteobacteria(100);Gammaproteobacteria(100);Enterobacteriales(100);Enterobacteriaceae(100);Enterobacteriaceae_unclassified(100);
Otu15176	1	Bacteria(100);Proteobacteria(100);Gammaproteobacteria(100);Enterobacteriales(100);Enterobacteriaceae(100);Enterobacteriaceae_unclassified(100);
Otu15177	1	Bacteria(100);Firmicutes(100);Bacilli(100);Bacillales(100);Bacillales_unclassified(100);Bacillales_unclassified(100);
Otu15178	1	Bacteria(100);Proteobacteria(100);Gammaproteobacteria(100);Enterobacteriales(100);Enterobacteriaceae(100);Enterobacteriaceae_unclassified(100);
Otu15179	1	Bacteria(100);Firmicutes(100);Bacilli(100);Bacillales(100);Bacillales_unclassified(100);Bacillales_unclassified(100);
Otu15180	1	Bacteria(100);Firmicutes(100);Clostridia(100);Clostridiales(100);Clostridiaceae_1(100);Clostridiaceae_1_unclassified(100);
Otu15181	1	Bacteria(100);Proteobacteria(100);Gammaproteobacteria(100);Enterobacteriales(100);Enterobacteriaceae(100);Enterobacteriaceae_unclassified(100);
Otu15182	1	Bacteria(100);Proteobacteria(100);Gammaproteobacteria(100);Enterobacteriales(100);Enterobacteriaceae(100);Enterobacteriaceae_unclassified(100);
Otu15183	1	Bacteria(100);Firmicutes(100);Bacilli(100);Bacilli_unclassified(100);Bacilli_unclassified(100);Bacilli_unclassified(100);
Otu15184	1	Bacteria(100);Proteobacteria(100);Gammaproteobacteria(100);Enterobacteriales(100);Enterobacteriaceae(100);Enterobacteriaceae_unclassified(100);
Otu15185	1	Bacteria(100);Proteobacteria(100);Gammaproteobacteria(100);Enterobacteriales(100);Enterobacteriaceae(100);Enterobacteriaceae_unclassified(100);
Otu15186	1	Bacteria(100);Proteobacteria(100);Gammaproteobacteria(100);Enterobacteriales(100);Enterobacteriaceae(100);Enterobacteriaceae_unclassified(100);
Otu15187	1	Bacteria(100);Proteobacteria(100);Gammaproteobacteria(100);Enterobacteriales(100);Enterobacteriaceae(100);Enterobacteriaceae_unclassified(100);
Otu15188	1	Bacteria(100);Proteobacteria(100);Gammaproteobacteria(100);Enterobacteriales(100);Enterobacteriaceae(100);Enterobacteriaceae_unclassified(100);
Otu15189	1	Bacteria(100);Proteobacteria(100);Gammaproteobacteria(100);Enterobacteriales(100);Enterobacteriaceae(100);Enterobacteriaceae_unclassified(100);
Otu15190	1	Bacteria(100);Firmicutes(100);Clostridia(100);Clostridiales(100);Ruminococcaceae(100);Incertae_Sedis(100);
Otu15191	1	Bacteria(100);Proteobacteria(100);Alphaproteobacteria(100);Rhizobiales(100);Rhizobiales_unclassified(100);Rhizobiales_unclassified(100);
Otu15192	1	Bacteria(100);Firmicutes(100);Clostridia(100);Clostridiales(100);Peptostreptococcaceae(100);Peptostreptococcaceae_unclassified(100);
Otu15193	1	Bacteria(100);Firmicutes(100);Bacilli(100);Lactobacillales(100);Streptococcaceae(100);Streptococcus(100);
Otu15194	1	Bacteria(100);Proteobacteria(100);Gammaproteobacteria(100);Enterobacteriales(100);Enterobacteriaceae(100);Enterobacteriaceae_unclassified(100);
Otu15195	1	Bacteria(100);Actinobacteria(100);Actinobacteria(100);Corynebacteriales(100);Mycobacteriaceae(100);Mycobacterium(100);
Otu15196	1	Bacteria(100);Proteobacteria(100);Gammaproteobacteria(100);Gammaproteobacteria_unclassified(100);Gammaproteobacteria_unclassified(100);Gammaproteobacteria_unclassified(100);
Otu15197	1	Bacteria(100);Firmicutes(100);Bacilli(100);Bacillales(100);Paenibacillaceae(100);Paenibacillaceae_unclassified(100);
Otu15198	1	Bacteria(100);Actinobacteria(100);Thermoleophilia(100);Gaiellales(100);Gaiellales_unclassified(100);Gaiellales_unclassified(100);
Otu15199	1	Bacteria(100);Firmicutes(100);Clostridia(100);Clostridiales(100);Clostridiaceae_1(100);Clostridium_sensu_stricto_12(100);
Otu15200	1	Bacteria(100);Proteobacteria(100);Gammaproteobacteria(100);Enterobacteriales(100);Enterobacteriaceae(100);Enterobacteriaceae_unclassified(100);
Otu15201	1	Bacteria(100);Proteobacteria(100);Gammaproteobacteria(100);Enterobacteriales(100);Enterobacteriaceae(100);Enterobacteriaceae_unclassified(100);
Otu15202	1	Bacteria(100);Actinobacteria(100);Actinobacteria(100);Propionibacteriales(100);Propionibacteriaceae(100);Propionibacterium(100);
Otu15203	1	Bacteria(100);Chlorobi(100);Chlorobia(100);Chlorobiales(100);SJA-28(100);SJA-28_unclassified(100);
Otu15204	1	Bacteria(100);Proteobacteria(100);Gammaproteobacteria(100);Enterobacteriales(100);Enterobacteriaceae(100);Enterobacteriaceae_unclassified(100);
Otu15205	1	Bacteria(100);Bacteroidetes(100);Sphingobacteriia(100);Sphingobacteriales(100);Chitinophagaceae(100);Chitinophagaceae_unclassified(100);
Otu15206	1	Bacteria(100);Proteobacteria(100);Gammaproteobacteria(100);Enterobacteriales(100);Enterobacteriaceae(100);Enterobacteriaceae_unclassified(100);
Otu15207	1	Bacteria(100);Actinobacteria(100);Actinobacteria(100);Bifidobacteriales(100);Bifidobacteriaceae(100);Bifidobacterium(100);
Otu15208	1	Bacteria(100);Proteobacteria(100);Gammaproteobacteria(100);Enterobacteriales(100);Enterobacteriaceae(100);Enterobacteriaceae_unclassified(100);
Otu15209	1	Bacteria(100);Proteobacteria(100);Betaproteobacteria(100);Betaproteobacteria_unclassified(100);Betaproteobacteria_unclassified(100);Betaproteobacteria_unclassified(100);
Otu15210	1	Bacteria(100);Proteobacteria(100);Alphaproteobacteria(100);Rhizobiales(100);Rhizobiales_unclassified(100);Rhizobiales_unclassified(100);
Otu15211	1	Bacteria(100);Firmicutes(100);Bacilli(100);Lactobacillales(100);Lactobacillales_unclassified(100);Lactobacillales_unclassified(100);
Otu15212	1	Bacteria(100);Firmicutes(100);Bacilli(100);Bacilli_unclassified(100);Bacilli_unclassified(100);Bacilli_unclassified(100);
Otu15213	1	Bacteria(100);Proteobacteria(100);Gammaproteobacteria(100);Enterobacteriales(100);Enterobacteriaceae(100);Enterobacteriaceae_unclassified(100);
Otu15214	1	Bacteria(100);Gemmatimonadetes(100);Gemmatimonadetes(100);Gemmatimonadales(100);Gemmatimonadaceae(100);Gemmatimonas(100);
Otu15215	1	Bacteria(100);Proteobacteria(100);Gammaproteobacteria(100);Enterobacteriales(100);Enterobacteriaceae(100);Enterobacteriaceae_unclassified(100);
Otu15216	1	Bacteria(100);Actinobacteria(100);Thermoleophilia(100);Gaiellales(100);Gaiellaceae(100);Gaiella(100);
Otu15217	1	Bacteria(100);Actinobacteria(100);Actinobacteria(100);Micrococcales(100);Intrasporangiaceae(100);Tetrasphaera(100);
Otu15218	1	Bacteria(100);Proteobacteria(100);Gammaproteobacteria(100);Enterobacteriales(100);Enterobacteriaceae(100);Enterobacteriaceae_unclassified(100);
Otu15219	1	Bacteria(100);Proteobacteria(100);Gammaproteobacteria(100);Gammaproteobacteria_unclassified(100);Gammaproteobacteria_unclassified(100);Gammaproteobacteria_unclassified(100);
Otu15220	1	Bacteria(100);Proteobacteria(100);Alphaproteobacteria(100);Rhizobiales(100);Rhizobiales_unclassified(100);Rhizobiales_unclassified(100);
Otu15221	1	Bacteria(100);Proteobacteria(100);Gammaproteobacteria(100);Enterobacteriales(100);Enterobacteriaceae(100);Enterobacteriaceae_unclassified(100);
Otu15222	1	Bacteria(100);Firmicutes(100);Bacilli(100);Bacillales(100);Bacillales_unclassified(100);Bacillales_unclassified(100);
Otu15223	1	Bacteria(100);Firmicutes(100);Bacilli(100);Lactobacillales(100);Streptococcaceae(100);Streptococcus(100);
Otu15224	1	Bacteria(100);Firmicutes(100);Bacilli(100);Lactobacillales(100);Streptococcaceae(100);Streptococcus(100);
Otu15225	1	Bacteria(100);Proteobacteria(100);Gammaproteobacteria(100);Enterobacteriales(100);Enterobacteriaceae(100);Enterobacteriaceae_unclassified(100);
Otu15226	1	Bacteria(100);Proteobacteria(100);Gammaproteobacteria(100);Enterobacteriales(100);Enterobacteriaceae(100);Enterobacteriaceae_unclassified(100);
Otu15227	1	Bacteria(100);Firmicutes(100);Bacilli(100);Bacillales(100);Paenibacillaceae(100);Paenibacillus(100);
Otu15228	1	Bacteria(100);Proteobacteria(100);Gammaproteobacteria(100);Enterobacteriales(100);Enterobacteriaceae(100);Enterobacteriaceae_unclassified(100);
Otu15229	1	Bacteria(100);Proteobacteria(100);Gammaproteobacteria(100);Enterobacteriales(100);Enterobacteriaceae(100);Enterobacteriaceae_unclassified(100);
Otu15230	1	Bacteria(100);Nitrospirae(100);Nitrospira(100);Nitrospirales(100);0319-6A21(100);0319-6A21_unclassified(100);
Otu15231	1	Bacteria(100);Firmicutes(100);Clostridia(100);Clostridiales(100);Peptococcaceae(100);Desulfosporosinus(100);
Otu15232	1	Bacteria(100);Proteobacteria(100);Gammaproteobacteria(100);Enterobacteriales(100);Enterobacteriaceae(100);Enterobacteriaceae_unclassified(100);
Otu15233	1	Bacteria(100);Firmicutes(100);Clostridia(100);Clostridiales(100);Gracilibacteraceae(100);Gracilibacter(100);
Otu15234	1	Bacteria(100);Proteobacteria(100);Gammaproteobacteria(100);Enterobacteriales(100);Enterobacteriaceae(100);Enterobacteriaceae_unclassified(100);
Otu15235	1	Bacteria(100);Proteobacteria(100);Alphaproteobacteria(100);Caulobacterales(100);Hyphomonadaceae(100);Hirschia(100);
Otu15236	1	Bacteria(100);Proteobacteria(100);Gammaproteobacteria(100);Enterobacteriales(100);Enterobacteriaceae(100);Enterobacteriaceae_unclassified(100);
Otu15237	1	Bacteria(100);Proteobacteria(100);Gammaproteobacteria(100);Enterobacteriales(100);Enterobacteriaceae(100);Enterobacteriaceae_unclassified(100);
Otu15238	1	Bacteria(100);Proteobacteria(100);Gammaproteobacteria(100);Enterobacteriales(100);Enterobacteriaceae(100);Enterobacteriaceae_unclassified(100);
Otu15239	1	Bacteria(100);Proteobacteria(100);Gammaproteobacteria(100);Enterobacteriales(100);Enterobacteriaceae(100);Enterobacteriaceae_unclassified(100);
Otu15240	1	Bacteria(100);Proteobacteria(100);Gammaproteobacteria(100);Enterobacteriales(100);Enterobacteriaceae(100);Enterobacteriaceae_unclassified(100);
Otu15241	1	Bacteria(100);Proteobacteria(100);Gammaproteobacteria(100);Enterobacteriales(100);Enterobacteriaceae(100);Enterobacteriaceae_unclassified(100);
Otu15242	1	Bacteria(100);Bacteria_unclassified(100);Bacteria_unclassified(100);Bacteria_unclassified(100);Bacteria_unclassified(100);Bacteria_unclassified(100);
Otu15243	1	Bacteria(100);Proteobacteria(100);Gammaproteobacteria(100);Enterobacteriales(100);Enterobacteriaceae(100);Enterobacteriaceae_unclassified(100);
Otu15244	1	Bacteria(100);Proteobacteria(100);Gammaproteobacteria(100);Enterobacteriales(100);Enterobacteriaceae(100);Enterobacteriaceae_unclassified(100);
Otu15245	1	Bacteria(100);Proteobacteria(100);Gammaproteobacteria(100);Enterobacteriales(100);Enterobacteriaceae(100);Enterobacteriaceae_unclassified(100);
Otu15246	1	Bacteria(100);Proteobacteria(100);Gammaproteobacteria(100);Enterobacteriales(100);Enterobacteriaceae(100);Enterobacteriaceae_unclassified(100);
Otu15247	1	Bacteria(100);Actinobacteria(100);Thermoleophilia(100);Gaiellales(100);Gaiellaceae(100);Gaiella(100);
Otu15248	1	Bacteria(100);Proteobacteria(100);Gammaproteobacteria(100);Enterobacteriales(100);Enterobacteriaceae(100);Enterobacteriaceae_unclassified(100);
Otu15249	1	Bacteria(100);Proteobacteria(100);Gammaproteobacteria(100);Enterobacteriales(100);Enterobacteriaceae(100);Enterobacteriaceae_unclassified(100);
Otu15250	1	Bacteria(100);Proteobacteria(100);Gammaproteobacteria(100);Enterobacteriales(100);Enterobacteriaceae(100);Enterobacteriaceae_unclassified(100);
Otu15251	1	Bacteria(100);Firmicutes(100);Bacilli(100);Lactobacillales(100);Streptococcaceae(100);Streptococcus(100);
Otu15252	1	Bacteria(100);Proteobacteria(100);Gammaproteobacteria(100);Enterobacteriales(100);Enterobacteriaceae(100);Enterobacteriaceae_unclassified(100);
Otu15253	1	Bacteria(100);Proteobacteria(100);Gammaproteobacteria(100);Enterobacteriales(100);Enterobacteriaceae(100);Enterobacteriaceae_unclassified(100);
Otu15254	1	Bacteria(100);Proteobacteria(100);Alphaproteobacteria(100);Rhizobiales(100);Hyphomicrobiaceae(100);Hyphomicrobium(100);
Otu15255	1	Bacteria(100);Proteobacteria(100);Gammaproteobacteria(100);Enterobacteriales(100);Enterobacteriaceae(100);Buttiauxella(100);
Otu15256	1	Bacteria(100);Proteobacteria(100);Gammaproteobacteria(100);Enterobacteriales(100);Enterobacteriaceae(100);Enterobacteriaceae_unclassified(100);
Otu15257	1	Bacteria(100);Proteobacteria(100);Betaproteobacteria(100);Rhodocyclales(100);Rhodocyclaceae(100);Georgfuchsia(100);
Otu15258	1	Bacteria(100);Proteobacteria(100);Gammaproteobacteria(100);Enterobacteriales(100);Enterobacteriaceae(100);Enterobacteriaceae_unclassified(100);
Otu15259	1	Bacteria(100);Firmicutes(100);Bacilli(100);Bacillales(100);Bacillaceae(100);Bacillaceae_unclassified(100);
Otu15260	1	Bacteria(100);Proteobacteria(100);Gammaproteobacteria(100);Enterobacteriales(100);Enterobacteriaceae(100);Enterobacteriaceae_unclassified(100);
Otu15261	1	Bacteria(100);Firmicutes(100);Negativicutes(100);Selenomonadales(100);Veillonellaceae(100);Veillonella(100);
Otu15262	1	Bacteria(100);Actinobacteria(100);Thermoleophilia(100);Solirubrobacterales(100);480-2(100);480-2_unclassified(100);
Otu15263	1	Bacteria(100);Firmicutes(100);Bacilli(100);Lactobacillales(100);Lactobacillales_unclassified(100);Lactobacillales_unclassified(100);
Otu15264	1	Bacteria(100);Firmicutes(100);Clostridia(100);Clostridiales(100);Clostridiaceae_1(100);Clostridiaceae_1_unclassified(100);
Otu15265	1	Bacteria(100);Proteobacteria(100);Gammaproteobacteria(100);Enterobacteriales(100);Enterobacteriaceae(100);Enterobacteriaceae_unclassified(100);
Otu15266	1	Bacteria(100);Firmicutes(100);Clostridia(100);Clostridiales(100);Peptostreptococcaceae(100);Incertae_Sedis(100);
Otu15267	1	Bacteria(100);Proteobacteria(100);Alphaproteobacteria(100);Rhizobiales(100);Rhizobiales_unclassified(100);Rhizobiales_unclassified(100);
Otu15268	1	Bacteria(100);Proteobacteria(100);Gammaproteobacteria(100);Enterobacteriales(100);Enterobacteriaceae(100);Enterobacteriaceae_unclassified(100);
Otu15269	1	Bacteria(100);Proteobacteria(100);Gammaproteobacteria(100);Enterobacteriales(100);Enterobacteriaceae(100);Enterobacteriaceae_unclassified(100);
Otu15270	1	Bacteria(100);Acidobacteria(100);Holophagae(100);Subgroup_7(100);Subgroup_7_unclassified(100);Subgroup_7_unclassified(100);
Otu15271	1	Bacteria(100);Firmicutes(100);Clostridia(100);Clostridiales(100);Clostridiaceae_1(100);Clostridiaceae_1_unclassified(100);
Otu15272	1	Bacteria(100);Proteobacteria(100);Alphaproteobacteria(100);Rhizobiales(100);Hyphomicrobiaceae(100);Hyphomicrobiaceae_unclassified(100);
Otu15273	1	Bacteria(100);Firmicutes(100);Clostridia(100);Clostridiales(100);Peptostreptococcaceae(100);Sporacetigenium(100);
Otu15274	1	Bacteria(100);Proteobacteria(100);Betaproteobacteria(100);SC-I-84(100);SC-I-84_unclassified(100);SC-I-84_unclassified(100);
Otu15275	1	Bacteria(100);Chloroflexi(100);Chloroflexi_unclassified(100);Chloroflexi_unclassified(100);Chloroflexi_unclassified(100);Chloroflexi_unclassified(100);
Otu15276	1	Bacteria(100);Proteobacteria(100);Gammaproteobacteria(100);Pseudomonadales(100);Pseudomonadaceae(100);Pseudomonadaceae_unclassified(100);
Otu15277	1	Bacteria(100);Firmicutes(100);Bacilli(100);Bacillales(100);Alicyclobacillaceae(100);Tumebacillus(100);
Otu15278	1	Bacteria(100);Firmicutes(100);Clostridia(100);Clostridiales(100);Clostridiaceae_1(100);Clostridiaceae_1_unclassified(100);
Otu15279	1	Bacteria(100);Firmicutes(100);Bacilli(100);Bacillales(100);Bacillales_unclassified(100);Bacillales_unclassified(100);
Otu15280	1	Bacteria(100);Proteobacteria(100);Gammaproteobacteria(100);Gammaproteobacteria_unclassified(100);Gammaproteobacteria_unclassified(100);Gammaproteobacteria_unclassified(100);
Otu15281	1	Bacteria(100);Proteobacteria(100);Alphaproteobacteria(100);Rhizobiales(100);Rhizobiales_unclassified(100);Rhizobiales_unclassified(100);
Otu15282	1	Bacteria(100);Actinobacteria(100);Actinobacteria(100);Corynebacteriales(100);Corynebacteriaceae(100);Corynebacterium(100);
Otu15283	1	Bacteria(100);Proteobacteria(100);Betaproteobacteria(100);Burkholderiales(100);Comamonadaceae(100);Curvibacter(100);
Otu15284	1	Bacteria(100);Proteobacteria(100);Gammaproteobacteria(100);Enterobacteriales(100);Enterobacteriaceae(100);Enterobacteriaceae_unclassified(100);
Otu15285	1	Bacteria(100);Proteobacteria(100);Gammaproteobacteria(100);Enterobacteriales(100);Enterobacteriaceae(100);Enterobacteriaceae_unclassified(100);
Otu15286	1	Bacteria(100);Proteobacteria(100);Betaproteobacteria(100);Burkholderiales(100);Comamonadaceae(100);Comamonadaceae_unclassified(100);
Otu15287	1	Bacteria(100);Proteobacteria(100);Alphaproteobacteria(100);Rhizobiales(100);A0839(100);A0839_unclassified(100);
Otu15288	1	Bacteria(100);Bacteroidetes(100);Cytophagia(100);Cytophagales(100);Cytophagaceae(100);Ohtaekwangia(100);
Otu15289	1	Bacteria(100);Proteobacteria(100);Gammaproteobacteria(100);Enterobacteriales(100);Enterobacteriaceae(100);Enterobacteriaceae_unclassified(100);
Otu15290	1	Bacteria(100);Proteobacteria(100);Gammaproteobacteria(100);Enterobacteriales(100);Enterobacteriaceae(100);Enterobacteriaceae_unclassified(100);
Otu15291	1	Bacteria(100);Proteobacteria(100);Deltaproteobacteria(100);Syntrophobacterales(100);Syntrophobacteraceae(100);Syntrophobacteraceae_unclassified(100);
Otu15292	1	Bacteria(100);Verrucomicrobia(100);Spartobacteria(100);Chthoniobacterales(100);DA101_soil_group(100);DA101_soil_group_unclassified(100);
Otu15293	1	Bacteria(100);Proteobacteria(100);Gammaproteobacteria(100);Legionellales(100);Coxiellaceae(100);Aquicella(100);
Otu15294	1	Bacteria(100);Proteobacteria(100);Gammaproteobacteria(100);Enterobacteriales(100);Enterobacteriaceae(100);Enterobacteriaceae_unclassified(100);
Otu15295	1	Bacteria(100);Chloroflexi(100);KD4-96(100);KD4-96_unclassified(100);KD4-96_unclassified(100);KD4-96_unclassified(100);
Otu15296	1	Bacteria(100);Proteobacteria(100);Gammaproteobacteria(100);Enterobacteriales(100);Enterobacteriaceae(100);Enterobacteriaceae_unclassified(100);
Otu15297	1	Bacteria(100);Proteobacteria(100);Gammaproteobacteria(100);Enterobacteriales(100);Enterobacteriaceae(100);Enterobacteriaceae_unclassified(100);
Otu15298	1	Bacteria(100);Proteobacteria(100);Gammaproteobacteria(100);Enterobacteriales(100);Enterobacteriaceae(100);Enterobacteriaceae_unclassified(100);
Otu15299	1	Bacteria(100);Proteobacteria(100);Gammaproteobacteria(100);Enterobacteriales(100);Enterobacteriaceae(100);Enterobacteriaceae_unclassified(100);
Otu15300	1	Bacteria(100);Proteobacteria(100);Gammaproteobacteria(100);Enterobacteriales(100);Enterobacteriaceae(100);Enterobacteriaceae_unclassified(100);
Otu15301	1	Bacteria(100);Proteobacteria(100);Gammaproteobacteria(100);Enterobacteriales(100);Enterobacteriaceae(100);Enterobacteriaceae_unclassified(100);
Otu15302	1	Bacteria(100);Firmicutes(100);Bacilli(100);Lactobacillales(100);Enterococcaceae(100);Vagococcus(100);
Otu15303	1	Bacteria(100);Firmicutes(100);Bacilli(100);Lactobacillales(100);Lactobacillales_unclassified(100);Lactobacillales_unclassified(100);
Otu15304	1	Bacteria(100);Proteobacteria(100);Gammaproteobacteria(100);Gammaproteobacteria_unclassified(100);Gammaproteobacteria_unclassified(100);Gammaproteobacteria_unclassified(100);
Otu15305	1	Bacteria(100);Firmicutes(100);Bacilli(100);Lactobacillales(100);Lactobacillales_unclassified(100);Lactobacillales_unclassified(100);
Otu15306	1	Bacteria(100);Proteobacteria(100);Gammaproteobacteria(100);Enterobacteriales(100);Enterobacteriaceae(100);Enterobacteriaceae_unclassified(100);
Otu15307	1	Bacteria(100);Bacteria_unclassified(100);Bacteria_unclassified(100);Bacteria_unclassified(100);Bacteria_unclassified(100);Bacteria_unclassified(100);
Otu15308	1	Bacteria(100);Firmicutes(100);Clostridia(100);Clostridiales(100);Clostridiaceae_1(100);Clostridiaceae_1_unclassified(100);
Otu15309	1	Bacteria(100);Proteobacteria(100);Gammaproteobacteria(100);Enterobacteriales(100);Enterobacteriaceae(100);Enterobacteriaceae_unclassified(100);
Otu15310	1	Bacteria(100);Proteobacteria(100);Gammaproteobacteria(100);Enterobacteriales(100);Enterobacteriaceae(100);Enterobacteriaceae_unclassified(100);
Otu15311	1	Bacteria(100);Bacteria_unclassified(100);Bacteria_unclassified(100);Bacteria_unclassified(100);Bacteria_unclassified(100);Bacteria_unclassified(100);
Otu15312	1	Bacteria(100);Proteobacteria(100);Gammaproteobacteria(100);Enterobacteriales(100);Enterobacteriaceae(100);Enterobacteriaceae_unclassified(100);
Otu15313	1	Bacteria(100);Firmicutes(100);Bacilli(100);Lactobacillales(100);Lactobacillales_unclassified(100);Lactobacillales_unclassified(100);
Otu15314	1	Bacteria(100);Proteobacteria(100);Gammaproteobacteria(100);Enterobacteriales(100);Enterobacteriaceae(100);Enterobacteriaceae_unclassified(100);
Otu15315	1	Bacteria(100);Proteobacteria(100);Gammaproteobacteria(100);Enterobacteriales(100);Enterobacteriaceae(100);Enterobacteriaceae_unclassified(100);
Otu15316	1	Bacteria(100);Proteobacteria(100);Gammaproteobacteria(100);Enterobacteriales(100);Enterobacteriaceae(100);Enterobacteriaceae_unclassified(100);
Otu15317	1	Bacteria(100);Proteobacteria(100);Alphaproteobacteria(100);Sphingomonadales(100);ORCA-3N101(100);ORCA-3N101_unclassified(100);
Otu15318	1	Bacteria(100);Proteobacteria(100);Gammaproteobacteria(100);Enterobacteriales(100);Enterobacteriaceae(100);Enterobacteriaceae_unclassified(100);
Otu15319	1	Bacteria(100);Firmicutes(100);Bacilli(100);Bacillales(100);Staphylococcaceae(100);Staphylococcus(100);
Otu15320	1	Bacteria(100);Firmicutes(100);Clostridia(100);Clostridiales(100);Peptostreptococcaceae(100);Incertae_Sedis(100);
Otu15321	1	Bacteria(100);Proteobacteria(100);Gammaproteobacteria(100);Enterobacteriales(100);Enterobacteriaceae(100);Enterobacteriaceae_unclassified(100);
Otu15322	1	Bacteria(100);Proteobacteria(100);Gammaproteobacteria(100);Enterobacteriales(100);Enterobacteriaceae(100);Enterobacteriaceae_unclassified(100);
Otu15323	1	Bacteria(100);Proteobacteria(100);Proteobacteria_unclassified(100);Proteobacteria_unclassified(100);Proteobacteria_unclassified(100);Proteobacteria_unclassified(100);
Otu15324	1	Bacteria(100);Proteobacteria(100);Gammaproteobacteria(100);Enterobacteriales(100);Enterobacteriaceae(100);Enterobacteriaceae_unclassified(100);
Otu15325	1	Bacteria(100);Bacteria_unclassified(100);Bacteria_unclassified(100);Bacteria_unclassified(100);Bacteria_unclassified(100);Bacteria_unclassified(100);
Otu15326	1	Bacteria(100);Proteobacteria(100);Gammaproteobacteria(100);Enterobacteriales(100);Enterobacteriaceae(100);Enterobacteriaceae_unclassified(100);
Otu15327	1	Bacteria(100);Firmicutes(100);Negativicutes(100);Selenomonadales(100);Veillonellaceae(100);Veillonellaceae_unclassified(100);
Otu15328	1	Bacteria(100);Firmicutes(100);Clostridia(100);Clostridiales(100);Peptostreptococcaceae(100);Incertae_Sedis(100);
Otu15329	1	Bacteria(100);Firmicutes(100);Clostridia(100);Clostridiales(100);Clostridiaceae_1(100);Clostridiaceae_1_unclassified(100);
Otu15330	1	Bacteria(100);Firmicutes(100);Bacilli(100);Lactobacillales(100);Lactobacillales_unclassified(100);Lactobacillales_unclassified(100);
Otu15331	1	Bacteria(100);Proteobacteria(100);Gammaproteobacteria(100);Enterobacteriales(100);Enterobacteriaceae(100);Enterobacteriaceae_unclassified(100);
Otu15332	1	Bacteria(100);Proteobacteria(100);Gammaproteobacteria(100);Enterobacteriales(100);Enterobacteriaceae(100);Enterobacteriaceae_unclassified(100);
Otu15333	1	Bacteria(100);Actinobacteria(100);Actinobacteria(100);Propionibacteriales(100);Propionibacteriaceae(100);Propionibacterium(100);
Otu15334	1	Bacteria(100);Proteobacteria(100);Gammaproteobacteria(100);Enterobacteriales(100);Enterobacteriaceae(100);Enterobacteriaceae_unclassified(100);
Otu15335	1	Bacteria(100);Proteobacteria(100);Gammaproteobacteria(100);Enterobacteriales(100);Enterobacteriaceae(100);Leminorella(100);
Otu15336	1	Bacteria(100);Firmicutes(100);Clostridia(100);Clostridiales(100);Peptostreptococcaceae(100);Incertae_Sedis(100);
Otu15337	1	Bacteria(100);Firmicutes(100);Bacilli(100);Lactobacillales(100);Lactobacillales_unclassified(100);Lactobacillales_unclassified(100);
Otu15338	1	Bacteria(100);Proteobacteria(100);Gammaproteobacteria(100);Enterobacteriales(100);Enterobacteriaceae(100);Enterobacteriaceae_unclassified(100);
Otu15339	1	Bacteria(100);Acidobacteria(100);Acidobacteria(100);Subgroup_4(100);Unknown_Family(100);Blastocatella(100);
Otu15340	1	Bacteria(100);Firmicutes(100);Clostridia(100);Clostridiales(100);Clostridiaceae_1(100);Clostridiaceae_1_unclassified(100);
Otu15341	1	Bacteria(100);Proteobacteria(100);Betaproteobacteria(100);Hydrogenophilales(100);Hydrogenophilaceae(100);Thiobacillus(100);
Otu15342	1	Bacteria(100);Proteobacteria(100);Gammaproteobacteria(100);Enterobacteriales(100);Enterobacteriaceae(100);Enterobacteriaceae_unclassified(100);
Otu15343	1	Bacteria(100);Proteobacteria(100);Alphaproteobacteria(100);Rhizobiales(100);Rhizobiales_unclassified(100);Rhizobiales_unclassified(100);
Otu15344	1	Bacteria(100);Proteobacteria(100);Gammaproteobacteria(100);Enterobacteriales(100);Enterobacteriaceae(100);Enterobacteriaceae_unclassified(100);
Otu15345	1	Bacteria(100);Firmicutes(100);Clostridia(100);Clostridiales(100);Clostridiaceae_1(100);Clostridiaceae_1_unclassified(100);
Otu15346	1	Bacteria(100);Proteobacteria(100);Betaproteobacteria(100);Burkholderiales(100);Burkholderiales_unclassified(100);Burkholderiales_unclassified(100);
Otu15347	1	Bacteria(100);Proteobacteria(100);Alphaproteobacteria(100);Rhizobiales(100);Rhizobiales_unclassified(100);Rhizobiales_unclassified(100);
Otu15348	1	Bacteria(100);Proteobacteria(100);Gammaproteobacteria(100);Enterobacteriales(100);Enterobacteriaceae(100);Enterobacteriaceae_unclassified(100);
Otu15349	1	Bacteria(100);Firmicutes(100);Clostridia(100);Clostridiales(100);Clostridiaceae_1(100);Fonticella(100);
Otu15350	1	Bacteria(100);Bacteria_unclassified(100);Bacteria_unclassified(100);Bacteria_unclassified(100);Bacteria_unclassified(100);Bacteria_unclassified(100);
Otu15351	1	Bacteria(100);Proteobacteria(100);Alphaproteobacteria(100);Caulobacterales(100);Hyphomonadaceae(100);Woodsholea(100);
Otu15352	1	Bacteria(100);Proteobacteria(100);Betaproteobacteria(100);Burkholderiales(100);Comamonadaceae(100);Comamonadaceae_unclassified(100);
Otu15353	1	Bacteria(100);Proteobacteria(100);Alphaproteobacteria(100);Rhodospirillales(100);DA111(100);DA111_unclassified(100);
Otu15354	1	Bacteria(100);Proteobacteria(100);Gammaproteobacteria(100);Enterobacteriales(100);Enterobacteriaceae(100);Enterobacteriaceae_unclassified(100);
Otu15355	1	Bacteria(100);Gemmatimonadetes(100);Gemmatimonadetes(100);Gemmatimonadales(100);Gemmatimonadaceae(100);Gemmatimonadaceae_unclassified(100);
Otu15356	1	Bacteria(100);Proteobacteria(100);Gammaproteobacteria(100);Enterobacteriales(100);Enterobacteriaceae(100);Enterobacteriaceae_unclassified(100);
Otu15357	1	Bacteria(100);Proteobacteria(100);Gammaproteobacteria(100);Enterobacteriales(100);Enterobacteriaceae(100);Enterobacteriaceae_unclassified(100);
Otu15358	1	Bacteria(100);Firmicutes(100);Clostridia(100);Clostridiales(100);Lachnospiraceae(100);Anaerosporobacter(100);
Otu15359	1	Bacteria(100);Firmicutes(100);Bacilli(100);Bacillales(100);Bacillaceae(100);Bacillaceae_unclassified(100);
Otu15360	1	Bacteria(100);Proteobacteria(100);Gammaproteobacteria(100);Enterobacteriales(100);Enterobacteriaceae(100);Enterobacteriaceae_unclassified(100);
Otu15361	1	Bacteria(100);Acidobacteria(100);Acidobacteria(100);Subgroup_6(100);Subgroup_6_unclassified(100);Subgroup_6_unclassified(100);
Otu15362	1	Bacteria(100);Proteobacteria(100);Gammaproteobacteria(100);Enterobacteriales(100);Enterobacteriaceae(100);Enterobacteriaceae_unclassified(100);
Otu15363	1	Bacteria(100);Proteobacteria(100);Gammaproteobacteria(100);Enterobacteriales(100);Enterobacteriaceae(100);Enterobacteriaceae_unclassified(100);
Otu15364	1	Bacteria(100);Proteobacteria(100);Gammaproteobacteria(100);Enterobacteriales(100);Enterobacteriaceae(100);Enterobacteriaceae_unclassified(100);
Otu15365	1	Bacteria(100);Firmicutes(100);Clostridia(100);Clostridiales(100);Lachnospiraceae(100);Lachnospiraceae_unclassified(100);
Otu15366	1	Bacteria(100);Proteobacteria(100);Gammaproteobacteria(100);Alteromonadales(100);Shewanellaceae(100);Shewanella(100);
Otu15367	1	Bacteria(100);Actinobacteria(100);Actinobacteria(100);Kineosporiales(100);Kineosporiaceae(100);Kineosporiaceae_unclassified(100);
Otu15368	1	Bacteria(100);Actinobacteria(100);Actinobacteria(100);Streptomycetales(100);Streptomycetaceae(100);Streptomycetaceae_unclassified(100);
Otu15369	1	Bacteria(100);Actinobacteria(100);Acidimicrobiia(100);Acidimicrobiales(100);Acidimicrobiaceae(100);CL500-29_marine_group(100);
Otu15370	1	Bacteria(100);Proteobacteria(100);Gammaproteobacteria(100);Enterobacteriales(100);Enterobacteriaceae(100);Enterobacteriaceae_unclassified(100);
Otu15371	1	Bacteria(100);Gemmatimonadetes(100);Gemmatimonadetes(100);Gemmatimonadales(100);Gemmatimonadaceae(100);Gemmatimonas(100);
Otu15372	1	Bacteria(100);Proteobacteria(100);Gammaproteobacteria(100);Enterobacteriales(100);Enterobacteriaceae(100);Enterobacteriaceae_unclassified(100);
Otu15373	1	Bacteria(100);Proteobacteria(100);Alphaproteobacteria(100);Rhizobiales(100);Rhizobiales_Incertae_Sedis(100);Bauldia(100);
Otu15374	1	Bacteria(100);Acidobacteria(100);Acidobacteria(100);Subgroup_6(100);Subgroup_6_unclassified(100);Subgroup_6_unclassified(100);
Otu15375	1	Bacteria(100);Actinobacteria(100);Actinobacteria(100);Bifidobacteriales(100);Bifidobacteriaceae(100);Bifidobacterium(100);
Otu15376	1	Bacteria(100);Firmicutes(100);Negativicutes(100);Selenomonadales(100);Veillonellaceae(100);Veillonella(100);
Otu15377	1	Bacteria(100);Proteobacteria(100);Alphaproteobacteria(100);Rhizobiales(100);Xanthobacteraceae(100);Xanthobacteraceae_unclassified(100);
Otu15378	1	Bacteria(100);Proteobacteria(100);Gammaproteobacteria(100);Enterobacteriales(100);Enterobacteriaceae(100);Enterobacteriaceae_unclassified(100);
Otu15379	1	Bacteria(100);Firmicutes(100);Bacilli(100);Bacillales(100);Bacillales_unclassified(100);Bacillales_unclassified(100);
Otu15380	1	Bacteria(100);Proteobacteria(100);Gammaproteobacteria(100);Enterobacteriales(100);Enterobacteriaceae(100);Enterobacteriaceae_unclassified(100);
Otu15381	1	Bacteria(100);Firmicutes(100);Clostridia(100);Clostridiales(100);Family_XI(100);Peptoniphilus(100);
Otu15382	1	Bacteria(100);Proteobacteria(100);Gammaproteobacteria(100);Enterobacteriales(100);Enterobacteriaceae(100);Enterobacteriaceae_unclassified(100);
Otu15383	1	Bacteria(100);Firmicutes(100);Clostridia(100);Clostridiales(100);Peptostreptococcaceae(100);Peptostreptococcaceae_unclassified(100);
Otu15384	1	Bacteria(100);Firmicutes(100);Clostridia(100);Clostridiales(100);Clostridiales_unclassified(100);Clostridiales_unclassified(100);
Otu15385	1	Bacteria(100);Proteobacteria(100);Gammaproteobacteria(100);Enterobacteriales(100);Enterobacteriaceae(100);Enterobacteriaceae_unclassified(100);
Otu15386	1	Bacteria(100);Firmicutes(100);Negativicutes(100);Selenomonadales(100);Veillonellaceae(100);Veillonella(100);
Otu15387	1	Bacteria(100);Proteobacteria(100);Deltaproteobacteria(100);GR-WP33-30(100);GR-WP33-30_unclassified(100);GR-WP33-30_unclassified(100);
Otu15388	1	Bacteria(100);Proteobacteria(100);Gammaproteobacteria(100);Enterobacteriales(100);Enterobacteriaceae(100);Enterobacteriaceae_unclassified(100);
Otu15389	1	Bacteria(100);Firmicutes(100);Clostridia(100);Clostridiales(100);Clostridiaceae_1(100);Clostridiaceae_1_unclassified(100);
Otu15390	1	Bacteria(100);Firmicutes(100);Clostridia(100);Clostridiales(100);Clostridiaceae_1(100);Clostridiaceae_1_unclassified(100);
Otu15391	1	Bacteria(100);Firmicutes(100);Bacilli(100);Bacillales(100);Bacillales_unclassified(100);Bacillales_unclassified(100);
Otu15392	1	Bacteria(100);Proteobacteria(100);Gammaproteobacteria(100);Pseudomonadales(100);Pseudomonadaceae(100);Pseudomonadaceae_unclassified(100);
Otu15393	1	Bacteria(100);Proteobacteria(100);Gammaproteobacteria(100);Enterobacteriales(100);Enterobacteriaceae(100);Enterobacteriaceae_unclassified(100);
Otu15394	1	Bacteria(100);Firmicutes(100);Bacilli(100);Bacillales(100);Bacillales_unclassified(100);Bacillales_unclassified(100);
Otu15395	1	Bacteria(100);Proteobacteria(100);Gammaproteobacteria(100);Enterobacteriales(100);Enterobacteriaceae(100);Enterobacteriaceae_unclassified(100);
Otu15396	1	Bacteria(100);Chlamydiae(100);Chlamydiae(100);Chlamydiales(100);Chlamydiales_unclassified(100);Chlamydiales_unclassified(100);
Otu15397	1	Bacteria(100);Proteobacteria(100);Betaproteobacteria(100);Nitrosomonadales(100);Nitrosomonadaceae(100);Nitrosomonadaceae_unclassified(100);
Otu15398	1	Bacteria(100);Actinobacteria(100);Actinobacteria(100);Corynebacteriales(100);Nocardiaceae(100);Nocardiaceae_unclassified(100);
Otu15399	1	Bacteria(100);Firmicutes(100);Bacilli(100);Bacillales(100);Alicyclobacillaceae(100);Tumebacillus(100);
Otu15400	1	Bacteria(100);Proteobacteria(100);Gammaproteobacteria(100);Enterobacteriales(100);Enterobacteriaceae(100);Enterobacteriaceae_unclassified(100);
Otu15401	1	Bacteria(100);Firmicutes(100);Bacilli(100);Bacilli_unclassified(100);Bacilli_unclassified(100);Bacilli_unclassified(100);
Otu15402	1	Bacteria(100);Firmicutes(100);Bacilli(100);Lactobacillales(100);Lactobacillales_unclassified(100);Lactobacillales_unclassified(100);
Otu15403	1	Bacteria(100);Firmicutes(100);Clostridia(100);Clostridiales(100);Ruminococcaceae(100);Incertae_Sedis(100);
Otu15404	1	Bacteria(100);Chloroflexi(100);P2-11E(100);P2-11E_unclassified(100);P2-11E_unclassified(100);P2-11E_unclassified(100);
Otu15405	1	Bacteria(100);Proteobacteria(100);Alphaproteobacteria(100);Rhodospirillales(100);Acetobacteraceae(100);Acetobacteraceae_unclassified(100);
Otu15406	1	Bacteria(100);Bacteroidetes(100);Sphingobacteriia(100);Sphingobacteriales(100);Saprospiraceae(100);Saprospiraceae_unclassified(100);
Otu15407	1	Bacteria(100);Candidate_division_OP11(100);Candidate_division_OP11_unclassified(100);Candidate_division_OP11_unclassified(100);Candidate_division_OP11_unclassified(100);Candidate_division_OP11_unclassified(100);
Otu15408	1	Bacteria(100);Bacteria_unclassified(100);Bacteria_unclassified(100);Bacteria_unclassified(100);Bacteria_unclassified(100);Bacteria_unclassified(100);
Otu15409	1	Bacteria(100);Acidobacteria(100);Acidobacteria(100);Subgroup_6(100);Subgroup_6_unclassified(100);Subgroup_6_unclassified(100);
Otu15410	1	Bacteria(100);Actinobacteria(100);Actinobacteria_unclassified(100);Actinobacteria_unclassified(100);Actinobacteria_unclassified(100);Actinobacteria_unclassified(100);
Otu15411	1	Bacteria(100);Bacteria_unclassified(100);Bacteria_unclassified(100);Bacteria_unclassified(100);Bacteria_unclassified(100);Bacteria_unclassified(100);
Otu15412	1	Bacteria(100);Proteobacteria(100);TA18(100);TA18_unclassified(100);TA18_unclassified(100);TA18_unclassified(100);
Otu15413	1	Bacteria(100);Proteobacteria(100);Proteobacteria_unclassified(100);Proteobacteria_unclassified(100);Proteobacteria_unclassified(100);Proteobacteria_unclassified(100);
Otu15414	1	Bacteria(100);Bacteroidetes(100);Cytophagia(100);Cytophagales(100);Cytophagaceae(100);Ohtaekwangia(100);
Otu15415	1	Bacteria(100);Proteobacteria(100);Gammaproteobacteria(100);Legionellales(100);Coxiellaceae(100);Coxiella(100);
Otu15416	1	Bacteria(100);Acidobacteria(100);Acidobacteria(100);Subgroup_18(100);Subgroup_18_unclassified(100);Subgroup_18_unclassified(100);
Otu15417	1	Bacteria(100);Bacteria_unclassified(100);Bacteria_unclassified(100);Bacteria_unclassified(100);Bacteria_unclassified(100);Bacteria_unclassified(100);
Otu15418	1	Bacteria(100);Proteobacteria(100);Deltaproteobacteria(100);Bdellovibrionales(100);Bdellovibrionaceae(100);OM27_clade(100);
Otu15419	1	Bacteria(100);Bacteria_unclassified(100);Bacteria_unclassified(100);Bacteria_unclassified(100);Bacteria_unclassified(100);Bacteria_unclassified(100);
Otu15420	1	Bacteria(100);Proteobacteria(100);Gammaproteobacteria(100);Gammaproteobacteria_unclassified(100);Gammaproteobacteria_unclassified(100);Gammaproteobacteria_unclassified(100);
Otu15421	1	Bacteria(100);Actinobacteria(100);Actinobacteria(100);Actinobacteria_unclassified(100);Actinobacteria_unclassified(100);Actinobacteria_unclassified(100);
Otu15422	1	Bacteria(100);Proteobacteria(100);Alphaproteobacteria(100);Rhizobiales(100);Bradyrhizobiaceae(100);Oligotropha(100);
Otu15423	1	Bacteria(100);Bacteroidetes(100);Cytophagia(100);Cytophagales(100);Cytophagaceae(100);Cytophagaceae_unclassified(100);
Otu15424	1	Bacteria(100);Chloroflexi(100);JG30-KF-CM66(100);JG30-KF-CM66_unclassified(100);JG30-KF-CM66_unclassified(100);JG30-KF-CM66_unclassified(100);
Otu15425	1	Bacteria(100);Bacteria_unclassified(100);Bacteria_unclassified(100);Bacteria_unclassified(100);Bacteria_unclassified(100);Bacteria_unclassified(100);
Otu15426	1	Bacteria(100);Gemmatimonadetes(100);Gemmatimonadetes(100);Gemmatimonadales(100);Gemmatimonadaceae(100);Gemmatimonas(100);
Otu15427	1	Bacteria(100);Bacteria_unclassified(100);Bacteria_unclassified(100);Bacteria_unclassified(100);Bacteria_unclassified(100);Bacteria_unclassified(100);
Otu15428	1	Bacteria(100);Bacteria_unclassified(100);Bacteria_unclassified(100);Bacteria_unclassified(100);Bacteria_unclassified(100);Bacteria_unclassified(100);
Otu15429	1	Bacteria(100);Bacteria_unclassified(100);Bacteria_unclassified(100);Bacteria_unclassified(100);Bacteria_unclassified(100);Bacteria_unclassified(100);
Otu15430	1	Bacteria(100);Chloroflexi(100);JG30-KF-CM66(100);JG30-KF-CM66_unclassified(100);JG30-KF-CM66_unclassified(100);JG30-KF-CM66_unclassified(100);
Otu15431	1	Bacteria(100);Candidate_division_OD1(100);Candidate_division_OD1_unclassified(100);Candidate_division_OD1_unclassified(100);Candidate_division_OD1_unclassified(100);Candidate_division_OD1_unclassified(100);
Otu15432	1	Bacteria(100);Chloroflexi(100);KD4-96(100);KD4-96_unclassified(100);KD4-96_unclassified(100);KD4-96_unclassified(100);
Otu15433	1	Bacteria(100);Bacteria_unclassified(100);Bacteria_unclassified(100);Bacteria_unclassified(100);Bacteria_unclassified(100);Bacteria_unclassified(100);
Otu15434	1	Bacteria(100);Acidobacteria(100);Acidobacteria(100);Subgroup_4(100);11-24(100);11-24_unclassified(100);
Otu15435	1	Bacteria(100);Proteobacteria(100);Proteobacteria_unclassified(100);Proteobacteria_unclassified(100);Proteobacteria_unclassified(100);Proteobacteria_unclassified(100);
Otu15436	1	Bacteria(100);TM6(100);TM6_unclassified(100);TM6_unclassified(100);TM6_unclassified(100);TM6_unclassified(100);
Otu15437	1	Bacteria(100);Bacteroidetes(100);Cytophagia(100);Cytophagales(100);Cytophagaceae(100);Ohtaekwangia(100);
Otu15438	1	Bacteria(100);Cyanobacteria(100);ML635J-21(100);ML635J-21_unclassified(100);ML635J-21_unclassified(100);ML635J-21_unclassified(100);
Otu15439	1	Bacteria(100);Firmicutes(100);Clostridia(100);Clostridiales(100);Ruminococcaceae(100);Ruminococcaceae_unclassified(100);
Otu15440	1	Bacteria(100);Planctomycetes(100);Planctomycetacia(100);Planctomycetales(100);Planctomycetaceae(100);Gemmata(100);
Otu15441	1	Bacteria(100);Proteobacteria(100);Deltaproteobacteria(100);Deltaproteobacteria_unclassified(100);Deltaproteobacteria_unclassified(100);Deltaproteobacteria_unclassified(100);
Otu15442	1	Bacteria(100);BD1-5(100);BD1-5_unclassified(100);BD1-5_unclassified(100);BD1-5_unclassified(100);BD1-5_unclassified(100);
Otu15443	1	Bacteria(100);Cyanobacteria(100);Melainabacteria(100);Obscuribacterales(100);Obscuribacterales_unclassified(100);Obscuribacterales_unclassified(100);
Otu15444	1	Bacteria(100);Firmicutes(100);Bacilli(100);Bacillales(100);Paenibacillaceae(100);Paenibacillus(100);
Otu15445	1	Bacteria(100);Proteobacteria(100);Betaproteobacteria(100);Betaproteobacteria_unclassified(100);Betaproteobacteria_unclassified(100);Betaproteobacteria_unclassified(100);
Otu15446	1	Bacteria(100);Proteobacteria(100);Betaproteobacteria(100);Betaproteobacteria_unclassified(100);Betaproteobacteria_unclassified(100);Betaproteobacteria_unclassified(100);
Otu15447	1	Bacteria(100);Candidate_division_OD1(100);Candidate_division_OD1_unclassified(100);Candidate_division_OD1_unclassified(100);Candidate_division_OD1_unclassified(100);Candidate_division_OD1_unclassified(100);
Otu15448	1	Bacteria(100);Proteobacteria(100);Deltaproteobacteria(100);Myxococcales(100);Cystobacteraceae(100);Cystobacteraceae_unclassified(100);
Otu15449	1	Bacteria(100);TM6(100);TM6_unclassified(100);TM6_unclassified(100);TM6_unclassified(100);TM6_unclassified(100);
Otu15450	1	Bacteria(100);Proteobacteria(100);Deltaproteobacteria(100);Deltaproteobacteria_unclassified(100);Deltaproteobacteria_unclassified(100);Deltaproteobacteria_unclassified(100);
Otu15451	1	Bacteria(100);Firmicutes(100);OPB54(100);OPB54_unclassified(100);OPB54_unclassified(100);OPB54_unclassified(100);
Otu15452	1	Bacteria(100);Proteobacteria(100);Alphaproteobacteria(100);Alphaproteobacteria_unclassified(100);Alphaproteobacteria_unclassified(100);Alphaproteobacteria_unclassified(100);
Otu15453	1	Bacteria(100);Verrucomicrobia(100);OPB35_soil_group(100);OPB35_soil_group_unclassified(100);OPB35_soil_group_unclassified(100);OPB35_soil_group_unclassified(100);
Otu15454	1	Bacteria(100);Chloroflexi(100);KD4-96(100);KD4-96_unclassified(100);KD4-96_unclassified(100);KD4-96_unclassified(100);
Otu15455	1	Bacteria(100);Bacteria_unclassified(100);Bacteria_unclassified(100);Bacteria_unclassified(100);Bacteria_unclassified(100);Bacteria_unclassified(100);
Otu15456	1	Bacteria(100);Bacteria_unclassified(100);Bacteria_unclassified(100);Bacteria_unclassified(100);Bacteria_unclassified(100);Bacteria_unclassified(100);
Otu15457	1	Bacteria(100);Proteobacteria(100);Gammaproteobacteria(100);Gammaproteobacteria_unclassified(100);Gammaproteobacteria_unclassified(100);Gammaproteobacteria_unclassified(100);
Otu15458	1	Bacteria(100);Proteobacteria(100);Alphaproteobacteria(100);Caulobacterales(100);Hyphomonadaceae(100);Woodsholea(100);
Otu15459	1	Bacteria(100);Proteobacteria(100);Deltaproteobacteria(100);Myxococcales(100);0319-6G20(100);0319-6G20_unclassified(100);
Otu15460	1	Bacteria(100);Actinobacteria(100);Actinobacteria_unclassified(100);Actinobacteria_unclassified(100);Actinobacteria_unclassified(100);Actinobacteria_unclassified(100);
Otu15461	1	Bacteria(100);Acidobacteria(100);Acidobacteria(100);Subgroup_6(100);Subgroup_6_unclassified(100);Subgroup_6_unclassified(100);
Otu15462	1	Bacteria(100);Bacteria_unclassified(100);Bacteria_unclassified(100);Bacteria_unclassified(100);Bacteria_unclassified(100);Bacteria_unclassified(100);
Otu15463	1	Bacteria(100);Acidobacteria(100);Acidobacteria(100);Subgroup_3(100);Unknown_Family(100);Candidatus_Solibacter(100);
Otu15464	1	Bacteria(100);Proteobacteria(100);Alphaproteobacteria(100);Rickettsiales(100);SM1B06(100);SM1B06_unclassified(100);
Otu15465	1	Bacteria(100);Chloroflexi(100);KD4-96(100);KD4-96_unclassified(100);KD4-96_unclassified(100);KD4-96_unclassified(100);
Otu15466	1	Bacteria(100);Actinobacteria(100);Acidimicrobiia(100);Acidimicrobiales(100);Acidimicrobiales_unclassified(100);Acidimicrobiales_unclassified(100);
Otu15467	1	Bacteria(100);Cyanobacteria(100);ML635J-21(100);ML635J-21_unclassified(100);ML635J-21_unclassified(100);ML635J-21_unclassified(100);
Otu15468	1	Bacteria(100);Acidobacteria(100);Acidobacteria(100);Subgroup_3(100);Unknown_Family(100);Bryobacter(100);
Otu15469	1	Bacteria(100);Bacteria_unclassified(100);Bacteria_unclassified(100);Bacteria_unclassified(100);Bacteria_unclassified(100);Bacteria_unclassified(100);
Otu15470	1	Bacteria(100);Bacteria_unclassified(100);Bacteria_unclassified(100);Bacteria_unclassified(100);Bacteria_unclassified(100);Bacteria_unclassified(100);
Otu15471	1	Bacteria(100);Bacteria_unclassified(100);Bacteria_unclassified(100);Bacteria_unclassified(100);Bacteria_unclassified(100);Bacteria_unclassified(100);
Otu15472	1	Bacteria(100);Proteobacteria(100);Deltaproteobacteria(100);Myxococcales(100);Cystobacteraceae(100);Cystobacteraceae_unclassified(100);
Otu15473	1	Bacteria(100);Gemmatimonadetes(100);Gemmatimonadetes(100);Gemmatimonadales(100);Gemmatimonadaceae(100);Gemmatimonadaceae_unclassified(100);
Otu15474	1	Bacteria(100);Proteobacteria(100);Alphaproteobacteria(100);Sphingomonadales(100);Sphingomonadales_unclassified(100);Sphingomonadales_unclassified(100);
Otu15475	1	Bacteria(100);Proteobacteria(100);Alphaproteobacteria(100);Alphaproteobacteria_unclassified(100);Alphaproteobacteria_unclassified(100);Alphaproteobacteria_unclassified(100);
Otu15476	1	Bacteria(100);Bacteria_unclassified(100);Bacteria_unclassified(100);Bacteria_unclassified(100);Bacteria_unclassified(100);Bacteria_unclassified(100);
Otu15477	1	Bacteria(100);Proteobacteria(100);Proteobacteria_unclassified(100);Proteobacteria_unclassified(100);Proteobacteria_unclassified(100);Proteobacteria_unclassified(100);
Otu15478	1	Bacteria(100);Bacteria_unclassified(100);Bacteria_unclassified(100);Bacteria_unclassified(100);Bacteria_unclassified(100);Bacteria_unclassified(100);
Otu15479	1	Bacteria(100);Firmicutes(100);Clostridia(100);Clostridiales(100);Lachnospiraceae(100);Lachnospiraceae_unclassified(100);
Otu15480	1	Bacteria(100);Candidate_division_OD1(100);Candidate_division_OD1_unclassified(100);Candidate_division_OD1_unclassified(100);Candidate_division_OD1_unclassified(100);Candidate_division_OD1_unclassified(100);
Otu15481	1	Bacteria(100);Bacteroidetes(100);Cytophagia(100);Order_II(100);Rhodothermaceae(100);Rubrivirga(100);
Otu15482	1	Bacteria(100);Actinobacteria(100);Acidimicrobiia(100);Acidimicrobiales(100);Iamiaceae(100);Iamia(100);
Otu15483	1	Bacteria(100);Acidobacteria(100);Acidobacteria(100);Subgroup_2(100);Subgroup_2_unclassified(100);Subgroup_2_unclassified(100);
Otu15484	1	Bacteria(100);Bacteria_unclassified(100);Bacteria_unclassified(100);Bacteria_unclassified(100);Bacteria_unclassified(100);Bacteria_unclassified(100);
Otu15485	1	Bacteria(100);Planctomycetes(100);Planctomycetacia(100);Planctomycetales(100);Planctomycetaceae(100);Pirellula(100);
Otu15486	1	Bacteria(100);Chloroflexi(100);Anaerolineae(100);Anaerolineales(100);Anaerolineaceae(100);Anaerolineaceae_unclassified(100);
Otu15487	1	Bacteria(100);Gemmatimonadetes(100);Gemmatimonadetes(100);Gemmatimonadales(100);Gemmatimonadaceae(100);Gemmatimonadaceae_unclassified(100);
Otu15488	1	Bacteria(100);Actinobacteria(100);Actinobacteria(100);Frankiales(100);Nakamurellaceae(100);Nakamurella(100);
Otu15489	1	Bacteria(100);Bacteria_unclassified(100);Bacteria_unclassified(100);Bacteria_unclassified(100);Bacteria_unclassified(100);Bacteria_unclassified(100);
Otu15490	1	Bacteria(100);Proteobacteria(100);Proteobacteria_unclassified(100);Proteobacteria_unclassified(100);Proteobacteria_unclassified(100);Proteobacteria_unclassified(100);
Otu15491	1	Bacteria(100);Planctomycetes(100);Planctomycetacia(100);Planctomycetales(100);Planctomycetaceae(100);Planctomycetaceae_unclassified(100);
Otu15492	1	Bacteria(100);Bacteria_unclassified(100);Bacteria_unclassified(100);Bacteria_unclassified(100);Bacteria_unclassified(100);Bacteria_unclassified(100);
Otu15493	1	Bacteria(100);Proteobacteria(100);Deltaproteobacteria(100);Myxococcales(100);Myxococcales_unclassified(100);Myxococcales_unclassified(100);
Otu15494	1	Bacteria(100);Proteobacteria(100);Gammaproteobacteria(100);Enterobacteriales(100);Enterobacteriaceae(100);Enterobacteriaceae_unclassified(100);
Otu15495	1	Bacteria(100);Proteobacteria(100);Gammaproteobacteria(100);Gammaproteobacteria_unclassified(100);Gammaproteobacteria_unclassified(100);Gammaproteobacteria_unclassified(100);
Otu15496	1	Bacteria(100);Proteobacteria(100);Alphaproteobacteria(100);Rhizobiales(100);Rhizobiales_unclassified(100);Rhizobiales_unclassified(100);
Otu15497	1	Bacteria(100);BD1-5(100);BD1-5_unclassified(100);BD1-5_unclassified(100);BD1-5_unclassified(100);BD1-5_unclassified(100);
Otu15498	1	Bacteria(100);Proteobacteria(100);Alphaproteobacteria(100);Rhizobiales(100);Rhizobiales_unclassified(100);Rhizobiales_unclassified(100);
Otu15499	1	Bacteria(100);Candidate_division_OD1(100);Candidate_division_OD1_unclassified(100);Candidate_division_OD1_unclassified(100);Candidate_division_OD1_unclassified(100);Candidate_division_OD1_unclassified(100);
Otu15500	1	Bacteria(100);Chloroflexi(100);P2-11E(100);P2-11E_unclassified(100);P2-11E_unclassified(100);P2-11E_unclassified(100);
Otu15501	1	Bacteria(100);Proteobacteria(100);Alphaproteobacteria(100);Caulobacterales(100);Hyphomonadaceae(100);Woodsholea(100);
Otu15502	1	Bacteria(100);Firmicutes(100);Firmicutes_unclassified(100);Firmicutes_unclassified(100);Firmicutes_unclassified(100);Firmicutes_unclassified(100);
Otu15503	1	Bacteria(100);Firmicutes(100);Firmicutes_unclassified(100);Firmicutes_unclassified(100);Firmicutes_unclassified(100);Firmicutes_unclassified(100);
Otu15504	1	Bacteria(100);Chloroflexi(100);Anaerolineae(100);Anaerolineales(100);Anaerolineaceae(100);Anaerolineaceae_unclassified(100);
Otu15505	1	Bacteria(100);Firmicutes(100);Bacilli(100);Bacillales(100);Paenibacillaceae(100);Paenibacillus(100);
Otu15506	1	Bacteria(100);Bacteria_unclassified(100);Bacteria_unclassified(100);Bacteria_unclassified(100);Bacteria_unclassified(100);Bacteria_unclassified(100);
Otu15507	1	Bacteria(100);Actinobacteria(100);Actinobacteria_unclassified(100);Actinobacteria_unclassified(100);Actinobacteria_unclassified(100);Actinobacteria_unclassified(100);
Otu15508	1	Bacteria(100);Proteobacteria(100);Alphaproteobacteria(100);Rhizobiales(100);DUNssu044(100);DUNssu044_unclassified(100);
Otu15509	1	Bacteria(100);Actinobacteria(100);Thermoleophilia(100);Thermoleophilia_unclassified(100);Thermoleophilia_unclassified(100);Thermoleophilia_unclassified(100);
Otu15510	1	Bacteria(100);Proteobacteria(100);Betaproteobacteria(100);Hydrogenophilales(100);Hydrogenophilaceae(100);Hydrogenophilaceae_unclassified(100);
Otu15511	1	Bacteria(100);Proteobacteria(100);Gammaproteobacteria(100);Legionellales(100);Coxiellaceae(100);Aquicella(100);
Otu15512	1	Bacteria(100);Firmicutes(100);Clostridia(100);Clostridiales(100);Ruminococcaceae(100);Ruminococcaceae_unclassified(100);
Otu15513	1	Bacteria(100);Proteobacteria(100);Proteobacteria_unclassified(100);Proteobacteria_unclassified(100);Proteobacteria_unclassified(100);Proteobacteria_unclassified(100);
Otu15514	1	Bacteria(100);Proteobacteria(100);Deltaproteobacteria(100);Bdellovibrionales(100);Bacteriovoracaceae(100);Bacteriovorax(100);
Otu15515	1	Bacteria(100);Proteobacteria(100);Gammaproteobacteria(100);Gammaproteobacteria_unclassified(100);Gammaproteobacteria_unclassified(100);Gammaproteobacteria_unclassified(100);
Otu15516	1	Bacteria(100);Actinobacteria(100);Actinobacteria(100);Micrococcales(100);Micrococcales_unclassified(100);Micrococcales_unclassified(100);
Otu15517	1	Bacteria(100);Firmicutes(100);Clostridia(100);Clostridiales(100);Clostridiaceae_1(100);Clostridium_sensu_stricto_6(100);
Otu15518	1	Bacteria(100);Chloroflexi(100);Chloroflexi_unclassified(100);Chloroflexi_unclassified(100);Chloroflexi_unclassified(100);Chloroflexi_unclassified(100);
Otu15519	1	Bacteria(100);Candidate_division_TM7(100);Candidate_division_TM7_unclassified(100);Candidate_division_TM7_unclassified(100);Candidate_division_TM7_unclassified(100);Candidate_division_TM7_unclassified(100);
Otu15520	1	Bacteria(100);Proteobacteria(100);Alphaproteobacteria(100);Rickettsiales(100);Rickettsiales_unclassified(100);Rickettsiales_unclassified(100);
Otu15521	1	Bacteria(100);Chloroflexi(100);Caldilineae(100);Caldilineales(100);Caldilineaceae(100);Caldilineaceae_unclassified(100);
Otu15522	1	Bacteria(100);Firmicutes(100);OPB54(100);OPB54_unclassified(100);OPB54_unclassified(100);OPB54_unclassified(100);
Otu15523	1	Bacteria(100);Acidobacteria(100);Subgroup_22(100);Subgroup_22_unclassified(100);Subgroup_22_unclassified(100);Subgroup_22_unclassified(100);
Otu15524	1	Bacteria(100);Chlamydiae(100);Chlamydiae(100);Chlamydiales(100);Chlamydiales_unclassified(100);Chlamydiales_unclassified(100);
Otu15525	1	Bacteria(100);Bacteria_unclassified(100);Bacteria_unclassified(100);Bacteria_unclassified(100);Bacteria_unclassified(100);Bacteria_unclassified(100);
Otu15526	1	Bacteria(100);Proteobacteria(100);Betaproteobacteria(100);Betaproteobacteria_unclassified(100);Betaproteobacteria_unclassified(100);Betaproteobacteria_unclassified(100);
Otu15527	1	Bacteria(100);TM6(100);TM6_unclassified(100);TM6_unclassified(100);TM6_unclassified(100);TM6_unclassified(100);
Otu15528	1	Bacteria(100);Chloroflexi(100);Anaerolineae(100);Anaerolineales(100);Anaerolineaceae(100);Anaerolineaceae_unclassified(100);
Otu15529	1	Bacteria(100);Acidobacteria(100);Subgroup_22(100);Subgroup_22_unclassified(100);Subgroup_22_unclassified(100);Subgroup_22_unclassified(100);
Otu15530	1	Bacteria(100);Firmicutes(100);Bacilli(100);Lactobacillales(100);Carnobacteriaceae(100);Atopostipes(100);
Otu15531	1	Bacteria(100);Proteobacteria(100);Alphaproteobacteria(100);Rhizobiales(100);Rhizobiales_unclassified(100);Rhizobiales_unclassified(100);
Otu15532	1	Bacteria(100);Proteobacteria(100);Alphaproteobacteria(100);Rhodospirillales(100);Acetobacteraceae(100);Acetobacteraceae_unclassified(100);
Otu15533	1	Bacteria(100);Bacteria_unclassified(100);Bacteria_unclassified(100);Bacteria_unclassified(100);Bacteria_unclassified(100);Bacteria_unclassified(100);
Otu15534	1	Bacteria(100);Planctomycetes(100);Phycisphaerae(100);WD2101_soil_group(100);WD2101_soil_group_unclassified(100);WD2101_soil_group_unclassified(100);
Otu15535	1	Bacteria(100);Proteobacteria(100);Deltaproteobacteria(100);Myxococcales(100);Cystobacteraceae(100);Cystobacteraceae_unclassified(100);
Otu15536	1	Bacteria(100);Proteobacteria(100);Gammaproteobacteria(100);Enterobacteriales(100);Enterobacteriaceae(100);Enterobacteriaceae_unclassified(100);
Otu15537	1	Bacteria(100);Bacteria_unclassified(100);Bacteria_unclassified(100);Bacteria_unclassified(100);Bacteria_unclassified(100);Bacteria_unclassified(100);
Otu15538	1	Bacteria(100);Elusimicrobia(100);Elusimicrobia(100);Lineage_IIb(100);Lineage_IIb_unclassified(100);Lineage_IIb_unclassified(100);
Otu15539	1	Bacteria(100);Chloroflexi(100);Anaerolineae(100);Anaerolineales(100);Anaerolineaceae(100);Anaerolineaceae_unclassified(100);
Otu15540	1	Bacteria(100);Bacteria_unclassified(100);Bacteria_unclassified(100);Bacteria_unclassified(100);Bacteria_unclassified(100);Bacteria_unclassified(100);
Otu15541	1	Bacteria(100);Firmicutes(100);Firmicutes_unclassified(100);Firmicutes_unclassified(100);Firmicutes_unclassified(100);Firmicutes_unclassified(100);
Otu15542	1	Bacteria(100);Bacteria_unclassified(100);Bacteria_unclassified(100);Bacteria_unclassified(100);Bacteria_unclassified(100);Bacteria_unclassified(100);
Otu15543	1	Bacteria(100);Acidobacteria(100);Acidobacteria(100);Acidobacteriales(100);Acidobacteriaceae_(Subgroup_1)(100);Acidobacteriaceae_(Subgroup_1)_unclassified(100);
Otu15544	1	Bacteria(100);Proteobacteria(100);Alphaproteobacteria(100);Rhizobiales(100);Rhizobiales_unclassified(100);Rhizobiales_unclassified(100);
Otu15545	1	Bacteria(100);TM6(100);TM6_unclassified(100);TM6_unclassified(100);TM6_unclassified(100);TM6_unclassified(100);
Otu15546	1	Bacteria(100);Acidobacteria(100);Acidobacteria(100);Subgroup_3(100);Subgroup_3_unclassified(100);Subgroup_3_unclassified(100);
Otu15547	1	Bacteria(100);Firmicutes(100);Negativicutes(100);Selenomonadales(100);Veillonellaceae(100);Veillonellaceae_unclassified(100);
Otu15548	1	Bacteria(100);Proteobacteria(100);Alphaproteobacteria(100);Rhodospirillales(100);Rhodospirillaceae(100);Thalassobaculum(100);
Otu15549	1	Bacteria(100);Bacteria_unclassified(100);Bacteria_unclassified(100);Bacteria_unclassified(100);Bacteria_unclassified(100);Bacteria_unclassified(100);
Otu15550	1	Bacteria(100);TM6(100);TM6_unclassified(100);TM6_unclassified(100);TM6_unclassified(100);TM6_unclassified(100);
Otu15551	1	Bacteria(100);Proteobacteria(100);Deltaproteobacteria(100);Desulfobacterales(100);Desulfobulbaceae(100);Desulfurivibrio(100);
Otu15552	1	Bacteria(100);Chloroflexi(100);Chloroflexi_unclassified(100);Chloroflexi_unclassified(100);Chloroflexi_unclassified(100);Chloroflexi_unclassified(100);
Otu15553	1	Bacteria(100);Proteobacteria(100);Alphaproteobacteria(100);Rhizobiales(100);Rhizobiales_Incertae_Sedis(100);Rhizomicrobium(100);
Otu15554	1	Bacteria(100);Gemmatimonadetes(100);Gemmatimonadetes(100);Gemmatimonadales(100);Gemmatimonadaceae(100);Gemmatimonas(100);
Otu15555	1	Bacteria(100);Proteobacteria(100);Deltaproteobacteria(100);Myxococcales(100);Polyangiaceae(100);Polyangiaceae_unclassified(100);
Otu15556	1	Bacteria(100);Proteobacteria(100);Gammaproteobacteria(100);Legionellales(100);Legionellaceae(100);Legionella(100);
Otu15557	1	Bacteria(100);Actinobacteria(100);Actinobacteria(100);Micrococcales(100);Microbacteriaceae(100);Microbacteriaceae_unclassified(100);
Otu15558	1	Bacteria(100);Actinobacteria(100);Thermoleophilia(100);Thermoleophilia_unclassified(100);Thermoleophilia_unclassified(100);Thermoleophilia_unclassified(100);
Otu15559	1	Bacteria(100);Chloroflexi(100);S085(100);S085_unclassified(100);S085_unclassified(100);S085_unclassified(100);
Otu15560	1	Bacteria(100);Bacteria_unclassified(100);Bacteria_unclassified(100);Bacteria_unclassified(100);Bacteria_unclassified(100);Bacteria_unclassified(100);
Otu15561	1	Bacteria(100);Bacteroidetes(100);Sphingobacteriia(100);Sphingobacteriales(100);NS11-12_marine_group(100);NS11-12_marine_group_unclassified(100);
Otu15562	1	Bacteria(100);Candidate_division_OD1(100);Candidate_division_OD1_unclassified(100);Candidate_division_OD1_unclassified(100);Candidate_division_OD1_unclassified(100);Candidate_division_OD1_unclassified(100);
Otu15563	1	Bacteria(100);Proteobacteria(100);Proteobacteria_unclassified(100);Proteobacteria_unclassified(100);Proteobacteria_unclassified(100);Proteobacteria_unclassified(100);
Otu15564	1	Bacteria(100);Firmicutes(100);Clostridia(100);Clostridiales(100);Clostridiales_unclassified(100);Clostridiales_unclassified(100);
Otu15565	1	Bacteria(100);Chloroflexi(100);Chloroflexi_unclassified(100);Chloroflexi_unclassified(100);Chloroflexi_unclassified(100);Chloroflexi_unclassified(100);
Otu15566	1	Bacteria(100);Firmicutes(100);Clostridia(100);Clostridiales(100);Clostridiaceae_1(100);Clostridium_sensu_stricto_12(100);
Otu15567	1	Bacteria(100);Verrucomicrobia(100);OPB35_soil_group(100);OPB35_soil_group_unclassified(100);OPB35_soil_group_unclassified(100);OPB35_soil_group_unclassified(100);
Otu15568	1	Bacteria(100);Gemmatimonadetes(100);Gemmatimonadetes(100);BD2-11_terrestrial_group(100);BD2-11_terrestrial_group_unclassified(100);BD2-11_terrestrial_group_unclassified(100);
Otu15569	1	Bacteria(100);Firmicutes(100);Bacilli(100);Bacillales(100);Alicyclobacillaceae(100);Tumebacillus(100);
Otu15570	1	Bacteria(100);Planctomycetes(100);Planctomycetacia(100);Planctomycetales(100);Planctomycetaceae(100);Planctomyces(100);
Otu15571	1	Bacteria(100);Actinobacteria(100);Actinobacteria(100);Corynebacteriales(100);Corynebacteriales_unclassified(100);Corynebacteriales_unclassified(100);
Otu15572	1	Bacteria(100);Cyanobacteria(100);ML635J-21(100);ML635J-21_unclassified(100);ML635J-21_unclassified(100);ML635J-21_unclassified(100);
Otu15573	1	Bacteria(100);Proteobacteria(100);Gammaproteobacteria(100);Legionellales(100);Coxiellaceae(100);Coxiella(100);
Otu15574	1	Bacteria(100);Planctomycetes(100);Pla4_lineage(100);Pla4_lineage_unclassified(100);Pla4_lineage_unclassified(100);Pla4_lineage_unclassified(100);
Otu15575	1	Bacteria(100);Proteobacteria(100);Proteobacteria_unclassified(100);Proteobacteria_unclassified(100);Proteobacteria_unclassified(100);Proteobacteria_unclassified(100);
Otu15576	1	Bacteria(100);Chloroflexi(100);Anaerolineae(100);Anaerolineales(100);Anaerolineaceae(100);Anaerolineaceae_unclassified(100);
Otu15577	1	Bacteria(100);Bacteria_unclassified(100);Bacteria_unclassified(100);Bacteria_unclassified(100);Bacteria_unclassified(100);Bacteria_unclassified(100);
Otu15578	1	Bacteria(100);Planctomycetes(100);Planctomycetacia(100);Planctomycetales(100);Planctomycetaceae(100);Planctomycetaceae_unclassified(100);
Otu15579	1	Bacteria(100);Proteobacteria(100);Gammaproteobacteria(100);Legionellales(100);Coxiellaceae(100);Aquicella(100);
Otu15580	1	Bacteria(100);TM6(100);TM6_unclassified(100);TM6_unclassified(100);TM6_unclassified(100);TM6_unclassified(100);
Otu15581	1	Bacteria(100);Bacteria_unclassified(100);Bacteria_unclassified(100);Bacteria_unclassified(100);Bacteria_unclassified(100);Bacteria_unclassified(100);
Otu15582	1	Bacteria(100);Actinobacteria(100);Actinobacteria_unclassified(100);Actinobacteria_unclassified(100);Actinobacteria_unclassified(100);Actinobacteria_unclassified(100);
Otu15583	1	Bacteria(100);Planctomycetes(100);Planctomycetacia(100);Planctomycetales(100);Planctomycetaceae(100);Candidatus_Nostocoida(100);
Otu15584	1	Bacteria(100);Acidobacteria(100);Acidobacteria(100);Subgroup_3(100);Unknown_Family(100);Candidatus_Solibacter(100);
Otu15585	1	Bacteria(100);Bacteroidetes(100);Sphingobacteriia(100);Sphingobacteriales(100);Sphingobacteriales_unclassified(100);Sphingobacteriales_unclassified(100);
Otu15586	1	Bacteria(100);Proteobacteria(100);Deltaproteobacteria(100);Deltaproteobacteria_unclassified(100);Deltaproteobacteria_unclassified(100);Deltaproteobacteria_unclassified(100);
Otu15587	1	Bacteria(100);Elusimicrobia(100);Elusimicrobia(100);Lineage_IIa(100);Lineage_IIa_unclassified(100);Lineage_IIa_unclassified(100);
Otu15588	1	Bacteria(100);Proteobacteria(100);Gammaproteobacteria(100);Gammaproteobacteria_unclassified(100);Gammaproteobacteria_unclassified(100);Gammaproteobacteria_unclassified(100);
Otu15589	1	Bacteria(100);Gemmatimonadetes(100);Gemmatimonadetes(100);Gemmatimonadales(100);Gemmatimonadaceae(100);Gemmatimonadaceae_unclassified(100);
Otu15590	1	Bacteria(100);Bacteroidetes(100);Sphingobacteriia(100);Sphingobacteriales(100);Chitinophagaceae(100);Chitinophagaceae_unclassified(100);
Otu15591	1	Bacteria(100);Chlamydiae(100);Chlamydiae(100);Chlamydiales(100);Parachlamydiaceae(100);Parachlamydiaceae_unclassified(100);
Otu15592	1	Bacteria(100);Proteobacteria(100);Gammaproteobacteria(100);Gammaproteobacteria_unclassified(100);Gammaproteobacteria_unclassified(100);Gammaproteobacteria_unclassified(100);
Otu15593	1	Bacteria(100);Actinobacteria(100);Thermoleophilia(100);Solirubrobacterales(100);Solirubrobacterales_unclassified(100);Solirubrobacterales_unclassified(100);
Otu15594	1	Bacteria(100);Proteobacteria(100);Betaproteobacteria(100);Betaproteobacteria_unclassified(100);Betaproteobacteria_unclassified(100);Betaproteobacteria_unclassified(100);
Otu15595	1	Bacteria(100);Acidobacteria(100);Acidobacteria(100);Subgroup_3(100);Unknown_Family(100);Bryobacter(100);
Otu15596	1	Bacteria(100);Chloroflexi(100);S085(100);S085_unclassified(100);S085_unclassified(100);S085_unclassified(100);
Otu15597	1	Bacteria(100);Firmicutes(100);Bacilli(100);Bacilli_unclassified(100);Bacilli_unclassified(100);Bacilli_unclassified(100);
Otu15598	1	Bacteria(100);Proteobacteria(100);Alphaproteobacteria(100);Rhodospirillales(100);Rhodospirillaceae(100);Dongia(100);
Otu15599	1	Bacteria(100);Bacteria_unclassified(100);Bacteria_unclassified(100);Bacteria_unclassified(100);Bacteria_unclassified(100);Bacteria_unclassified(100);
Otu15600	1	Bacteria(100);Firmicutes(100);Firmicutes_unclassified(100);Firmicutes_unclassified(100);Firmicutes_unclassified(100);Firmicutes_unclassified(100);
Otu15601	1	Bacteria(100);Bacteria_unclassified(100);Bacteria_unclassified(100);Bacteria_unclassified(100);Bacteria_unclassified(100);Bacteria_unclassified(100);
Otu15602	1	Bacteria(100);Firmicutes(100);Bacilli(100);Bacillales(100);Paenibacillaceae(100);Paenibacillaceae_unclassified(100);
Otu15603	1	Bacteria(100);Bacteroidetes(100);Sphingobacteriia(100);Sphingobacteriales(100);Chitinophagaceae(100);Chitinophagaceae_unclassified(100);
Otu15604	1	Bacteria(100);Proteobacteria(100);Gammaproteobacteria(100);Gammaproteobacteria_unclassified(100);Gammaproteobacteria_unclassified(100);Gammaproteobacteria_unclassified(100);
Otu15605	1	Bacteria(100);Bacteria_unclassified(100);Bacteria_unclassified(100);Bacteria_unclassified(100);Bacteria_unclassified(100);Bacteria_unclassified(100);
Otu15606	1	Bacteria(100);Proteobacteria(100);Gammaproteobacteria(100);Gammaproteobacteria_unclassified(100);Gammaproteobacteria_unclassified(100);Gammaproteobacteria_unclassified(100);
Otu15607	1	Bacteria(100);Acidobacteria(100);Acidobacteria(100);Subgroup_17(100);Subgroup_17_unclassified(100);Subgroup_17_unclassified(100);
Otu15608	1	Bacteria(100);Bacteria_unclassified(100);Bacteria_unclassified(100);Bacteria_unclassified(100);Bacteria_unclassified(100);Bacteria_unclassified(100);
Otu15609	1	Bacteria(100);Chloroflexi(100);TK10(100);TK10_unclassified(100);TK10_unclassified(100);TK10_unclassified(100);
Otu15610	1	Bacteria(100);Firmicutes(100);Bacilli(100);Bacillales(100);Paenibacillaceae(100);Paenibacillus(100);
Otu15611	1	Bacteria(100);Proteobacteria(100);Alphaproteobacteria(100);Alphaproteobacteria_unclassified(100);Alphaproteobacteria_unclassified(100);Alphaproteobacteria_unclassified(100);
Otu15612	1	Bacteria(100);Proteobacteria(100);Deltaproteobacteria(100);Myxococcales(100);0319-6G20(100);0319-6G20_unclassified(100);
Otu15613	1	Bacteria(100);Proteobacteria(100);Proteobacteria_unclassified(100);Proteobacteria_unclassified(100);Proteobacteria_unclassified(100);Proteobacteria_unclassified(100);
Otu15614	1	Bacteria(100);Candidate_division_OD1(100);Candidate_division_OD1_unclassified(100);Candidate_division_OD1_unclassified(100);Candidate_division_OD1_unclassified(100);Candidate_division_OD1_unclassified(100);
Otu15615	1	Bacteria(100);Candidate_division_OD1(100);Candidate_division_OD1_unclassified(100);Candidate_division_OD1_unclassified(100);Candidate_division_OD1_unclassified(100);Candidate_division_OD1_unclassified(100);
Otu15616	1	Bacteria(100);Acidobacteria(100);Acidobacteria(100);Subgroup_17(100);Subgroup_17_unclassified(100);Subgroup_17_unclassified(100);
Otu15617	1	Bacteria(100);Bacteria_unclassified(100);Bacteria_unclassified(100);Bacteria_unclassified(100);Bacteria_unclassified(100);Bacteria_unclassified(100);
Otu15618	1	Bacteria(100);Firmicutes(100);Clostridia(100);Clostridiales(100);Gracilibacteraceae(100);Gracilibacteraceae_unclassified(100);
Otu15619	1	Bacteria(100);Proteobacteria(100);Alphaproteobacteria(100);Rhodospirillales(100);Rhodospirillales_Incertae_Sedis(100);Candidatus_Alysiosphaera(100);
Otu15620	1	Bacteria(100);Proteobacteria(100);Betaproteobacteria(100);Methylophilales(100);Methylophilaceae(100);Methylophilaceae_unclassified(100);
Otu15621	1	Bacteria(100);Actinobacteria(100);Acidimicrobiia(100);Acidimicrobiales(100);Acidimicrobiales_unclassified(100);Acidimicrobiales_unclassified(100);
Otu15622	1	Bacteria(100);Proteobacteria(100);Gammaproteobacteria(100);Legionellales(100);Coxiellaceae(100);Aquicella(100);
Otu15623	1	Bacteria(100);Proteobacteria(100);Gammaproteobacteria(100);Methylococcales(100);Methylococcaceae(100);Methylomonas(100);
Otu15624	1	Bacteria(100);Firmicutes(100);Bacilli(100);Bacillales(100);Paenibacillaceae(100);Paenibacillus(100);
Otu15625	1	Bacteria(100);Chloroflexi(100);Thermomicrobia(100);JG30-KF-CM45(100);JG30-KF-CM45_unclassified(100);JG30-KF-CM45_unclassified(100);
Otu15626	1	Bacteria(100);Bacteria_unclassified(100);Bacteria_unclassified(100);Bacteria_unclassified(100);Bacteria_unclassified(100);Bacteria_unclassified(100);
Otu15627	1	Bacteria(100);Chloroflexi(100);JG30-KF-CM66(100);JG30-KF-CM66_unclassified(100);JG30-KF-CM66_unclassified(100);JG30-KF-CM66_unclassified(100);
Otu15628	1	Bacteria(100);Candidate_division_OP11(100);Candidate_division_OP11_unclassified(100);Candidate_division_OP11_unclassified(100);Candidate_division_OP11_unclassified(100);Candidate_division_OP11_unclassified(100);
Otu15629	1	Bacteria(100);Proteobacteria(100);Alphaproteobacteria(100);Alphaproteobacteria_unclassified(100);Alphaproteobacteria_unclassified(100);Alphaproteobacteria_unclassified(100);
Otu15630	1	Bacteria(100);Bacteria_unclassified(100);Bacteria_unclassified(100);Bacteria_unclassified(100);Bacteria_unclassified(100);Bacteria_unclassified(100);
Otu15631	1	Bacteria(100);Chlorobi(100);Chlorobia(100);Chlorobiales(100);SJA-28(100);SJA-28_unclassified(100);
Otu15632	1	Bacteria(100);Acidobacteria(100);Acidobacteria(100);Subgroup_3(100);Subgroup_3_unclassified(100);Subgroup_3_unclassified(100);
Otu15633	1	Bacteria(100);Planctomycetes(100);Planctomycetacia(100);Planctomycetales(100);Planctomycetaceae(100);Pir4_lineage(100);
Otu15634	1	Bacteria(100);Proteobacteria(100);Gammaproteobacteria(100);Gammaproteobacteria_unclassified(100);Gammaproteobacteria_unclassified(100);Gammaproteobacteria_unclassified(100);
Otu15635	1	Bacteria(100);Actinobacteria(100);Thermoleophilia(100);Gaiellales(100);Gaiellaceae(100);Gaiella(100);
Otu15636	1	Bacteria(100);Proteobacteria(100);Gammaproteobacteria(100);Xanthomonadales(100);Xanthomonadales_Incertae_Sedis(100);Steroidobacter(100);
Otu15637	1	Bacteria(100);Chlamydiae(100);Chlamydiae(100);Chlamydiales(100);Parachlamydiaceae(100);Parachlamydiaceae_unclassified(100);
Otu15638	1	Bacteria(100);Elusimicrobia(100);Elusimicrobia(100);MVP-88(100);MVP-88_unclassified(100);MVP-88_unclassified(100);
Otu15639	1	Bacteria(100);Chloroflexi(100);Caldilineae(100);Caldilineales(100);Caldilineaceae(100);Caldilineaceae_unclassified(100);
Otu15640	1	Bacteria(100);Proteobacteria(100);Gammaproteobacteria(100);Legionellales(100);Coxiellaceae(100);Coxiella(100);
Otu15641	1	Bacteria(100);Candidate_division_OP11(100);Candidate_division_OP11_unclassified(100);Candidate_division_OP11_unclassified(100);Candidate_division_OP11_unclassified(100);Candidate_division_OP11_unclassified(100);
Otu15642	1	Bacteria(100);Proteobacteria(100);Gammaproteobacteria(100);Legionellales(100);Coxiellaceae(100);Aquicella(100);
Otu15643	1	Bacteria(100);Armatimonadetes(100);Chthonomonadetes(100);Chthonomonadales(100);Chthonomonadaceae(100);Chthonomonas(100);
Otu15644	1	Bacteria(100);Bacteria_unclassified(100);Bacteria_unclassified(100);Bacteria_unclassified(100);Bacteria_unclassified(100);Bacteria_unclassified(100);
Otu15645	1	Bacteria(100);Proteobacteria(100);Alphaproteobacteria(100);Rhodospirillales(100);DA111(100);DA111_unclassified(100);
Otu15646	1	Bacteria(100);Planctomycetes(100);Planctomycetacia(100);Planctomycetales(100);Planctomycetaceae(100);Planctomycetaceae_unclassified(100);
Otu15647	1	Bacteria(100);Bacteria_unclassified(100);Bacteria_unclassified(100);Bacteria_unclassified(100);Bacteria_unclassified(100);Bacteria_unclassified(100);
Otu15648	1	Bacteria(100);Deinococcus-Thermus(100);Deinococci(100);Deinococcales(100);Trueperaceae(100);Truepera(100);
Otu15649	1	Bacteria(100);Firmicutes(100);Clostridia(100);Clostridiales(100);Ruminococcaceae(100);Incertae_Sedis(100);
Otu15650	1	Bacteria(100);Bacteria_unclassified(100);Bacteria_unclassified(100);Bacteria_unclassified(100);Bacteria_unclassified(100);Bacteria_unclassified(100);
Otu15651	1	Bacteria(100);Proteobacteria(100);Proteobacteria_unclassified(100);Proteobacteria_unclassified(100);Proteobacteria_unclassified(100);Proteobacteria_unclassified(100);
Otu15652	1	Bacteria(100);Planctomycetes(100);Planctomycetacia(100);Planctomycetales(100);Planctomycetaceae(100);Pir4_lineage(100);
Otu15653	1	Bacteria(100);Proteobacteria(100);Deltaproteobacteria(100);Myxococcales(100);Haliangiaceae(100);Haliangium(100);
Otu15654	1	Bacteria(100);Bacteroidetes(100);Cytophagia(100);Cytophagales(100);Flammeovirgaceae(100);Candidatus_Amoebophilus(100);
Otu15655	1	Bacteria(100);SM2F11(100);SM2F11_unclassified(100);SM2F11_unclassified(100);SM2F11_unclassified(100);SM2F11_unclassified(100);
Otu15656	1	Bacteria(100);Firmicutes(100);Clostridia(100);Clostridiales(100);Clostridiales_unclassified(100);Clostridiales_unclassified(100);
Otu15657	1	Bacteria(100);Chloroflexi(100);Chloroflexia(100);Chloroflexales(100);Roseiflexaceae(100);Roseiflexus(100);
Otu15658	1	Bacteria(100);Chloroflexi(100);Ardenticatenia(100);Ardenticatenia_unclassified(100);Ardenticatenia_unclassified(100);Ardenticatenia_unclassified(100);
Otu15659	1	Bacteria(100);SM2F11(100);SM2F11_unclassified(100);SM2F11_unclassified(100);SM2F11_unclassified(100);SM2F11_unclassified(100);
Otu15660	1	Bacteria(100);Proteobacteria(100);Deltaproteobacteria(100);Myxococcales(100);Myxococcales_unclassified(100);Myxococcales_unclassified(100);
Otu15661	1	Bacteria(100);Chlamydiae(100);Chlamydiae(100);Chlamydiales(100);Parachlamydiaceae(100);Parachlamydiaceae_unclassified(100);
Otu15662	1	Bacteria(100);Armatimonadetes(100);Armatimonadetes_unclassified(100);Armatimonadetes_unclassified(100);Armatimonadetes_unclassified(100);Armatimonadetes_unclassified(100);
Otu15663	1	Bacteria(100);Gemmatimonadetes(100);Gemmatimonadetes(100);Gemmatimonadales(100);Gemmatimonadaceae(100);Gemmatimonadaceae_unclassified(100);
Otu15664	1	Bacteria(100);Chloroflexi(100);Chloroflexia(100);Chloroflexales(100);Roseiflexaceae(100);Roseiflexus(100);
Otu15665	1	Bacteria(100);Gemmatimonadetes(100);Gemmatimonadetes(100);AT425-EubC11_terrestrial_group(100);AT425-EubC11_terrestrial_group_unclassified(100);AT425-EubC11_terrestrial_group_unclassified(100);
Otu15666	1	Bacteria(100);Actinobacteria(100);Acidimicrobiia(100);Acidimicrobiales(100);Sva0996_marine_group(100);Sva0996_marine_group_unclassified(100);
Otu15667	1	Bacteria(100);Bacteria_unclassified(100);Bacteria_unclassified(100);Bacteria_unclassified(100);Bacteria_unclassified(100);Bacteria_unclassified(100);
Otu15668	1	Bacteria(100);Armatimonadetes(100);Armatimonadetes_unclassified(100);Armatimonadetes_unclassified(100);Armatimonadetes_unclassified(100);Armatimonadetes_unclassified(100);
Otu15669	1	Bacteria(100);Chlorobi(100);Ignavibacteria(100);Ignavibacteriales(100);BSV26(100);BSV26_unclassified(100);
Otu15670	1	Bacteria(100);Acidobacteria(100);Holophagae(100);Subgroup_10(100);ABS-19(100);ABS-19_unclassified(100);
Otu15671	1	Bacteria(100);Chloroflexi(100);Anaerolineae(100);Anaerolineales(100);Anaerolineaceae(100);Anaerolineaceae_unclassified(100);
Otu15672	1	Bacteria(100);Bacteroidetes(100);Sphingobacteriia(100);Sphingobacteriales(100);Chitinophagaceae(100);Terrimonas(100);
Otu15673	1	Bacteria(100);Chloroflexi(100);KD4-96(100);KD4-96_unclassified(100);KD4-96_unclassified(100);KD4-96_unclassified(100);
Otu15674	1	Bacteria(100);Chloroflexi(100);Caldilineae(100);Caldilineales(100);Caldilineaceae(100);Caldilineaceae_unclassified(100);
Otu15675	1	Bacteria(100);Cyanobacteria(100);ML635J-21(100);ML635J-21_unclassified(100);ML635J-21_unclassified(100);ML635J-21_unclassified(100);
Otu15676	1	Bacteria(100);Proteobacteria(100);Betaproteobacteria(100);Betaproteobacteria_unclassified(100);Betaproteobacteria_unclassified(100);Betaproteobacteria_unclassified(100);
Otu15677	1	Bacteria(100);Chloroflexi(100);KD4-96(100);KD4-96_unclassified(100);KD4-96_unclassified(100);KD4-96_unclassified(100);
Otu15678	1	Bacteria(100);Bacteria_unclassified(100);Bacteria_unclassified(100);Bacteria_unclassified(100);Bacteria_unclassified(100);Bacteria_unclassified(100);
Otu15679	1	Bacteria(100);Gemmatimonadetes(100);Gemmatimonadetes(100);Gemmatimonadales(100);Gemmatimonadaceae(100);Gemmatimonadaceae_unclassified(100);
Otu15680	1	Bacteria(100);Proteobacteria(100);Deltaproteobacteria(100);Myxococcales(100);Polyangiaceae(100);Byssovorax(100);
Otu15681	1	Bacteria(100);Chlorobi(100);Ignavibacteria(100);Ignavibacteriales(100);BSV26(100);BSV26_unclassified(100);
Otu15682	1	Bacteria(100);Actinobacteria(100);Actinobacteria_unclassified(100);Actinobacteria_unclassified(100);Actinobacteria_unclassified(100);Actinobacteria_unclassified(100);
Otu15683	1	Bacteria(100);Firmicutes(100);Clostridia(100);Clostridiales(100);Peptococcaceae(100);Peptococcaceae_unclassified(100);
Otu15684	1	Bacteria(100);Proteobacteria(100);Alphaproteobacteria(100);Rhizobiales(100);KF-JG30-B3(100);KF-JG30-B3_unclassified(100);
Otu15685	1	Bacteria(100);Proteobacteria(100);Proteobacteria_unclassified(100);Proteobacteria_unclassified(100);Proteobacteria_unclassified(100);Proteobacteria_unclassified(100);
Otu15686	1	Bacteria(100);Chloroflexi(100);Anaerolineae(100);Anaerolineales(100);Anaerolineaceae(100);Anaerolineaceae_unclassified(100);
Otu15687	1	Bacteria(100);Proteobacteria(100);Betaproteobacteria(100);Betaproteobacteria_unclassified(100);Betaproteobacteria_unclassified(100);Betaproteobacteria_unclassified(100);
Otu15688	1	Bacteria(100);Proteobacteria(100);Gammaproteobacteria(100);Legionellales(100);Coxiellaceae(100);Coxiella(100);
Otu15689	1	Bacteria(100);Bacteria_unclassified(100);Bacteria_unclassified(100);Bacteria_unclassified(100);Bacteria_unclassified(100);Bacteria_unclassified(100);
Otu15690	1	Bacteria(100);Bacteria_unclassified(100);Bacteria_unclassified(100);Bacteria_unclassified(100);Bacteria_unclassified(100);Bacteria_unclassified(100);
Otu15691	1	Bacteria(100);Proteobacteria(100);Proteobacteria_unclassified(100);Proteobacteria_unclassified(100);Proteobacteria_unclassified(100);Proteobacteria_unclassified(100);
Otu15692	1	Bacteria(100);Bacteria_unclassified(100);Bacteria_unclassified(100);Bacteria_unclassified(100);Bacteria_unclassified(100);Bacteria_unclassified(100);
Otu15693	1	Bacteria(100);Elusimicrobia(100);Elusimicrobia(100);Lineage_IV(100);Lineage_IV_unclassified(100);Lineage_IV_unclassified(100);
Otu15694	1	Bacteria(100);Chloroflexi(100);Anaerolineae(100);Anaerolineales(100);Anaerolineaceae(100);Anaerolineaceae_unclassified(100);
Otu15695	1	Bacteria(100);Firmicutes(100);Bacilli(100);Bacilli_unclassified(100);Bacilli_unclassified(100);Bacilli_unclassified(100);
Otu15696	1	Bacteria(100);Bacteria_unclassified(100);Bacteria_unclassified(100);Bacteria_unclassified(100);Bacteria_unclassified(100);Bacteria_unclassified(100);
Otu15697	1	Bacteria(100);Gemmatimonadetes(100);Gemmatimonadetes(100);Gemmatimonadales(100);Gemmatimonadaceae(100);Gemmatimonas(100);
Otu15698	1	Bacteria(100);Bacteroidetes(100);Sphingobacteriia(100);Sphingobacteriales(100);Chitinophagaceae(100);Niastella(100);
Otu15699	1	Bacteria(100);Acidobacteria(100);Acidobacteria(100);AT-s3-28(100);AT-s3-28_unclassified(100);AT-s3-28_unclassified(100);
Otu15700	1	Bacteria(100);Candidate_division_OP3(100);Candidate_division_OP3_unclassified(100);Candidate_division_OP3_unclassified(100);Candidate_division_OP3_unclassified(100);Candidate_division_OP3_unclassified(100);
Otu15701	1	Bacteria(100);Proteobacteria(100);Proteobacteria_unclassified(100);Proteobacteria_unclassified(100);Proteobacteria_unclassified(100);Proteobacteria_unclassified(100);
Otu15702	1	Bacteria(100);Proteobacteria(100);Gammaproteobacteria(100);Gammaproteobacteria_unclassified(100);Gammaproteobacteria_unclassified(100);Gammaproteobacteria_unclassified(100);
Otu15703	1	Bacteria(100);Proteobacteria(100);Alphaproteobacteria(100);Alphaproteobacteria_unclassified(100);Alphaproteobacteria_unclassified(100);Alphaproteobacteria_unclassified(100);
Otu15704	1	Bacteria(100);Proteobacteria(100);Deltaproteobacteria(100);Myxococcales(100);0319-6G20(100);0319-6G20_unclassified(100);
Otu15705	1	Bacteria(100);Proteobacteria(100);Alphaproteobacteria(100);Rhodospirillales(100);Rhodospirillaceae(100);Oceanibaculum(100);
Otu15706	1	Bacteria(100);Actinobacteria(100);Thermoleophilia(100);Gaiellales(100);Gaiellales_unclassified(100);Gaiellales_unclassified(100);
Otu15707	1	Bacteria(100);Bacteroidetes(100);Sphingobacteriia(100);Sphingobacteriales(100);Chitinophagaceae(100);Chitinophagaceae_unclassified(100);
Otu15708	1	Bacteria(100);Chloroflexi(100);Chloroflexia(100);Chloroflexales(100);Roseiflexaceae(100);Roseiflexus(100);
Otu15709	1	Bacteria(100);Chloroflexi(100);Chloroflexia(100);AKIW781(100);AKIW781_unclassified(100);AKIW781_unclassified(100);
Otu15710	1	Bacteria(100);Proteobacteria(100);Alphaproteobacteria(100);Caulobacterales(100);Hyphomonadaceae(100);Hirschia(100);
Otu15711	1	Bacteria(100);Bacteroidetes(100);Cytophagia(100);Cytophagales(100);Flammeovirgaceae(100);Candidatus_Amoebophilus(100);
Otu15712	1	Bacteria(100);Proteobacteria(100);Gammaproteobacteria(100);Gammaproteobacteria_unclassified(100);Gammaproteobacteria_unclassified(100);Gammaproteobacteria_unclassified(100);
Otu15713	1	Bacteria(100);Proteobacteria(100);Proteobacteria_unclassified(100);Proteobacteria_unclassified(100);Proteobacteria_unclassified(100);Proteobacteria_unclassified(100);
Otu15714	1	Bacteria(100);Candidate_division_OD1(100);Candidate_division_OD1_unclassified(100);Candidate_division_OD1_unclassified(100);Candidate_division_OD1_unclassified(100);Candidate_division_OD1_unclassified(100);
Otu15715	1	Bacteria(100);TM6(100);TM6_unclassified(100);TM6_unclassified(100);TM6_unclassified(100);TM6_unclassified(100);
Otu15716	1	Bacteria(100);Acidobacteria(100);Acidobacteria(100);Subgroup_4(100);11-24(100);11-24_unclassified(100);
Otu15717	1	Bacteria(100);Actinobacteria(100);Thermoleophilia(100);Gaiellales(100);Gaiellales_unclassified(100);Gaiellales_unclassified(100);
Otu15718	1	Bacteria(100);Gemmatimonadetes(100);Gemmatimonadetes(100);Gemmatimonadales(100);Gemmatimonadaceae(100);Gemmatimonadaceae_unclassified(100);
Otu15719	1	Bacteria(100);Proteobacteria(100);Deltaproteobacteria(100);GR-WP33-30(100);GR-WP33-30_unclassified(100);GR-WP33-30_unclassified(100);
Otu15720	1	Bacteria(100);Firmicutes(100);Bacilli(100);Bacillales(100);Alicyclobacillaceae(100);Tumebacillus(100);
Otu15721	1	Bacteria(100);Proteobacteria(100);Alphaproteobacteria(100);Rhizobiales(100);Brucellaceae(100);Mycoplana(100);
Otu15722	1	Bacteria(100);Proteobacteria(100);Gammaproteobacteria(100);Xanthomonadales(100);Xanthomonadales_Incertae_Sedis(100);Steroidobacter(100);
Otu15723	1	Bacteria(100);Verrucomicrobia(100);Spartobacteria(100);Chthoniobacterales(100);Chthoniobacteraceae(100);Chthoniobacter(100);
Otu15724	1	Bacteria(100);Chloroflexi(100);Anaerolineae(100);Anaerolineales(100);Anaerolineaceae(100);Anaerolineaceae_unclassified(100);
Otu15725	1	Bacteria(100);Proteobacteria(100);Gammaproteobacteria(100);Xanthomonadales(100);Solimonadaceae(100);Solimonadaceae_unclassified(100);
Otu15726	1	Bacteria(100);Acidobacteria(100);Acidobacteria(100);Subgroup_3(100);Unknown_Family(100);Bryobacter(100);
Otu15727	1	Bacteria(100);Proteobacteria(100);Betaproteobacteria(100);Methylophilales(100);Methylophilaceae(100);Methylobacillus(100);
Otu15728	1	Bacteria(100);Firmicutes(100);Clostridia(100);Clostridiales(100);Peptococcaceae(100);Desulfitobacterium(100);
Otu15729	1	Bacteria(100);Bacteria_unclassified(100);Bacteria_unclassified(100);Bacteria_unclassified(100);Bacteria_unclassified(100);Bacteria_unclassified(100);
Otu15730	1	Bacteria(100);Firmicutes(100);Bacilli(100);Bacillales(100);Bacillales_unclassified(100);Bacillales_unclassified(100);
Otu15731	1	Bacteria(100);Bacteria_unclassified(100);Bacteria_unclassified(100);Bacteria_unclassified(100);Bacteria_unclassified(100);Bacteria_unclassified(100);
Otu15732	1	Bacteria(100);Proteobacteria(100);Alphaproteobacteria(100);Rhizobiales(100);Rhizobiales_Incertae_Sedis(100);Rhizomicrobium(100);
Otu15733	1	Bacteria(100);Proteobacteria(100);Gammaproteobacteria(100);Legionellales(100);Coxiellaceae(100);Aquicella(100);
Otu15734	1	Bacteria(100);Chloroflexi(100);JG30-KF-CM66(100);JG30-KF-CM66_unclassified(100);JG30-KF-CM66_unclassified(100);JG30-KF-CM66_unclassified(100);
Otu15735	1	Bacteria(100);Proteobacteria(100);Alphaproteobacteria(100);Alphaproteobacteria_unclassified(100);Alphaproteobacteria_unclassified(100);Alphaproteobacteria_unclassified(100);
Otu15736	1	Bacteria(100);Firmicutes(100);Bacilli(100);Bacillales(100);Paenibacillaceae(100);Paenibacillaceae_unclassified(100);
Otu15737	1	Bacteria(100);Proteobacteria(100);Deltaproteobacteria(100);Deltaproteobacteria_unclassified(100);Deltaproteobacteria_unclassified(100);Deltaproteobacteria_unclassified(100);
Otu15738	1	Bacteria(100);Proteobacteria(100);Deltaproteobacteria(100);GR-WP33-30(100);GR-WP33-30_unclassified(100);GR-WP33-30_unclassified(100);
Otu15739	1	Bacteria(100);Bacteria_unclassified(100);Bacteria_unclassified(100);Bacteria_unclassified(100);Bacteria_unclassified(100);Bacteria_unclassified(100);
Otu15740	1	Bacteria(100);Proteobacteria(100);TA18(100);TA18_unclassified(100);TA18_unclassified(100);TA18_unclassified(100);
Otu15741	1	Bacteria(100);Proteobacteria(100);Betaproteobacteria(100);Betaproteobacteria_unclassified(100);Betaproteobacteria_unclassified(100);Betaproteobacteria_unclassified(100);
Otu15742	1	Bacteria(100);Actinobacteria(100);Actinobacteria(100);Corynebacteriales(100);Nocardiaceae(100);Nocardiaceae_unclassified(100);
Otu15743	1	Bacteria(100);Proteobacteria(100);Gammaproteobacteria(100);Xanthomonadales(100);Xanthomonadales_Incertae_Sedis(100);Steroidobacter(100);
Otu15744	1	Bacteria(100);Planctomycetes(100);Phycisphaerae(100);WD2101_soil_group(100);WD2101_soil_group_unclassified(100);WD2101_soil_group_unclassified(100);
Otu15745	1	Bacteria(100);Elusimicrobia(100);Elusimicrobia(100);Elusimicrobia_unclassified(100);Elusimicrobia_unclassified(100);Elusimicrobia_unclassified(100);
Otu15746	1	Bacteria(100);Proteobacteria(100);Gammaproteobacteria(100);Gammaproteobacteria_unclassified(100);Gammaproteobacteria_unclassified(100);Gammaproteobacteria_unclassified(100);
Otu15747	1	Bacteria(100);Nitrospirae(100);Nitrospira(100);Nitrospirales(100);Nitrospiraceae(100);Nitrospira(100);
Otu15748	1	Bacteria(100);Bacteria_unclassified(100);Bacteria_unclassified(100);Bacteria_unclassified(100);Bacteria_unclassified(100);Bacteria_unclassified(100);
Otu15749	1	Bacteria(100);Firmicutes(100);Bacilli(100);Lactobacillales(100);Lactobacillaceae(100);Lactobacillus(100);
Otu15750	1	Bacteria(100);Chloroflexi(100);Chloroflexia(100);Chloroflexales(100);Roseiflexaceae(100);Roseiflexus(100);
Otu15751	1	Bacteria(100);Proteobacteria(100);Alphaproteobacteria(100);Rhizobiales(100);Rhizobiales_unclassified(100);Rhizobiales_unclassified(100);
Otu15752	1	Bacteria(100);Proteobacteria(100);Proteobacteria_unclassified(100);Proteobacteria_unclassified(100);Proteobacteria_unclassified(100);Proteobacteria_unclassified(100);
Otu15753	1	Bacteria(100);Acidobacteria(100);Acidobacteria(100);Subgroup_17(100);Subgroup_17_unclassified(100);Subgroup_17_unclassified(100);
Otu15754	1	Bacteria(100);Acidobacteria(100);Subgroup_22(100);Subgroup_22_unclassified(100);Subgroup_22_unclassified(100);Subgroup_22_unclassified(100);
Otu15755	1	Bacteria(100);Proteobacteria(100);Gammaproteobacteria(100);Gammaproteobacteria_unclassified(100);Gammaproteobacteria_unclassified(100);Gammaproteobacteria_unclassified(100);
Otu15756	1	Bacteria(100);Gemmatimonadetes(100);Gemmatimonadetes(100);Gemmatimonadales(100);Gemmatimonadaceae(100);Gemmatimonas(100);
Otu15757	1	Bacteria(100);Bacteria_unclassified(100);Bacteria_unclassified(100);Bacteria_unclassified(100);Bacteria_unclassified(100);Bacteria_unclassified(100);
Otu15758	1	Bacteria(100);Bacteria_unclassified(100);Bacteria_unclassified(100);Bacteria_unclassified(100);Bacteria_unclassified(100);Bacteria_unclassified(100);
Otu15759	1	Bacteria(100);Chloroflexi(100);Chloroflexia(100);AKIW781(100);AKIW781_unclassified(100);AKIW781_unclassified(100);
Otu15760	1	Bacteria(100);Chlorobi(100);Ignavibacteria(100);Ignavibacteriales(100);BSV40(100);BSV40_unclassified(100);
Otu15761	1	Bacteria(100);Bacteria_unclassified(100);Bacteria_unclassified(100);Bacteria_unclassified(100);Bacteria_unclassified(100);Bacteria_unclassified(100);
Otu15762	1	Bacteria(100);Candidate_division_OP11(100);Candidate_division_OP11_unclassified(100);Candidate_division_OP11_unclassified(100);Candidate_division_OP11_unclassified(100);Candidate_division_OP11_unclassified(100);
Otu15763	1	Bacteria(100);Chloroflexi(100);KD4-96(100);KD4-96_unclassified(100);KD4-96_unclassified(100);KD4-96_unclassified(100);
Otu15764	1	Bacteria(100);Proteobacteria(100);Gammaproteobacteria(100);Legionellales(100);Legionellaceae(100);Legionella(100);
Otu15765	1	Bacteria(100);Acidobacteria(100);Acidobacteria(100);Subgroup_3(100);Unknown_Family(100);Candidatus_Solibacter(100);
Otu15766	1	Bacteria(100);Chloroflexi(100);Chloroflexi_unclassified(100);Chloroflexi_unclassified(100);Chloroflexi_unclassified(100);Chloroflexi_unclassified(100);
Otu15767	1	Bacteria(100);Proteobacteria(100);Deltaproteobacteria(100);43F-1404R(100);43F-1404R_unclassified(100);43F-1404R_unclassified(100);
Otu15768	1	Bacteria(100);Proteobacteria(100);Deltaproteobacteria(100);Myxococcales(100);Phaselicystidaceae(100);Phaselicystis(100);
Otu15769	1	Bacteria(100);Chloroflexi(100);Chloroflexia(100);Chloroflexales(100);Roseiflexaceae(100);Roseiflexus(100);
Otu15770	1	Bacteria(100);Chlamydiae(100);Chlamydiae(100);Chlamydiales(100);Chlamydiales_unclassified(100);Chlamydiales_unclassified(100);
Otu15771	1	Bacteria(100);Proteobacteria(100);Alphaproteobacteria(100);Caulobacterales(100);Hyphomonadaceae(100);Woodsholea(100);
Otu15772	1	Bacteria(100);Verrucomicrobia(100);OPB35_soil_group(100);OPB35_soil_group_unclassified(100);OPB35_soil_group_unclassified(100);OPB35_soil_group_unclassified(100);
Otu15773	1	Bacteria(100);Proteobacteria(100);Deltaproteobacteria(100);Deltaproteobacteria_unclassified(100);Deltaproteobacteria_unclassified(100);Deltaproteobacteria_unclassified(100);
Otu15774	1	Bacteria(100);Chloroflexi(100);KD4-96(100);KD4-96_unclassified(100);KD4-96_unclassified(100);KD4-96_unclassified(100);
Otu15775	1	Bacteria(100);Proteobacteria(100);Alphaproteobacteria(100);Rhizobiales(100);Rhizobiales_Incertae_Sedis(100);Rhizomicrobium(100);
Otu15776	1	Bacteria(100);Chloroflexi(100);Ktedonobacteria(100);Ktedonobacterales(100);Ktedonobacteraceae(100);Ktedonobacteraceae_unclassified(100);
Otu15777	1	Bacteria(100);Actinobacteria(100);Acidimicrobiia(100);Acidimicrobiales(100);Iamiaceae(100);Iamia(100);
Otu15778	1	Bacteria(100);Actinobacteria(100);Thermoleophilia(100);Gaiellales(100);Gaiellaceae(100);Gaiella(100);
Otu15779	1	Bacteria(100);Bacteria_unclassified(100);Bacteria_unclassified(100);Bacteria_unclassified(100);Bacteria_unclassified(100);Bacteria_unclassified(100);
Otu15780	1	Bacteria(100);Bacteria_unclassified(100);Bacteria_unclassified(100);Bacteria_unclassified(100);Bacteria_unclassified(100);Bacteria_unclassified(100);
Otu15781	1	Bacteria(100);Candidate_division_OD1(100);Candidate_division_OD1_unclassified(100);Candidate_division_OD1_unclassified(100);Candidate_division_OD1_unclassified(100);Candidate_division_OD1_unclassified(100);
Otu15782	1	Bacteria(100);Proteobacteria(100);Gammaproteobacteria(100);Gammaproteobacteria_unclassified(100);Gammaproteobacteria_unclassified(100);Gammaproteobacteria_unclassified(100);
Otu15783	1	Bacteria(100);Chloroflexi(100);Anaerolineae(100);Anaerolineales(100);Anaerolineaceae(100);Anaerolineaceae_unclassified(100);
Otu15784	1	Bacteria(100);Planctomycetes(100);Planctomycetacia(100);Planctomycetales(100);Planctomycetaceae(100);Singulisphaera(100);
Otu15785	1	Bacteria(100);Elusimicrobia(100);Elusimicrobia(100);Lineage_I_(Endomicrobia)(100);Lineage_I_(Endomicrobia)_unclassified(100);Lineage_I_(Endomicrobia)_unclassified(100);
Otu15786	1	Bacteria(100);Verrucomicrobia(100);OPB35_soil_group(100);OPB35_soil_group_unclassified(100);OPB35_soil_group_unclassified(100);OPB35_soil_group_unclassified(100);
Otu15787	1	Bacteria(100);Bacteria_unclassified(100);Bacteria_unclassified(100);Bacteria_unclassified(100);Bacteria_unclassified(100);Bacteria_unclassified(100);
Otu15788	1	Bacteria(100);Proteobacteria(100);Gammaproteobacteria(100);Legionellales(100);Legionellaceae(100);Legionella(100);
Otu15789	1	Bacteria(100);Actinobacteria(100);Acidimicrobiia(100);Acidimicrobiales(100);Acidimicrobiaceae(100);Acidimicrobiaceae_unclassified(100);
Otu15790	1	Bacteria(100);Gemmatimonadetes(100);Gemmatimonadetes(100);Gemmatimonadales(100);Gemmatimonadaceae(100);Gemmatimonas(100);
Otu15791	1	Bacteria(100);Chloroflexi(100);Chloroflexia(100);Chloroflexales(100);Roseiflexaceae(100);Roseiflexus(100);
Otu15792	1	Bacteria(100);Proteobacteria(100);Deltaproteobacteria(100);Bdellovibrionales(100);Bdellovibrionaceae(100);Bdellovibrio(100);
Otu15793	1	Bacteria(100);Planctomycetes(100);Phycisphaerae(100);WD2101_soil_group(100);WD2101_soil_group_unclassified(100);WD2101_soil_group_unclassified(100);
Otu15794	1	Bacteria(100);Acidobacteria(100);Acidobacteria(100);Subgroup_2(100);Subgroup_2_unclassified(100);Subgroup_2_unclassified(100);
Otu15795	1	Bacteria(100);TM6(100);TM6_unclassified(100);TM6_unclassified(100);TM6_unclassified(100);TM6_unclassified(100);
Otu15796	1	Bacteria(100);Gemmatimonadetes(100);Gemmatimonadetes(100);Gemmatimonadales(100);Gemmatimonadaceae(100);Gemmatimonadaceae_unclassified(100);
Otu15797	1	Bacteria(100);Candidate_division_OD1(100);Candidate_division_OD1_unclassified(100);Candidate_division_OD1_unclassified(100);Candidate_division_OD1_unclassified(100);Candidate_division_OD1_unclassified(100);
Otu15798	1	Bacteria(100);Proteobacteria(100);Alphaproteobacteria(100);DB1-14(100);DB1-14_unclassified(100);DB1-14_unclassified(100);
Otu15799	1	Bacteria(100);Bacteria_unclassified(100);Bacteria_unclassified(100);Bacteria_unclassified(100);Bacteria_unclassified(100);Bacteria_unclassified(100);
Otu15800	1	Bacteria(100);Planctomycetes(100);Planctomycetacia(100);Planctomycetales(100);Planctomycetaceae(100);Pir4_lineage(100);
Otu15801	1	Bacteria(100);Chloroflexi(100);Anaerolineae(100);Anaerolineales(100);Anaerolineaceae(100);Anaerolineaceae_unclassified(100);
Otu15802	1	Bacteria(100);Proteobacteria(100);Alphaproteobacteria(100);Rhodobacterales(100);Rhodobacteraceae(100);Rhodobacteraceae_unclassified(100);
Otu15803	1	Bacteria(100);Planctomycetes(100);Planctomycetacia(100);Planctomycetales(100);Planctomycetaceae(100);Pirellula(100);
Otu15804	1	Bacteria(100);Armatimonadetes(100);Armatimonadetes_unclassified(100);Armatimonadetes_unclassified(100);Armatimonadetes_unclassified(100);Armatimonadetes_unclassified(100);
Otu15805	1	Bacteria(100);Acidobacteria(100);Acidobacteria(100);Subgroup_3(100);Unknown_Family(100);Candidatus_Solibacter(100);
Otu15806	1	Bacteria(100);Acidobacteria(100);Acidobacteria(100);Subgroup_3(100);Unknown_Family(100);Candidatus_Solibacter(100);
Otu15807	1	Bacteria(100);Actinobacteria(100);MB-A2-108(100);MB-A2-108_unclassified(100);MB-A2-108_unclassified(100);MB-A2-108_unclassified(100);
Otu15808	1	Bacteria(100);Verrucomicrobia(100);Opitutae(100);Opitutales(100);Opitutaceae(100);Alterococcus(100);
Otu15809	1	Bacteria(100);Armatimonadetes(100);Armatimonadetes_unclassified(100);Armatimonadetes_unclassified(100);Armatimonadetes_unclassified(100);Armatimonadetes_unclassified(100);
Otu15810	1	Bacteria(100);Bacteria_unclassified(100);Bacteria_unclassified(100);Bacteria_unclassified(100);Bacteria_unclassified(100);Bacteria_unclassified(100);
Otu15811	1	Bacteria(100);Bacteria_unclassified(100);Bacteria_unclassified(100);Bacteria_unclassified(100);Bacteria_unclassified(100);Bacteria_unclassified(100);
Otu15812	1	Bacteria(100);Proteobacteria(100);Gammaproteobacteria(100);Legionellales(100);Coxiellaceae(100);Aquicella(100);
Otu15813	1	Bacteria(100);Actinobacteria(100);Actinobacteria(100);Actinobacteria_unclassified(100);Actinobacteria_unclassified(100);Actinobacteria_unclassified(100);
Otu15814	1	Bacteria(100);Bacteria_unclassified(100);Bacteria_unclassified(100);Bacteria_unclassified(100);Bacteria_unclassified(100);Bacteria_unclassified(100);
Otu15815	1	Bacteria(100);Candidate_division_OP3(100);Candidate_division_OP3_unclassified(100);Candidate_division_OP3_unclassified(100);Candidate_division_OP3_unclassified(100);Candidate_division_OP3_unclassified(100);
Otu15816	1	Bacteria(100);Bacteria_unclassified(100);Bacteria_unclassified(100);Bacteria_unclassified(100);Bacteria_unclassified(100);Bacteria_unclassified(100);
Otu15817	1	Bacteria(100);Proteobacteria(100);Proteobacteria_unclassified(100);Proteobacteria_unclassified(100);Proteobacteria_unclassified(100);Proteobacteria_unclassified(100);
Otu15818	1	Bacteria(100);Gemmatimonadetes(100);Gemmatimonadetes(100);Gemmatimonadales(100);Gemmatimonadaceae(100);Gemmatimonadaceae_unclassified(100);
Otu15819	1	Bacteria(100);Candidate_division_BRC1(100);Candidate_division_BRC1_unclassified(100);Candidate_division_BRC1_unclassified(100);Candidate_division_BRC1_unclassified(100);Candidate_division_BRC1_unclassified(100);
Otu15820	1	Bacteria(100);Proteobacteria(100);Deltaproteobacteria(100);Sva0485(100);Sva0485_unclassified(100);Sva0485_unclassified(100);
Otu15821	1	Bacteria(100);Firmicutes(100);Clostridia(100);Clostridiales(100);Gracilibacteraceae(100);Lutispora(100);
Otu15822	1	Bacteria(100);Bacteria_unclassified(100);Bacteria_unclassified(100);Bacteria_unclassified(100);Bacteria_unclassified(100);Bacteria_unclassified(100);
Otu15823	1	Bacteria(100);Chloroflexi(100);Ardenticatenia(100);Ardenticatenales(100);Ardenticatenales_unclassified(100);Ardenticatenales_unclassified(100);
Otu15824	1	Bacteria(100);Planctomycetes(100);Phycisphaerae(100);WD2101_soil_group(100);WD2101_soil_group_unclassified(100);WD2101_soil_group_unclassified(100);
Otu15825	1	Bacteria(100);Bacteria_unclassified(100);Bacteria_unclassified(100);Bacteria_unclassified(100);Bacteria_unclassified(100);Bacteria_unclassified(100);
Otu15826	1	Bacteria(100);SM2F11(100);SM2F11_unclassified(100);SM2F11_unclassified(100);SM2F11_unclassified(100);SM2F11_unclassified(100);
Otu15827	1	Bacteria(100);Firmicutes(100);Clostridia(100);Clostridiales(100);Ruminococcaceae(100);Ruminococcaceae_unclassified(100);
Otu15828	1	Bacteria(100);Bacteroidetes(100);Cytophagia(100);Cytophagales(100);Cytophagaceae(100);Cytophagaceae_unclassified(100);
Otu15829	1	Bacteria(100);Bacteria_unclassified(100);Bacteria_unclassified(100);Bacteria_unclassified(100);Bacteria_unclassified(100);Bacteria_unclassified(100);
Otu15830	1	Bacteria(100);Bacteria_unclassified(100);Bacteria_unclassified(100);Bacteria_unclassified(100);Bacteria_unclassified(100);Bacteria_unclassified(100);
Otu15831	1	Bacteria(100);Chlamydiae(100);Chlamydiae(100);Chlamydiales(100);Chlamydiales_unclassified(100);Chlamydiales_unclassified(100);
Otu15832	1	Bacteria(100);Candidate_division_TM7(100);Candidate_division_TM7_unclassified(100);Candidate_division_TM7_unclassified(100);Candidate_division_TM7_unclassified(100);Candidate_division_TM7_unclassified(100);
Otu15833	1	Bacteria(100);Proteobacteria(100);Alphaproteobacteria(100);Rhizobiales(100);Rhizobiales_Incertae_Sedis(100);Rhizomicrobium(100);
Otu15834	1	Bacteria(100);Candidate_division_OP11(100);Candidate_division_OP11_unclassified(100);Candidate_division_OP11_unclassified(100);Candidate_division_OP11_unclassified(100);Candidate_division_OP11_unclassified(100);
Otu15835	1	Bacteria(100);Bacteria_unclassified(100);Bacteria_unclassified(100);Bacteria_unclassified(100);Bacteria_unclassified(100);Bacteria_unclassified(100);
Otu15836	1	Bacteria(100);Acidobacteria(100);Acidobacteria(100);Subgroup_5(100);Subgroup_5_unclassified(100);Subgroup_5_unclassified(100);
Otu15837	1	Bacteria(100);Acidobacteria(100);Acidobacteria(100);Subgroup_17(100);Subgroup_17_unclassified(100);Subgroup_17_unclassified(100);
Otu15838	1	Bacteria(100);Actinobacteria(100);Thermoleophilia(100);Solirubrobacterales(100);Solirubrobacterales_unclassified(100);Solirubrobacterales_unclassified(100);
Otu15839	1	Bacteria(100);Acidobacteria(100);Acidobacteria(100);Subgroup_6(100);Subgroup_6_unclassified(100);Subgroup_6_unclassified(100);
Otu15840	1	Bacteria(100);Cyanobacteria(100);Melainabacteria(100);Gastranaerophilales(100);Gastranaerophilales_unclassified(100);Gastranaerophilales_unclassified(100);
Otu15841	1	Bacteria(100);Bacteria_unclassified(100);Bacteria_unclassified(100);Bacteria_unclassified(100);Bacteria_unclassified(100);Bacteria_unclassified(100);
Otu15842	1	Bacteria(100);Nitrospirae(100);Nitrospira(100);Nitrospirales(100);4-29(100);4-29_unclassified(100);
Otu15843	1	Bacteria(100);Chloroflexi(100);Anaerolineae(100);Anaerolineales(100);Anaerolineaceae(100);Anaerolineaceae_unclassified(100);
Otu15844	1	Bacteria(100);Gemmatimonadetes(100);Gemmatimonadetes(100);Gemmatimonadales(100);Gemmatimonadaceae(100);Gemmatimonadaceae_unclassified(100);
Otu15845	1	Bacteria(100);Proteobacteria(100);Gammaproteobacteria(100);Xanthomonadales(100);Solimonadaceae(100);Solimonadaceae_unclassified(100);
Otu15846	1	Bacteria(100);Proteobacteria(100);Deltaproteobacteria(100);43F-1404R(100);43F-1404R_unclassified(100);43F-1404R_unclassified(100);
Otu15847	1	Bacteria(100);Proteobacteria(100);Alphaproteobacteria(100);Rhodospirillales(100);Rhodospirillales_unclassified(100);Rhodospirillales_unclassified(100);
Otu15848	1	Bacteria(100);Planctomycetes(100);Planctomycetacia(100);Planctomycetales(100);Planctomycetaceae(100);Pir4_lineage(100);
Otu15849	1	Bacteria(100);Firmicutes(100);Bacilli(100);Bacillales(100);Bacillales_unclassified(100);Bacillales_unclassified(100);
Otu15850	1	Bacteria(100);Chlamydiae(100);Chlamydiae(100);Chlamydiales(100);Parachlamydiaceae(100);Parachlamydiaceae_unclassified(100);
Otu15851	1	Bacteria(100);Elusimicrobia(100);Elusimicrobia(100);MVP-88(100);MVP-88_unclassified(100);MVP-88_unclassified(100);
Otu15852	1	Bacteria(100);Proteobacteria(100);Deltaproteobacteria(100);Myxococcales(100);Haliangiaceae(100);Haliangium(100);
Otu15853	1	Bacteria(100);Firmicutes(100);Clostridia(100);Clostridiales(100);Clostridiaceae_1(100);Clostridiaceae_1_unclassified(100);
Otu15854	1	Bacteria(100);Proteobacteria(100);Gammaproteobacteria(100);Legionellales(100);Legionellaceae(100);Legionella(100);
Otu15855	1	Bacteria(100);Bacteria_unclassified(100);Bacteria_unclassified(100);Bacteria_unclassified(100);Bacteria_unclassified(100);Bacteria_unclassified(100);
Otu15856	1	Bacteria(100);Proteobacteria(100);Deltaproteobacteria(100);Syntrophobacterales(100);Syntrophaceae(100);Syntrophus(100);
Otu15857	1	Bacteria(100);Proteobacteria(100);Betaproteobacteria(100);Betaproteobacteria_unclassified(100);Betaproteobacteria_unclassified(100);Betaproteobacteria_unclassified(100);
Otu15858	1	Bacteria(100);Firmicutes(100);Clostridia(100);Clostridiales(100);Clostridiaceae_1(100);Oxobacter(100);
Otu15859	1	Bacteria(100);Proteobacteria(100);Gammaproteobacteria(100);Gammaproteobacteria_unclassified(100);Gammaproteobacteria_unclassified(100);Gammaproteobacteria_unclassified(100);
Otu15860	1	Bacteria(100);Firmicutes(100);Bacilli(100);Bacillales(100);Alicyclobacillaceae(100);Tumebacillus(100);
Otu15861	1	Bacteria(100);Acidobacteria(100);Acidobacteria(100);Subgroup_17(100);Subgroup_17_unclassified(100);Subgroup_17_unclassified(100);
Otu15862	1	Bacteria(100);Verrucomicrobia(100);OPB35_soil_group(100);OPB35_soil_group_unclassified(100);OPB35_soil_group_unclassified(100);OPB35_soil_group_unclassified(100);
Otu15863	1	Bacteria(100);Bacteria_unclassified(100);Bacteria_unclassified(100);Bacteria_unclassified(100);Bacteria_unclassified(100);Bacteria_unclassified(100);
Otu15864	1	Bacteria(100);Proteobacteria(100);Alphaproteobacteria(100);DB1-14(100);DB1-14_unclassified(100);DB1-14_unclassified(100);
Otu15865	1	Bacteria(100);Proteobacteria(100);Gammaproteobacteria(100);Legionellales(100);Coxiellaceae(100);Aquicella(100);
Otu15866	1	Bacteria(100);Chloroflexi(100);Anaerolineae(100);Anaerolineales(100);Anaerolineaceae(100);Anaerolineaceae_unclassified(100);
Otu15867	1	Bacteria(100);Chloroflexi(100);TK10(100);TK10_unclassified(100);TK10_unclassified(100);TK10_unclassified(100);
Otu15868	1	Bacteria(100);Actinobacteria(100);Actinobacteria(100);Micrococcales(100);Micrococcales_unclassified(100);Micrococcales_unclassified(100);
Otu15869	1	Bacteria(100);Proteobacteria(100);Gammaproteobacteria(100);Methylococcales(100);Methylococcaceae(100);Methylomonas(100);
Otu15870	1	Bacteria(100);Chloroflexi(100);S085(100);S085_unclassified(100);S085_unclassified(100);S085_unclassified(100);
Otu15871	1	Bacteria(100);Acidobacteria(100);Acidobacteria(100);Subgroup_17(100);Subgroup_17_unclassified(100);Subgroup_17_unclassified(100);
Otu15872	1	Bacteria(100);Actinobacteria(100);Acidimicrobiia(100);Acidimicrobiales(100);Acidimicrobiales_unclassified(100);Acidimicrobiales_unclassified(100);
Otu15873	1	Bacteria(100);Cyanobacteria(100);Melainabacteria(100);Vampirovibrionales(100);Vampirovibrionales_unclassified(100);Vampirovibrionales_unclassified(100);
Otu15874	1	Bacteria(100);Proteobacteria(100);Alphaproteobacteria(100);Rhizobiales(100);Rhizobiales_unclassified(100);Rhizobiales_unclassified(100);
Otu15875	1	Bacteria(100);Firmicutes(100);Bacilli(100);Bacillales(100);Paenibacillaceae(100);Paenibacillaceae_unclassified(100);
Otu15876	1	Bacteria(100);Actinobacteria(100);Thermoleophilia(100);Gaiellales(100);Gaiellales_unclassified(100);Gaiellales_unclassified(100);
Otu15877	1	Bacteria(100);Armatimonadetes(100);Armatimonadetes_unclassified(100);Armatimonadetes_unclassified(100);Armatimonadetes_unclassified(100);Armatimonadetes_unclassified(100);
Otu15878	1	Bacteria(100);Chloroflexi(100);Dehalococcoidia(100);Dehalococcoidales(100);Dehalococcoidaceae(100);Dehalogenimonas(100);
Otu15879	1	Bacteria(100);Planctomycetes(100);Phycisphaerae(100);CCM11a(100);CCM11a_unclassified(100);CCM11a_unclassified(100);
Otu15880	1	Bacteria(100);Bacteroidetes(100);Sphingobacteriia(100);Sphingobacteriales(100);Chitinophagaceae(100);Chitinophagaceae_unclassified(100);
Otu15881	1	Bacteria(100);Chloroflexi(100);Thermomicrobia(100);JG30-KF-CM45(100);JG30-KF-CM45_unclassified(100);JG30-KF-CM45_unclassified(100);
Otu15882	1	Bacteria(100);Firmicutes(100);Clostridia(100);Clostridiales(100);Clostridiaceae_1(100);Clostridiaceae_1_unclassified(100);
Otu15883	1	Bacteria(100);Firmicutes(100);Firmicutes_unclassified(100);Firmicutes_unclassified(100);Firmicutes_unclassified(100);Firmicutes_unclassified(100);
Otu15884	1	Bacteria(100);Acidobacteria(100);Acidobacteria(100);Subgroup_3(100);Unknown_Family(100);Bryobacter(100);
Otu15885	1	Bacteria(100);Proteobacteria(100);Gammaproteobacteria(100);Legionellales(100);Legionellaceae(100);Legionella(100);
Otu15886	1	Bacteria(100);Acidobacteria(100);Acidobacteria(100);Subgroup_6(100);Subgroup_6_unclassified(100);Subgroup_6_unclassified(100);
Otu15887	1	Bacteria(100);Planctomycetes(100);Planctomycetacia(100);Planctomycetales(100);Planctomycetaceae(100);Planctomycetaceae_unclassified(100);
Otu15888	1	Bacteria(100);Chloroflexi(100);TK10(100);TK10_unclassified(100);TK10_unclassified(100);TK10_unclassified(100);
Otu15889	1	Bacteria(100);Armatimonadetes(100);Armatimonadetes_unclassified(100);Armatimonadetes_unclassified(100);Armatimonadetes_unclassified(100);Armatimonadetes_unclassified(100);
Otu15890	1	Bacteria(100);Proteobacteria(100);Deltaproteobacteria(100);GR-WP33-30(100);GR-WP33-30_unclassified(100);GR-WP33-30_unclassified(100);
Otu15891	1	Bacteria(100);Firmicutes(100);Bacilli(100);Bacillales(100);Thermoactinomycetaceae(100);Planifilum(100);
Otu15892	1	Bacteria(100);Proteobacteria(100);Alphaproteobacteria(100);Rhizobiales(100);Rhizobiales_unclassified(100);Rhizobiales_unclassified(100);
Otu15893	1	Bacteria(100);Armatimonadetes(100);Chthonomonadetes(100);Chthonomonadales(100);Chthonomonadales_unclassified(100);Chthonomonadales_unclassified(100);
Otu15894	1	Bacteria(100);Bacteria_unclassified(100);Bacteria_unclassified(100);Bacteria_unclassified(100);Bacteria_unclassified(100);Bacteria_unclassified(100);
Otu15895	1	Bacteria(100);Proteobacteria(100);TA18(100);TA18_unclassified(100);TA18_unclassified(100);TA18_unclassified(100);
Otu15896	1	Bacteria(100);Proteobacteria(100);Deltaproteobacteria(100);Bdellovibrionales(100);Bdellovibrionaceae(100);Bdellovibrio(100);
Otu15897	1	Bacteria(100);Candidate_division_OD1(100);Candidate_division_OD1_unclassified(100);Candidate_division_OD1_unclassified(100);Candidate_division_OD1_unclassified(100);Candidate_division_OD1_unclassified(100);
Otu15898	1	Bacteria(100);Chloroflexi(100);Ardenticatenia(100);Ardenticatenales(100);Ardenticatenales_unclassified(100);Ardenticatenales_unclassified(100);
Otu15899	1	Bacteria(100);TM6(100);TM6_unclassified(100);TM6_unclassified(100);TM6_unclassified(100);TM6_unclassified(100);
Otu15900	1	Bacteria(100);Actinobacteria(100);Actinobacteria_unclassified(100);Actinobacteria_unclassified(100);Actinobacteria_unclassified(100);Actinobacteria_unclassified(100);
Otu15901	1	Bacteria(100);Chlamydiae(100);Chlamydiae(100);Chlamydiales(100);Parachlamydiaceae(100);Parachlamydiaceae_unclassified(100);
Otu15902	1	Bacteria(100);Actinobacteria(100);Actinobacteria(100);Micrococcales(100);Micrococcaceae(100);Micrococcaceae_unclassified(100);
Otu15903	1	Bacteria(100);Firmicutes(100);Bacilli(100);Bacillales(100);Alicyclobacillaceae(100);Tumebacillus(100);
Otu15904	1	Bacteria(100);Proteobacteria(100);Alphaproteobacteria(100);Rhizobiales(100);Rhizobiales_unclassified(100);Rhizobiales_unclassified(100);
Otu15905	1	Bacteria(100);Chloroflexi(100);Anaerolineae(100);Anaerolineales(100);Anaerolineaceae(100);Anaerolineaceae_unclassified(100);
Otu15906	1	Bacteria(100);Candidate_division_WS3(100);Candidate_division_WS3_unclassified(100);Candidate_division_WS3_unclassified(100);Candidate_division_WS3_unclassified(100);Candidate_division_WS3_unclassified(100);
Otu15907	1	Bacteria(100);Verrucomicrobia(100);Verrucomicrobia_unclassified(100);Verrucomicrobia_unclassified(100);Verrucomicrobia_unclassified(100);Verrucomicrobia_unclassified(100);
Otu15908	1	Bacteria(100);Chloroflexi(100);Chloroflexi_unclassified(100);Chloroflexi_unclassified(100);Chloroflexi_unclassified(100);Chloroflexi_unclassified(100);
Otu15909	1	Bacteria(100);Acidobacteria(100);Acidobacteria(100);Subgroup_4(100);Unknown_Family(100);Blastocatella(100);
Otu15910	1	Bacteria(100);Proteobacteria(100);Proteobacteria_unclassified(100);Proteobacteria_unclassified(100);Proteobacteria_unclassified(100);Proteobacteria_unclassified(100);
Otu15911	1	Bacteria(100);Proteobacteria(100);Proteobacteria_unclassified(100);Proteobacteria_unclassified(100);Proteobacteria_unclassified(100);Proteobacteria_unclassified(100);
Otu15912	1	Bacteria(100);Chloroflexi(100);Anaerolineae(100);Anaerolineales(100);Anaerolineaceae(100);Anaerolineaceae_unclassified(100);
Otu15913	1	Bacteria(100);Planctomycetes(100);Planctomycetacia(100);Planctomycetales(100);Planctomycetaceae(100);Planctomycetaceae_unclassified(100);
Otu15914	1	Bacteria(100);Actinobacteria(100);Actinobacteria(100);Corynebacteriales(100);Corynebacteriales_unclassified(100);Corynebacteriales_unclassified(100);
Otu15915	1	Bacteria(100);Bacteria_unclassified(100);Bacteria_unclassified(100);Bacteria_unclassified(100);Bacteria_unclassified(100);Bacteria_unclassified(100);
Otu15916	1	Bacteria(100);Chlamydiae(100);Chlamydiae(100);Chlamydiales(100);Chlamydiales_unclassified(100);Chlamydiales_unclassified(100);
Otu15917	1	Bacteria(100);Firmicutes(100);Negativicutes(100);Selenomonadales(100);Veillonellaceae(100);Veillonellaceae_unclassified(100);
Otu15918	1	Bacteria(100);Proteobacteria(100);Gammaproteobacteria(100);Xanthomonadales(100);Xanthomonadaceae(100);Arenimonas(100);
Otu15919	1	Bacteria(100);Planctomycetes(100);Pla4_lineage(100);Pla4_lineage_unclassified(100);Pla4_lineage_unclassified(100);Pla4_lineage_unclassified(100);
Otu15920	1	Bacteria(100);Chloroflexi(100);Caldilineae(100);Caldilineales(100);Caldilineaceae(100);Caldilineaceae_unclassified(100);
Otu15921	1	Bacteria(100);Proteobacteria(100);Betaproteobacteria(100);Betaproteobacteria_unclassified(100);Betaproteobacteria_unclassified(100);Betaproteobacteria_unclassified(100);
Otu15922	1	Bacteria(100);Bacteria_unclassified(100);Bacteria_unclassified(100);Bacteria_unclassified(100);Bacteria_unclassified(100);Bacteria_unclassified(100);
Otu15923	1	Bacteria(100);Gemmatimonadetes(100);Gemmatimonadetes(100);Gemmatimonadales(100);Gemmatimonadaceae(100);Gemmatimonas(100);
Otu15924	1	Bacteria(100);Candidate_division_OD1(100);Candidate_division_OD1_unclassified(100);Candidate_division_OD1_unclassified(100);Candidate_division_OD1_unclassified(100);Candidate_division_OD1_unclassified(100);
Otu15925	1	Bacteria(100);Bacteroidetes(100);VC2.1_Bac22(100);VC2.1_Bac22_unclassified(100);VC2.1_Bac22_unclassified(100);VC2.1_Bac22_unclassified(100);
Otu15926	1	Bacteria(100);Proteobacteria(100);Alphaproteobacteria(100);Rickettsiales(100);Rickettsiales_Incertae_Sedis(100);Candidatus_Odyssella(100);
Otu15927	1	Bacteria(100);Proteobacteria(100);Deltaproteobacteria(100);Myxococcales(100);Haliangiaceae(100);Haliangium(100);
Otu15928	1	Bacteria(100);Bacteria_unclassified(100);Bacteria_unclassified(100);Bacteria_unclassified(100);Bacteria_unclassified(100);Bacteria_unclassified(100);
Otu15929	1	Bacteria(100);Proteobacteria(100);Deltaproteobacteria(100);Myxococcales(100);Polyangiaceae(100);Sorangium(100);
Otu15930	1	Bacteria(100);Firmicutes(100);Clostridia(100);Clostridiales(100);Clostridiales_unclassified(100);Clostridiales_unclassified(100);
Otu15931	1	Bacteria(100);Bacteria_unclassified(100);Bacteria_unclassified(100);Bacteria_unclassified(100);Bacteria_unclassified(100);Bacteria_unclassified(100);
Otu15932	1	Bacteria(100);Proteobacteria(100);Alphaproteobacteria(100);Rhizobiales(100);Rhizobiales_unclassified(100);Rhizobiales_unclassified(100);
Otu15933	1	Bacteria(100);Bacteria_unclassified(100);Bacteria_unclassified(100);Bacteria_unclassified(100);Bacteria_unclassified(100);Bacteria_unclassified(100);
Otu15934	1	Bacteria(100);Proteobacteria(100);Alphaproteobacteria(100);Alphaproteobacteria_unclassified(100);Alphaproteobacteria_unclassified(100);Alphaproteobacteria_unclassified(100);
Otu15935	1	Bacteria(100);Firmicutes(100);Clostridia(100);Clostridiales(100);Ruminococcaceae(100);Incertae_Sedis(100);
Otu15936	1	Bacteria(100);Acidobacteria(100);Acidobacteria(100);Subgroup_4(100);11-24(100);11-24_unclassified(100);
Otu15937	1	Bacteria(100);Proteobacteria(100);Proteobacteria_unclassified(100);Proteobacteria_unclassified(100);Proteobacteria_unclassified(100);Proteobacteria_unclassified(100);
Otu15938	1	Bacteria(100);Candidate_division_OD1(100);Candidate_division_OD1_unclassified(100);Candidate_division_OD1_unclassified(100);Candidate_division_OD1_unclassified(100);Candidate_division_OD1_unclassified(100);
Otu15939	1	Bacteria(100);Bacteria_unclassified(100);Bacteria_unclassified(100);Bacteria_unclassified(100);Bacteria_unclassified(100);Bacteria_unclassified(100);
Otu15940	1	Bacteria(100);Bacteroidetes(100);Cytophagia(100);Cytophagales(100);Cytophagaceae(100);Cytophagaceae_unclassified(100);
Otu15941	1	Bacteria(100);Bacteria_unclassified(100);Bacteria_unclassified(100);Bacteria_unclassified(100);Bacteria_unclassified(100);Bacteria_unclassified(100);
Otu15942	1	Bacteria(100);Proteobacteria(100);Alphaproteobacteria(100);Rhizobiales(100);Rhizobiales_Incertae_Sedis(100);Rhizomicrobium(100);
Otu15943	1	Bacteria(100);Candidate_division_OP11(100);Candidate_division_OP11_unclassified(100);Candidate_division_OP11_unclassified(100);Candidate_division_OP11_unclassified(100);Candidate_division_OP11_unclassified(100);
Otu15944	1	Bacteria(100);Bacteria_unclassified(100);Bacteria_unclassified(100);Bacteria_unclassified(100);Bacteria_unclassified(100);Bacteria_unclassified(100);
Otu15945	1	Bacteria(100);Acidobacteria(100);Acidobacteria(100);Subgroup_25(100);Subgroup_25_unclassified(100);Subgroup_25_unclassified(100);
Otu15946	1	Bacteria(100);Bacteria_unclassified(100);Bacteria_unclassified(100);Bacteria_unclassified(100);Bacteria_unclassified(100);Bacteria_unclassified(100);
Otu15947	1	Bacteria(100);Planctomycetes(100);Planctomycetacia(100);Planctomycetales(100);Planctomycetaceae(100);Planctomycetaceae_unclassified(100);
Otu15948	1	Bacteria(100);Acidobacteria(100);Acidobacteria(100);Subgroup_4(100);Subgroup_4_unclassified(100);Subgroup_4_unclassified(100);
Otu15949	1	Bacteria(100);Chloroflexi(100);Anaerolineae(100);Anaerolineales(100);Anaerolineaceae(100);Anaerolineaceae_unclassified(100);
Otu15950	1	Bacteria(100);Chloroflexi(100);Anaerolineae(100);Anaerolineales(100);Anaerolineaceae(100);Anaerolineaceae_unclassified(100);
Otu15951	1	Bacteria(100);Cyanobacteria(100);Melainabacteria(100);Vampirovibrionales(100);Vampirovibrionales_unclassified(100);Vampirovibrionales_unclassified(100);
Otu15952	1	Bacteria(100);Actinobacteria(100);Acidimicrobiia(100);Acidimicrobiales(100);Iamiaceae(100);Iamia(100);
Otu15953	1	Bacteria(100);Firmicutes(100);Bacilli(100);Bacillales(100);Paenibacillaceae(100);Brevibacillus(100);
Otu15954	1	Bacteria(100);Proteobacteria(100);Gammaproteobacteria(100);Methylococcales(100);Methylococcales_unclassified(100);Methylococcales_unclassified(100);
Otu15955	1	Bacteria(100);Bacteria_unclassified(100);Bacteria_unclassified(100);Bacteria_unclassified(100);Bacteria_unclassified(100);Bacteria_unclassified(100);
Otu15956	1	Bacteria(100);Bacteria_unclassified(100);Bacteria_unclassified(100);Bacteria_unclassified(100);Bacteria_unclassified(100);Bacteria_unclassified(100);
Otu15957	1	Bacteria(100);Proteobacteria(100);Gammaproteobacteria(100);Gammaproteobacteria_unclassified(100);Gammaproteobacteria_unclassified(100);Gammaproteobacteria_unclassified(100);
Otu15958	1	Bacteria(100);Bacteria_unclassified(100);Bacteria_unclassified(100);Bacteria_unclassified(100);Bacteria_unclassified(100);Bacteria_unclassified(100);
Otu15959	1	Bacteria(100);Bacteria_unclassified(100);Bacteria_unclassified(100);Bacteria_unclassified(100);Bacteria_unclassified(100);Bacteria_unclassified(100);
Otu15960	1	Bacteria(100);Proteobacteria(100);Betaproteobacteria(100);Betaproteobacteria_unclassified(100);Betaproteobacteria_unclassified(100);Betaproteobacteria_unclassified(100);
Otu15961	1	Bacteria(100);Chloroflexi(100);Anaerolineae(100);Anaerolineales(100);Anaerolineaceae(100);Anaerolineaceae_unclassified(100);
Otu15962	1	Bacteria(100);Proteobacteria(100);Betaproteobacteria(100);Betaproteobacteria_unclassified(100);Betaproteobacteria_unclassified(100);Betaproteobacteria_unclassified(100);
Otu15963	1	Bacteria(100);Chloroflexi(100);Chloroflexi_unclassified(100);Chloroflexi_unclassified(100);Chloroflexi_unclassified(100);Chloroflexi_unclassified(100);
Otu15964	1	Bacteria(100);Chloroflexi(100);KD4-96(100);KD4-96_unclassified(100);KD4-96_unclassified(100);KD4-96_unclassified(100);
Otu15965	1	Bacteria(100);Chloroflexi(100);KD4-96(100);KD4-96_unclassified(100);KD4-96_unclassified(100);KD4-96_unclassified(100);
Otu15966	1	Bacteria(100);Proteobacteria(100);Gammaproteobacteria(100);Gammaproteobacteria_unclassified(100);Gammaproteobacteria_unclassified(100);Gammaproteobacteria_unclassified(100);
Otu15967	1	Bacteria(100);Chloroflexi(100);Anaerolineae(100);Anaerolineales(100);Anaerolineaceae(100);Anaerolineaceae_unclassified(100);
Otu15968	1	Bacteria(100);Gemmatimonadetes(100);Gemmatimonadetes(100);Gemmatimonadales(100);Gemmatimonadaceae(100);Gemmatimonadaceae_unclassified(100);
Otu15969	1	Bacteria(100);Bacteria_unclassified(100);Bacteria_unclassified(100);Bacteria_unclassified(100);Bacteria_unclassified(100);Bacteria_unclassified(100);
Otu15970	1	Bacteria(100);Planctomycetes(100);Planctomycetacia(100);Planctomycetales(100);Planctomycetaceae(100);Pirellula(100);
Otu15971	1	Bacteria(100);Chloroflexi(100);JG30-KF-CM66(100);JG30-KF-CM66_unclassified(100);JG30-KF-CM66_unclassified(100);JG30-KF-CM66_unclassified(100);
Otu15972	1	Bacteria(100);Chlorobi(100);Ignavibacteria(100);Ignavibacteriales(100);BSV26(100);BSV26_unclassified(100);
Otu15973	1	Bacteria(100);Proteobacteria(100);Betaproteobacteria(100);Betaproteobacteria_unclassified(100);Betaproteobacteria_unclassified(100);Betaproteobacteria_unclassified(100);
Otu15974	1	Bacteria(100);Proteobacteria(100);Proteobacteria_unclassified(100);Proteobacteria_unclassified(100);Proteobacteria_unclassified(100);Proteobacteria_unclassified(100);
Otu15975	1	Bacteria(100);Bacteroidetes(100);Sphingobacteriia(100);Sphingobacteriales(100);env.OPS_17(100);env.OPS_17_unclassified(100);
Otu15976	1	Bacteria(100);Gemmatimonadetes(100);Gemmatimonadetes(100);Gemmatimonadales(100);Gemmatimonadaceae(100);Gemmatimonadaceae_unclassified(100);
Otu15977	1	Bacteria(100);Proteobacteria(100);Deltaproteobacteria(100);Desulfobacterales(100);Nitrospinaceae(100);Candidatus_Entotheonella(100);
Otu15978	1	Bacteria(100);Proteobacteria(100);TA18(100);TA18_unclassified(100);TA18_unclassified(100);TA18_unclassified(100);
Otu15979	1	Bacteria(100);Bacteria_unclassified(100);Bacteria_unclassified(100);Bacteria_unclassified(100);Bacteria_unclassified(100);Bacteria_unclassified(100);
Otu15980	1	Bacteria(100);Chloroflexi(100);Chloroflexia(100);Chloroflexales(100);Roseiflexaceae(100);Roseiflexus(100);
Otu15981	1	Bacteria(100);Verrucomicrobia(100);Verrucomicrobia_unclassified(100);Verrucomicrobia_unclassified(100);Verrucomicrobia_unclassified(100);Verrucomicrobia_unclassified(100);
Otu15982	1	Bacteria(100);Acidobacteria(100);Acidobacteria(100);Subgroup_6(100);Subgroup_6_unclassified(100);Subgroup_6_unclassified(100);
Otu15983	1	Bacteria(100);Proteobacteria(100);Deltaproteobacteria(100);Myxococcales(100);mle1-27(100);mle1-27_unclassified(100);
Otu15984	1	Bacteria(100);Chloroflexi(100);Anaerolineae(100);Anaerolineales(100);Anaerolineaceae(100);Anaerolineaceae_unclassified(100);
Otu15985	1	Bacteria(100);Chloroflexi(100);Anaerolineae(100);Anaerolineales(100);Anaerolineaceae(100);Anaerolineaceae_unclassified(100);
Otu15986	1	Bacteria(100);Cyanobacteria(100);Melainabacteria(100);Obscuribacterales(100);Obscuribacterales_unclassified(100);Obscuribacterales_unclassified(100);
Otu15987	1	Bacteria(100);Bacteroidetes(100);Cytophagia(100);Cytophagales(100);Flammeovirgaceae(100);Candidatus_Amoebophilus(100);
Otu15988	1	Bacteria(100);Proteobacteria(100);Gammaproteobacteria(100);NKB5(100);NKB5_unclassified(100);NKB5_unclassified(100);
Otu15989	1	Bacteria(100);Proteobacteria(100);Deltaproteobacteria(100);Myxococcales(100);Haliangiaceae(100);Haliangium(100);
Otu15990	1	Bacteria(100);Proteobacteria(100);Gammaproteobacteria(100);Legionellales(100);Coxiellaceae(100);Aquicella(100);
Otu15991	1	Bacteria(100);Verrucomicrobia(100);Verrucomicrobia_unclassified(100);Verrucomicrobia_unclassified(100);Verrucomicrobia_unclassified(100);Verrucomicrobia_unclassified(100);
Otu15992	1	Bacteria(100);Firmicutes(100);Clostridia(100);Clostridiales(100);Clostridiales_unclassified(100);Clostridiales_unclassified(100);
Otu15993	1	Bacteria(100);Proteobacteria(100);Deltaproteobacteria(100);Desulfuromonadales(100);Desulfuromonadales_unclassified(100);Desulfuromonadales_unclassified(100);
Otu15994	1	Bacteria(100);Proteobacteria(100);Proteobacteria_unclassified(100);Proteobacteria_unclassified(100);Proteobacteria_unclassified(100);Proteobacteria_unclassified(100);
Otu15995	1	Bacteria(100);Planctomycetes(100);Phycisphaerae(100);WD2101_soil_group(100);WD2101_soil_group_unclassified(100);WD2101_soil_group_unclassified(100);
Otu15996	1	Bacteria(100);Proteobacteria(100);Alphaproteobacteria(100);Sphingomonadales(100);Sphingomonadaceae(100);Sphingomonadaceae_unclassified(100);
Otu15997	1	Bacteria(100);Proteobacteria(100);Deltaproteobacteria(100);Myxococcales(100);Sandaracinaceae(100);Sandaracinus(100);
Otu15998	1	Bacteria(100);Bacteria_unclassified(100);Bacteria_unclassified(100);Bacteria_unclassified(100);Bacteria_unclassified(100);Bacteria_unclassified(100);
Otu15999	1	Bacteria(100);Proteobacteria(100);Betaproteobacteria(100);Betaproteobacteria_unclassified(100);Betaproteobacteria_unclassified(100);Betaproteobacteria_unclassified(100);
Otu16000	1	Bacteria(100);Firmicutes(100);Firmicutes_unclassified(100);Firmicutes_unclassified(100);Firmicutes_unclassified(100);Firmicutes_unclassified(100);
Otu16001	1	Bacteria(100);Proteobacteria(100);Proteobacteria_unclassified(100);Proteobacteria_unclassified(100);Proteobacteria_unclassified(100);Proteobacteria_unclassified(100);
Otu16002	1	Bacteria(100);Proteobacteria(100);Gammaproteobacteria(100);Xanthomonadales(100);Xanthomonadales_Incertae_Sedis(100);Steroidobacter(100);
Otu16003	1	Bacteria(100);Chloroflexi(100);S085(100);S085_unclassified(100);S085_unclassified(100);S085_unclassified(100);
Otu16004	1	Bacteria(100);Proteobacteria(100);Deltaproteobacteria(100);Sva0485(100);Sva0485_unclassified(100);Sva0485_unclassified(100);
Otu16005	1	Bacteria(100);Chlamydiae(100);Chlamydiae(100);Chlamydiales(100);Parachlamydiaceae(100);Parachlamydiaceae_unclassified(100);
Otu16006	1	Bacteria(100);Proteobacteria(100);Alphaproteobacteria(100);Rhodospirillales(100);DA111(100);DA111_unclassified(100);
Otu16007	1	Bacteria(100);Bacteroidetes(100);Sphingobacteriia(100);Sphingobacteriales(100);Chitinophagaceae(100);Chitinophagaceae_unclassified(100);
Otu16008	1	Bacteria(100);Acidobacteria(100);Acidobacteria(100);Subgroup_3(100);Unknown_Family(100);Candidatus_Solibacter(100);
Otu16009	1	Bacteria(100);Acidobacteria(100);Acidobacteria_unclassified(100);Acidobacteria_unclassified(100);Acidobacteria_unclassified(100);Acidobacteria_unclassified(100);
Otu16010	1	Bacteria(100);Planctomycetes(100);Planctomycetacia(100);Planctomycetales(100);Planctomycetaceae(100);Planctomycetaceae_unclassified(100);
Otu16011	1	Bacteria(100);Proteobacteria(100);Deltaproteobacteria(100);Myxococcales(100);Nannocystaceae(100);Nannocystis(100);
Otu16012	1	Bacteria(100);Verrucomicrobia(100);Spartobacteria(100);Chthoniobacterales(100);DA101_soil_group(100);DA101_soil_group_unclassified(100);
Otu16013	1	Bacteria(100);Chloroflexi(100);Chloroflexi_unclassified(100);Chloroflexi_unclassified(100);Chloroflexi_unclassified(100);Chloroflexi_unclassified(100);
Otu16014	1	Bacteria(100);Bacteria_unclassified(100);Bacteria_unclassified(100);Bacteria_unclassified(100);Bacteria_unclassified(100);Bacteria_unclassified(100);
Otu16015	1	Bacteria(100);Acidobacteria(100);Acidobacteria(100);Subgroup_4(100);Unknown_Family(100);Blastocatella(100);
Otu16016	1	Bacteria(100);Proteobacteria(100);Deltaproteobacteria(100);Myxococcales(100);Myxococcales_unclassified(100);Myxococcales_unclassified(100);
Otu16017	1	Bacteria(100);Proteobacteria(100);Gammaproteobacteria(100);Pasteurellales(100);Pasteurellaceae(100);Pasteurellaceae_unclassified(100);
Otu16018	1	Bacteria(100);Spirochaetae(100);Spirochaetes(100);Spirochaetales(100);Brachyspiraceae(100);Brachyspira(100);
Otu16019	1	Bacteria(100);Bacteria_unclassified(100);Bacteria_unclassified(100);Bacteria_unclassified(100);Bacteria_unclassified(100);Bacteria_unclassified(100);
Otu16020	1	Bacteria(100);Bacteria_unclassified(100);Bacteria_unclassified(100);Bacteria_unclassified(100);Bacteria_unclassified(100);Bacteria_unclassified(100);
Otu16021	1	Bacteria(100);Bacteroidetes(100);Bacteroidia(100);Bacteroidales(100);Prevotellaceae(100);Prevotella(100);
Otu16022	1	Bacteria(100);Bacteria_unclassified(100);Bacteria_unclassified(100);Bacteria_unclassified(100);Bacteria_unclassified(100);Bacteria_unclassified(100);
Otu16023	1	Bacteria(100);Firmicutes(100);Clostridia(100);Clostridiales(100);Ruminococcaceae(100);Ruminococcaceae_unclassified(100);
Otu16024	1	Bacteria(100);Firmicutes(100);Clostridia(100);Clostridiales(100);Lachnospiraceae(100);Lachnospiraceae_unclassified(100);
Otu16025	1	Bacteria(100);Firmicutes(100);Negativicutes(100);Selenomonadales(100);Veillonellaceae(100);Veillonellaceae_unclassified(100);
Otu16026	1	Bacteria(100);Bacteria_unclassified(100);Bacteria_unclassified(100);Bacteria_unclassified(100);Bacteria_unclassified(100);Bacteria_unclassified(100);
Otu16027	1	Bacteria(100);Bacteroidetes(100);Bacteroidia(100);Bacteroidales(100);Prevotellaceae(100);Prevotella(100);
Otu16028	1	Bacteria(100);Firmicutes(100);Clostridia(100);Clostridiales(100);Ruminococcaceae(100);Ruminococcaceae_unclassified(100);
Otu16029	1	Bacteria(100);Proteobacteria(100);Betaproteobacteria(100);SC-I-84(100);SC-I-84_unclassified(100);SC-I-84_unclassified(100);
Otu16030	1	Bacteria(100);Proteobacteria(100);Alphaproteobacteria(100);Rickettsiales(100);mitochondria(100);mitochondria_unclassified(100);
Otu16031	1	Bacteria(100);Firmicutes(100);Clostridia(100);Clostridiales(100);Lachnospiraceae(100);Lachnospiraceae_unclassified(100);
Otu16032	1	Bacteria(100);Bacteria_unclassified(100);Bacteria_unclassified(100);Bacteria_unclassified(100);Bacteria_unclassified(100);Bacteria_unclassified(100);
Otu16033	1	Bacteria(100);Firmicutes(100);Clostridia(100);Clostridiales(100);Lachnospiraceae(100);Lachnospiraceae_unclassified(100);
Otu16034	1	Bacteria(100);Firmicutes(100);Clostridia(100);Clostridiales(100);Lachnospiraceae(100);Lachnospiraceae_unclassified(100);
Otu16035	1	Bacteria(100);Firmicutes(100);Clostridia(100);Clostridiales(100);Ruminococcaceae(100);Ruminococcaceae_unclassified(100);
Otu16036	1	Bacteria(100);Firmicutes(100);Negativicutes(100);Selenomonadales(100);Veillonellaceae(100);Veillonellaceae_unclassified(100);
Otu16037	1	Bacteria(100);Bacteroidetes(100);Bacteroidia(100);Bacteroidales(100);Prevotellaceae(100);Prevotella(100);
Otu16038	1	Bacteria(100);Bacteroidetes(100);Bacteroidia(100);Bacteroidales(100);Prevotellaceae(100);Prevotella(100);
Otu16039	1	Bacteria(100);Firmicutes(100);Clostridia(100);Clostridiales(100);Ruminococcaceae(100);Ruminococcaceae_unclassified(100);
Otu16040	1	Bacteria(100);Firmicutes(100);Clostridia(100);Clostridiales(100);Ruminococcaceae(100);Incertae_Sedis(100);
Otu16041	1	Bacteria(100);Tenericutes(100);Mollicutes(100);RF9(100);RF9_unclassified(100);RF9_unclassified(100);
Otu16042	1	Bacteria(100);Firmicutes(100);Clostridia(100);Clostridiales(100);Ruminococcaceae(100);Ruminococcaceae_unclassified(100);
Otu16043	1	Bacteria(100);Bacteria_unclassified(100);Bacteria_unclassified(100);Bacteria_unclassified(100);Bacteria_unclassified(100);Bacteria_unclassified(100);
Otu16044	1	Bacteria(100);Firmicutes(100);Clostridia(100);Clostridiales(100);Ruminococcaceae(100);Ruminococcaceae_unclassified(100);
Otu16045	1	Bacteria(100);Bacteria_unclassified(100);Bacteria_unclassified(100);Bacteria_unclassified(100);Bacteria_unclassified(100);Bacteria_unclassified(100);
Otu16046	1	Bacteria(100);Bacteria_unclassified(100);Bacteria_unclassified(100);Bacteria_unclassified(100);Bacteria_unclassified(100);Bacteria_unclassified(100);
Otu16047	1	Bacteria(100);Verrucomicrobia(100);Opitutae(100);Opitutae_unclassified(100);Opitutae_unclassified(100);Opitutae_unclassified(100);
Otu16048	1	Bacteria(100);Bacteroidetes(100);Bacteroidia(100);Bacteroidales(100);Prevotellaceae(100);Prevotella(100);
Otu16049	1	Bacteria(100);Firmicutes(100);Clostridia(100);Clostridiales(100);Lachnospiraceae(100);Lachnospiraceae_unclassified(100);
Otu16050	1	Bacteria(100);Firmicutes(100);Firmicutes_unclassified(100);Firmicutes_unclassified(100);Firmicutes_unclassified(100);Firmicutes_unclassified(100);
Otu16051	1	Bacteria(100);Cyanobacteria(100);Melainabacteria(100);Gastranaerophilales(100);Gastranaerophilales_unclassified(100);Gastranaerophilales_unclassified(100);
Otu16052	1	Bacteria(100);Firmicutes(100);Clostridia(100);Clostridiales(100);Family_XIII(100);Anaerovorax(100);
Otu16053	1	Bacteria(100);Firmicutes(100);Clostridia(100);Clostridiales(100);Clostridiales_unclassified(100);Clostridiales_unclassified(100);
Otu16054	1	Bacteria(100);Proteobacteria(100);Proteobacteria_unclassified(100);Proteobacteria_unclassified(100);Proteobacteria_unclassified(100);Proteobacteria_unclassified(100);
Otu16055	1	Bacteria(100);Proteobacteria(100);Proteobacteria_unclassified(100);Proteobacteria_unclassified(100);Proteobacteria_unclassified(100);Proteobacteria_unclassified(100);
Otu16056	1	Bacteria(100);Cyanobacteria(100);Melainabacteria(100);Gastranaerophilales(100);Gastranaerophilales_unclassified(100);Gastranaerophilales_unclassified(100);
Otu16057	1	Bacteria(100);Tenericutes(100);Mollicutes(100);Anaeroplasmatales(100);Anaeroplasmataceae(100);Anaeroplasma(100);
Otu16058	1	Bacteria(100);Firmicutes(100);Clostridia(100);Clostridiales(100);Lachnospiraceae(100);Lachnospiraceae_unclassified(100);
Otu16059	1	Bacteria(100);Firmicutes(100);Clostridia(100);Clostridiales(100);Clostridiales_unclassified(100);Clostridiales_unclassified(100);
Otu16060	1	Bacteria(100);Firmicutes(100);Clostridia(100);Clostridiales(100);Lachnospiraceae(100);Lachnospiraceae_unclassified(100);
Otu16061	1	Bacteria(100);Firmicutes(100);Clostridia(100);Clostridiales(100);vadinBB60(100);vadinBB60_unclassified(100);
Otu16062	1	Bacteria(100);Proteobacteria(100);Alphaproteobacteria(100);Rickettsiales(100);mitochondria(100);mitochondria_unclassified(100);
Otu16063	1	Bacteria(100);Firmicutes(100);Clostridia(100);Clostridiales(100);Lachnospiraceae(100);Lachnospiraceae_unclassified(100);
Otu16064	1	Bacteria(100);Firmicutes(100);Clostridia(100);Clostridiales(100);Ruminococcaceae(100);Incertae_Sedis(100);
Otu16065	1	Bacteria(100);Firmicutes(100);Clostridia(100);Clostridiales(100);Clostridiales_unclassified(100);Clostridiales_unclassified(100);
Otu16066	1	Bacteria(100);Bacteria_unclassified(100);Bacteria_unclassified(100);Bacteria_unclassified(100);Bacteria_unclassified(100);Bacteria_unclassified(100);
Otu16067	1	Bacteria(100);Bacteria_unclassified(100);Bacteria_unclassified(100);Bacteria_unclassified(100);Bacteria_unclassified(100);Bacteria_unclassified(100);
Otu16068	1	Bacteria(100);Firmicutes(100);Clostridia(100);Clostridiales(100);Ruminococcaceae(100);Faecalibacterium(100);
Otu16069	1	Bacteria(100);Proteobacteria(100);Proteobacteria_unclassified(100);Proteobacteria_unclassified(100);Proteobacteria_unclassified(100);Proteobacteria_unclassified(100);
Otu16070	1	Bacteria(100);Firmicutes(100);Clostridia(100);Clostridiales(100);Lachnospiraceae(100);Cellulosilyticum(100);
Otu16071	1	Bacteria(100);Bacteroidetes(100);Bacteroidia(100);Bacteroidales(100);Bacteroidales_unclassified(100);Bacteroidales_unclassified(100);
Otu16072	1	Bacteria(100);Firmicutes(100);Clostridia(100);Clostridiales(100);Lachnospiraceae(100);Lachnospiraceae_unclassified(100);
Otu16073	1	Bacteria(100);Firmicutes(100);Clostridia(100);Clostridiales(100);Clostridiales_unclassified(100);Clostridiales_unclassified(100);
Otu16074	1	Bacteria(100);Firmicutes(100);Clostridia(100);Clostridiales(100);Lachnospiraceae(100);Lachnospiraceae_unclassified(100);
Otu16075	1	Bacteria(100);Firmicutes(100);Clostridia(100);Clostridiales(100);Clostridiales_unclassified(100);Clostridiales_unclassified(100);
Otu16076	1	Bacteria(100);Firmicutes(100);Clostridia(100);Clostridiales(100);Clostridiales_unclassified(100);Clostridiales_unclassified(100);
Otu16077	1	Bacteria(100);Firmicutes(100);Clostridia(100);Clostridiales(100);Clostridiales_unclassified(100);Clostridiales_unclassified(100);
Otu16078	1	Bacteria(100);Firmicutes(100);Clostridia(100);Clostridiales(100);Lachnospiraceae(100);Marvinbryantia(100);
Otu16079	1	Bacteria(100);Bacteria_unclassified(100);Bacteria_unclassified(100);Bacteria_unclassified(100);Bacteria_unclassified(100);Bacteria_unclassified(100);
Otu16080	1	Bacteria(100);Proteobacteria(100);Gammaproteobacteria(100);Gammaproteobacteria_unclassified(100);Gammaproteobacteria_unclassified(100);Gammaproteobacteria_unclassified(100);
Otu16081	1	Bacteria(100);Bacteroidetes(100);Bacteroidia(100);Bacteroidales(100);Bacteroidales_unclassified(100);Bacteroidales_unclassified(100);
Otu16082	1	Bacteria(100);Actinobacteria(100);Actinobacteria(100);Corynebacteriales(100);Corynebacteriales_unclassified(100);Corynebacteriales_unclassified(100);
Otu16083	1	Bacteria(100);Firmicutes(100);Bacilli(100);Bacilli_unclassified(100);Bacilli_unclassified(100);Bacilli_unclassified(100);
Otu16084	1	Bacteria(100);Firmicutes(100);Firmicutes_unclassified(100);Firmicutes_unclassified(100);Firmicutes_unclassified(100);Firmicutes_unclassified(100);
Otu16085	1	Bacteria(100);Firmicutes(100);Bacilli(100);Lactobacillales(100);Lactobacillales_unclassified(100);Lactobacillales_unclassified(100);
Otu16086	1	Bacteria(100);Bacteroidetes(100);Bacteroidia(100);Bacteroidales(100);Bacteroidales_unclassified(100);Bacteroidales_unclassified(100);
Otu16087	1	Bacteria(100);Firmicutes(100);Bacilli(100);Lactobacillales(100);Lactobacillales_unclassified(100);Lactobacillales_unclassified(100);
Otu16088	1	Bacteria(100);Firmicutes(100);Clostridia(100);Clostridiales(100);Lachnospiraceae(100);Lachnospiraceae_unclassified(100);
Otu16089	1	Bacteria(100);Bacteria_unclassified(100);Bacteria_unclassified(100);Bacteria_unclassified(100);Bacteria_unclassified(100);Bacteria_unclassified(100);
Otu16090	1	Bacteria(100);Candidate_division_OP3(100);Candidate_division_OP3_unclassified(100);Candidate_division_OP3_unclassified(100);Candidate_division_OP3_unclassified(100);Candidate_division_OP3_unclassified(100);
Otu16091	1	Bacteria(100);Bacteroidetes(100);Bacteroidia(100);Bacteroidales(100);Bacteroidales_unclassified(100);Bacteroidales_unclassified(100);
Otu16092	1	Bacteria(100);Firmicutes(100);Clostridia(100);Clostridiales(100);Peptococcaceae(100);Pelotomaculum(100);
Otu16093	1	Bacteria(100);Planctomycetes(100);Phycisphaerae(100);WD2101_soil_group(100);WD2101_soil_group_unclassified(100);WD2101_soil_group_unclassified(100);
Otu16094	1	Bacteria(100);Bacteria_unclassified(100);Bacteria_unclassified(100);Bacteria_unclassified(100);Bacteria_unclassified(100);Bacteria_unclassified(100);
Otu16095	1	Bacteria(100);Firmicutes(100);Firmicutes_unclassified(100);Firmicutes_unclassified(100);Firmicutes_unclassified(100);Firmicutes_unclassified(100);
Otu16096	1	Bacteria(100);Proteobacteria(100);Gammaproteobacteria(100);Legionellales(100);Coxiellaceae(100);Aquicella(100);
Otu16097	1	Bacteria(100);Candidate_division_OD1(100);Candidate_division_OD1_unclassified(100);Candidate_division_OD1_unclassified(100);Candidate_division_OD1_unclassified(100);Candidate_division_OD1_unclassified(100);
Otu16098	1	Bacteria(100);Actinobacteria(100);Acidimicrobiia(100);Acidimicrobiales(100);Iamiaceae(100);Iamia(100);
Otu16099	1	Bacteria(100);Candidate_division_TM7(100);Candidate_division_TM7_unclassified(100);Candidate_division_TM7_unclassified(100);Candidate_division_TM7_unclassified(100);Candidate_division_TM7_unclassified(100);
Otu16100	1	Bacteria(100);Candidate_division_OD1(100);Candidate_division_OD1_unclassified(100);Candidate_division_OD1_unclassified(100);Candidate_division_OD1_unclassified(100);Candidate_division_OD1_unclassified(100);
Otu16101	1	Bacteria(100);Candidate_division_BRC1(100);Candidate_division_BRC1_unclassified(100);Candidate_division_BRC1_unclassified(100);Candidate_division_BRC1_unclassified(100);Candidate_division_BRC1_unclassified(100);
Otu16102	1	Bacteria(100);Proteobacteria(100);Alphaproteobacteria(100);DB1-14(100);DB1-14_unclassified(100);DB1-14_unclassified(100);
Otu16103	1	Bacteria(100);Firmicutes(100);Clostridia(100);Clostridiales(100);Clostridiaceae_1(100);Oxobacter(100);
Otu16104	1	Bacteria(100);Acidobacteria(100);Acidobacteria(100);Acidobacteria_unclassified(100);Acidobacteria_unclassified(100);Acidobacteria_unclassified(100);
Otu16105	1	Bacteria(100);Acidobacteria(100);Acidobacteria(100);Subgroup_11(100);Subgroup_11_unclassified(100);Subgroup_11_unclassified(100);
Otu16106	1	Bacteria(100);Proteobacteria(100);Gammaproteobacteria(100);Gammaproteobacteria_unclassified(100);Gammaproteobacteria_unclassified(100);Gammaproteobacteria_unclassified(100);
Otu16107	1	Bacteria(100);Proteobacteria(100);Gammaproteobacteria(100);Legionellales(100);Coxiellaceae(100);Aquicella(100);
Otu16108	1	Bacteria(100);Proteobacteria(100);Alphaproteobacteria(100);Rhizobiales(100);Rhizobiales_unclassified(100);Rhizobiales_unclassified(100);
Otu16109	1	Bacteria(100);Planctomycetes(100);Planctomycetacia(100);Planctomycetales(100);Planctomycetaceae(100);Pir4_lineage(100);
Otu16110	1	Bacteria(100);Cyanobacteria(100);Melainabacteria(100);Gastranaerophilales(100);Gastranaerophilales_unclassified(100);Gastranaerophilales_unclassified(100);
Otu16111	1	Bacteria(100);Firmicutes(100);Clostridia(100);Clostridiales(100);Lachnospiraceae(100);Lachnospiraceae_unclassified(100);
Otu16112	1	Bacteria(100);Firmicutes(100);Clostridia(100);Clostridiales(100);Ruminococcaceae(100);Ruminococcaceae_unclassified(100);
Otu16113	1	Bacteria(100);Firmicutes(100);Clostridia(100);Clostridiales(100);Ruminococcaceae(100);Ruminococcaceae_unclassified(100);
Otu16114	1	Bacteria(100);Firmicutes(100);Clostridia(100);Clostridiales(100);Ruminococcaceae(100);Ruminococcaceae_unclassified(100);
Otu16115	1	Bacteria(100);Firmicutes(100);Clostridia(100);Clostridiales(100);Lachnospiraceae(100);Lachnospiraceae_unclassified(100);
Otu16116	1	Bacteria(100);Firmicutes(100);Clostridia(100);Clostridiales(100);Clostridiales_unclassified(100);Clostridiales_unclassified(100);
Otu16117	1	Bacteria(100);Firmicutes(100);Clostridia(100);Clostridiales(100);Ruminococcaceae(100);Ruminococcaceae_unclassified(100);
Otu16118	1	Bacteria(100);Firmicutes(100);Clostridia(100);Clostridiales(100);Lachnospiraceae(100);Lachnospiraceae_unclassified(100);
Otu16119	1	Bacteria(100);Firmicutes(100);Firmicutes_unclassified(100);Firmicutes_unclassified(100);Firmicutes_unclassified(100);Firmicutes_unclassified(100);
Otu16120	1	Bacteria(100);Firmicutes(100);Clostridia(100);Clostridiales(100);Clostridiales_unclassified(100);Clostridiales_unclassified(100);
Otu16121	1	Bacteria(100);Acidobacteria(100);Acidobacteria(100);Subgroup_3(100);Unknown_Family(100);Bryobacter(100);
Otu16122	1	Bacteria(100);Tenericutes(100);Mollicutes(100);RF9(100);RF9_unclassified(100);RF9_unclassified(100);
Otu16123	1	Bacteria(100);Firmicutes(100);Firmicutes_unclassified(100);Firmicutes_unclassified(100);Firmicutes_unclassified(100);Firmicutes_unclassified(100);
Otu16124	1	Bacteria(100);Firmicutes(100);Clostridia(100);Clostridiales(100);Ruminococcaceae(100);Ruminococcaceae_unclassified(100);
Otu16125	1	Bacteria(100);TM6(100);TM6_unclassified(100);TM6_unclassified(100);TM6_unclassified(100);TM6_unclassified(100);
Otu16126	1	Bacteria(100);Actinobacteria(100);MB-A2-108(100);MB-A2-108_unclassified(100);MB-A2-108_unclassified(100);MB-A2-108_unclassified(100);
Otu16127	1	Bacteria(100);Firmicutes(100);Clostridia(100);Clostridiales(100);Lachnospiraceae(100);Lachnospiraceae_unclassified(100);
Otu16128	1	Bacteria(100);Bacteria_unclassified(100);Bacteria_unclassified(100);Bacteria_unclassified(100);Bacteria_unclassified(100);Bacteria_unclassified(100);
Otu16129	1	Bacteria(100);Firmicutes(100);Clostridia(100);Clostridiales(100);Ruminococcaceae(100);Ruminococcaceae_unclassified(100);
Otu16130	1	Bacteria(100);Nitrospirae(100);Nitrospira(100);Nitrospirales(100);Nitrospiraceae(100);Nitrospiraceae_unclassified(100);
Otu16131	1	Bacteria(100);Firmicutes(100);Clostridia(100);Clostridiales(100);Lachnospiraceae(100);Lachnospiraceae_unclassified(100);
Otu16132	1	Bacteria(100);Firmicutes(100);Clostridia(100);Clostridiales(100);Ruminococcaceae(100);Ruminococcaceae_unclassified(100);
Otu16133	1	Bacteria(100);Firmicutes(100);Clostridia(100);Clostridiales(100);Lachnospiraceae(100);Lachnospiraceae_unclassified(100);
Otu16134	1	Bacteria(100);Firmicutes(100);Clostridia(100);Clostridiales(100);Lachnospiraceae(100);Lachnospiraceae_unclassified(100);
Otu16135	1	Bacteria(100);Tenericutes(100);Mollicutes(100);RF9(100);RF9_unclassified(100);RF9_unclassified(100);
Otu16136	1	Bacteria(100);Firmicutes(100);Firmicutes_unclassified(100);Firmicutes_unclassified(100);Firmicutes_unclassified(100);Firmicutes_unclassified(100);
Otu16137	1	Bacteria(100);Firmicutes(100);Clostridia(100);Clostridiales(100);Clostridiales_unclassified(100);Clostridiales_unclassified(100);
Otu16138	1	Bacteria(100);Actinobacteria(100);Actinobacteria(100);Corynebacteriales(100);Dietziaceae(100);Dietzia(100);
Otu16139	1	Bacteria(100);Firmicutes(100);Bacilli(100);Lactobacillales(100);Lactobacillales_unclassified(100);Lactobacillales_unclassified(100);
Otu16140	1	Bacteria(100);Planctomycetes(100);Planctomycetacia(100);Planctomycetales(100);Planctomycetaceae(100);Pirellula(100);
Otu16141	1	Bacteria(100);Proteobacteria(100);Alphaproteobacteria(100);Alphaproteobacteria_unclassified(100);Alphaproteobacteria_unclassified(100);Alphaproteobacteria_unclassified(100);
Otu16142	1	Bacteria(100);Bacteria_unclassified(100);Bacteria_unclassified(100);Bacteria_unclassified(100);Bacteria_unclassified(100);Bacteria_unclassified(100);
Otu16143	1	Bacteria(100);Proteobacteria(100);Gammaproteobacteria(100);Gammaproteobacteria_unclassified(100);Gammaproteobacteria_unclassified(100);Gammaproteobacteria_unclassified(100);
Otu16144	1	Bacteria(100);Firmicutes(100);Clostridia(100);Clostridiales(100);Clostridiales_unclassified(100);Clostridiales_unclassified(100);
Otu16145	1	Bacteria(100);Firmicutes(100);Clostridia(100);Clostridiales(100);Peptococcaceae(100);Pelotomaculum(100);
Otu16146	1	Bacteria(100);Actinobacteria(100);Actinobacteria(100);Corynebacteriales(100);Nocardiaceae(100);Nocardia(100);
Otu16147	1	Bacteria(100);Armatimonadetes(100);Armatimonadetes_unclassified(100);Armatimonadetes_unclassified(100);Armatimonadetes_unclassified(100);Armatimonadetes_unclassified(100);
Otu16148	1	Bacteria(100);Proteobacteria(100);Gammaproteobacteria(100);Legionellales(100);Coxiellaceae(100);Coxiella(100);
Otu16149	1	Bacteria(100);Actinobacteria(100);Actinobacteria(100);Micrococcales(100);Microbacteriaceae(100);Microbacteriaceae_unclassified(100);
Otu16150	1	Bacteria(100);Bacteria_unclassified(100);Bacteria_unclassified(100);Bacteria_unclassified(100);Bacteria_unclassified(100);Bacteria_unclassified(100);
Otu16151	1	Bacteria(100);Proteobacteria(100);Gammaproteobacteria(100);Gammaproteobacteria_unclassified(100);Gammaproteobacteria_unclassified(100);Gammaproteobacteria_unclassified(100);
Otu16152	1	Bacteria(100);Proteobacteria(100);Deltaproteobacteria(100);Sh765B-TzT-29(100);Sh765B-TzT-29_unclassified(100);Sh765B-TzT-29_unclassified(100);
Otu16153	1	Bacteria(100);Actinobacteria(100);Actinobacteria(100);Corynebacteriales(100);Nocardiaceae(100);Nocardiaceae_unclassified(100);
Otu16154	1	Bacteria(100);Proteobacteria(100);Deltaproteobacteria(100);Deltaproteobacteria_unclassified(100);Deltaproteobacteria_unclassified(100);Deltaproteobacteria_unclassified(100);
Otu16155	1	Bacteria(100);Actinobacteria(100);Thermoleophilia(100);Gaiellales(100);Gaiellaceae(100);Gaiella(100);
Otu16156	1	Bacteria(100);Proteobacteria(100);Alphaproteobacteria(100);Rhizobiales(100);Hyphomicrobiaceae(100);Hyphomicrobiaceae_unclassified(100);
Otu16157	1	Bacteria(100);TM6(100);TM6_unclassified(100);TM6_unclassified(100);TM6_unclassified(100);TM6_unclassified(100);
Otu16158	1	Bacteria(100);Firmicutes(100);Clostridia(100);Clostridiales(100);Ruminococcaceae(100);Acetivibrio(100);
Otu16159	1	Bacteria(100);Bacteria_unclassified(100);Bacteria_unclassified(100);Bacteria_unclassified(100);Bacteria_unclassified(100);Bacteria_unclassified(100);
Otu16160	1	Bacteria(100);Candidate_division_TM7(100);Candidate_division_TM7_unclassified(100);Candidate_division_TM7_unclassified(100);Candidate_division_TM7_unclassified(100);Candidate_division_TM7_unclassified(100);
Otu16161	1	Bacteria(100);Firmicutes(100);Clostridia(100);Clostridiales(100);Lachnospiraceae(100);Lachnospiraceae_unclassified(100);
Otu16162	1	Bacteria(100);Armatimonadetes(100);Armatimonadetes_unclassified(100);Armatimonadetes_unclassified(100);Armatimonadetes_unclassified(100);Armatimonadetes_unclassified(100);
Otu16163	1	Bacteria(100);Proteobacteria(100);Deltaproteobacteria(100);GR-WP33-30(100);GR-WP33-30_unclassified(100);GR-WP33-30_unclassified(100);
Otu16164	1	Bacteria(100);Proteobacteria(100);Gammaproteobacteria(100);Legionellales(100);Coxiellaceae(100);Coxiella(100);
Otu16165	1	Bacteria(100);Actinobacteria(100);Acidimicrobiia(100);Acidimicrobiales(100);Acidimicrobiaceae(100);CL500-29_marine_group(100);
Otu16166	1	Bacteria(100);Actinobacteria(100);Actinobacteria(100);Propionibacteriales(100);Nocardioidaceae(100);Nocardioides(100);
Otu16167	1	Bacteria(100);Firmicutes(100);Clostridia(100);Clostridiales(100);Ruminococcaceae(100);Ruminococcaceae_unclassified(100);
Otu16168	1	Bacteria(100);Planctomycetes(100);Planctomycetacia(100);Planctomycetales(100);Planctomycetaceae(100);Planctomycetaceae_unclassified(100);
Otu16169	1	Bacteria(100);Chloroflexi(100);S085(100);S085_unclassified(100);S085_unclassified(100);S085_unclassified(100);
Otu16170	1	Bacteria(100);Actinobacteria(100);Acidimicrobiia(100);Acidimicrobiales(100);Iamiaceae(100);Iamia(100);
Otu16171	1	Bacteria(100);Planctomycetes(100);Planctomycetacia(100);Planctomycetales(100);Planctomycetaceae(100);Planctomycetaceae_unclassified(100);
Otu16172	1	Bacteria(100);Proteobacteria(100);Alphaproteobacteria(100);Caulobacterales(100);Hyphomonadaceae(100);Woodsholea(100);
Otu16173	1	Bacteria(100);Chlamydiae(100);Chlamydiae(100);Chlamydiales(100);Parachlamydiaceae(100);Parachlamydiaceae_unclassified(100);
Otu16174	1	Bacteria(100);Firmicutes(100);Clostridia(100);Clostridiales(100);Peptostreptococcaceae(100);Sporacetigenium(100);
Otu16175	1	Bacteria(100);Proteobacteria(100);Alphaproteobacteria(100);Rhizobiales(100);MNG7(100);MNG7_unclassified(100);
Otu16176	1	Bacteria(100);Spirochaetae(100);Spirochaetes(100);Spirochaetales(100);Spirochaetaceae(100);Spirochaeta(100);
Otu16177	1	Bacteria(100);Planctomycetes(100);Phycisphaerae(100);mle1-8(100);mle1-8_unclassified(100);mle1-8_unclassified(100);
Otu16178	1	Bacteria(100);Verrucomicrobia(100);Opitutae(100);Opitutales(100);Opitutaceae(100);Opitutus(100);
Otu16179	1	Bacteria(100);Chloroflexi(100);Caldilineae(100);Caldilineales(100);Caldilineaceae(100);Litorilinea(100);
Otu16180	1	Bacteria(100);Proteobacteria(100);Deltaproteobacteria(100);Deltaproteobacteria_unclassified(100);Deltaproteobacteria_unclassified(100);Deltaproteobacteria_unclassified(100);
Otu16181	1	Bacteria(100);Chlamydiae(100);Chlamydiae(100);Chlamydiales(100);Parachlamydiaceae(100);Parachlamydiaceae_unclassified(100);
Otu16182	1	Bacteria(100);Firmicutes(100);Clostridia(100);Clostridiales(100);Clostridiales_unclassified(100);Clostridiales_unclassified(100);
Otu16183	1	Bacteria(100);Chlamydiae(100);Chlamydiae(100);Chlamydiales(100);Chlamydiales_unclassified(100);Chlamydiales_unclassified(100);
Otu16184	1	Bacteria(100);Proteobacteria(100);Alphaproteobacteria(100);Rickettsiales(100);SM2D12(100);SM2D12_unclassified(100);
Otu16185	1	Bacteria(100);Proteobacteria(100);Deltaproteobacteria(100);Sva0485(100);Sva0485_unclassified(100);Sva0485_unclassified(100);
Otu16186	1	Bacteria(100);Proteobacteria(100);Alphaproteobacteria(100);Rhodospirillales(100);Rhodospirillales_unclassified(100);Rhodospirillales_unclassified(100);
Otu16187	1	Bacteria(100);Chloroflexi(100);Chloroflexia(100);Chloroflexales(100);Roseiflexaceae(100);Roseiflexus(100);
Otu16188	1	Bacteria(100);Proteobacteria(100);Betaproteobacteria(100);Burkholderiales(100);Comamonadaceae(100);Comamonadaceae_unclassified(100);
Otu16189	1	Bacteria(100);Bacteria_unclassified(100);Bacteria_unclassified(100);Bacteria_unclassified(100);Bacteria_unclassified(100);Bacteria_unclassified(100);
Otu16190	1	Bacteria(100);Proteobacteria(100);Alphaproteobacteria(100);Caulobacterales(100);Hyphomonadaceae(100);Hirschia(100);
Otu16191	1	Bacteria(100);Actinobacteria(100);MB-A2-108(100);MB-A2-108_unclassified(100);MB-A2-108_unclassified(100);MB-A2-108_unclassified(100);
Otu16192	1	Bacteria(100);Planctomycetes(100);Planctomycetacia(100);Planctomycetales(100);Planctomycetaceae(100);Planctomycetaceae_unclassified(100);
Otu16193	1	Bacteria(100);Candidate_division_TM7(100);Candidate_division_TM7_unclassified(100);Candidate_division_TM7_unclassified(100);Candidate_division_TM7_unclassified(100);Candidate_division_TM7_unclassified(100);
Otu16194	1	Bacteria(100);Acidobacteria(100);Acidobacteria(100);Subgroup_6(100);Subgroup_6_unclassified(100);Subgroup_6_unclassified(100);
Otu16195	1	Bacteria(100);Chlorobi(100);Chlorobi_unclassified(100);Chlorobi_unclassified(100);Chlorobi_unclassified(100);Chlorobi_unclassified(100);
Otu16196	1	Bacteria(100);Proteobacteria(100);Deltaproteobacteria(100);Deltaproteobacteria_unclassified(100);Deltaproteobacteria_unclassified(100);Deltaproteobacteria_unclassified(100);
Otu16197	1	Bacteria(100);Proteobacteria(100);Alphaproteobacteria(100);Alphaproteobacteria_unclassified(100);Alphaproteobacteria_unclassified(100);Alphaproteobacteria_unclassified(100);
Otu16198	1	Bacteria(100);Firmicutes(100);Firmicutes_unclassified(100);Firmicutes_unclassified(100);Firmicutes_unclassified(100);Firmicutes_unclassified(100);
Otu16199	1	Bacteria(100);Bacteria_unclassified(100);Bacteria_unclassified(100);Bacteria_unclassified(100);Bacteria_unclassified(100);Bacteria_unclassified(100);
Otu16200	1	Bacteria(100);Proteobacteria(100);Alphaproteobacteria(100);Rhizobiales(100);Rhodobiaceae(100);Rhodobium(100);
Otu16201	1	Bacteria(100);Candidate_division_OD1(100);Candidate_division_OD1_unclassified(100);Candidate_division_OD1_unclassified(100);Candidate_division_OD1_unclassified(100);Candidate_division_OD1_unclassified(100);
Otu16202	1	Bacteria(100);Proteobacteria(100);Deltaproteobacteria(100);Syntrophobacterales(100);Syntrophobacteraceae(100);Syntrophobacter(100);
Otu16203	1	Bacteria(100);Candidate_division_OD1(100);Candidate_division_OD1_unclassified(100);Candidate_division_OD1_unclassified(100);Candidate_division_OD1_unclassified(100);Candidate_division_OD1_unclassified(100);
Otu16204	1	Bacteria(100);Proteobacteria(100);Deltaproteobacteria(100);Sva0485(100);Sva0485_unclassified(100);Sva0485_unclassified(100);
Otu16205	1	Bacteria(100);Proteobacteria(100);Alphaproteobacteria(100);Rhizobiales(100);Beijerinckiaceae(100);Beijerinckiaceae_unclassified(100);
Otu16206	1	Bacteria(100);Bacteria_unclassified(100);Bacteria_unclassified(100);Bacteria_unclassified(100);Bacteria_unclassified(100);Bacteria_unclassified(100);
Otu16207	1	Bacteria(100);Proteobacteria(100);Alphaproteobacteria(100);Rickettsiales(100);LWSR-14(100);LWSR-14_unclassified(100);
Otu16208	1	Bacteria(100);Firmicutes(100);Clostridia(100);Clostridiales(100);Gracilibacteraceae(100);Gracilibacter(100);
Otu16209	1	Bacteria(100);Firmicutes(100);Firmicutes_unclassified(100);Firmicutes_unclassified(100);Firmicutes_unclassified(100);Firmicutes_unclassified(100);
Otu16210	1	Bacteria(100);Firmicutes(100);Bacilli(100);Bacillales(100);Bacillales_unclassified(100);Bacillales_unclassified(100);
Otu16211	1	Bacteria(100);Bacteroidetes(100);Sphingobacteriia(100);Sphingobacteriales(100);Sphingobacteriaceae(100);Pedobacter(100);
Otu16212	1	Bacteria(100);Firmicutes(100);Bacilli(100);Bacillales(100);Paenibacillaceae(100);Brevibacillus(100);
Otu16213	1	Bacteria(100);Proteobacteria(100);Deltaproteobacteria(100);Myxococcales(100);0319-6G20(100);0319-6G20_unclassified(100);
Otu16214	1	Bacteria(100);Bacteria_unclassified(100);Bacteria_unclassified(100);Bacteria_unclassified(100);Bacteria_unclassified(100);Bacteria_unclassified(100);
Otu16215	1	Bacteria(100);Proteobacteria(100);Deltaproteobacteria(100);GR-WP33-30(100);GR-WP33-30_unclassified(100);GR-WP33-30_unclassified(100);
Otu16216	1	Bacteria(100);Verrucomicrobia(100);OPB35_soil_group(100);OPB35_soil_group_unclassified(100);OPB35_soil_group_unclassified(100);OPB35_soil_group_unclassified(100);
Otu16217	1	Bacteria(100);Gemmatimonadetes(100);Gemmatimonadetes(100);Gemmatimonadales(100);Gemmatimonadaceae(100);Gemmatimonas(100);
Otu16218	1	Bacteria(100);TM6(100);TM6_unclassified(100);TM6_unclassified(100);TM6_unclassified(100);TM6_unclassified(100);
Otu16219	1	Bacteria(100);Firmicutes(100);Bacilli(100);Bacillales(100);Planococcaceae(100);Planococcaceae_unclassified(100);
Otu16220	1	Bacteria(100);Proteobacteria(100);Gammaproteobacteria(100);Gammaproteobacteria_unclassified(100);Gammaproteobacteria_unclassified(100);Gammaproteobacteria_unclassified(100);
Otu16221	1	Bacteria(100);Bacteria_unclassified(100);Bacteria_unclassified(100);Bacteria_unclassified(100);Bacteria_unclassified(100);Bacteria_unclassified(100);
Otu16222	1	Bacteria(100);Firmicutes(100);Firmicutes_unclassified(100);Firmicutes_unclassified(100);Firmicutes_unclassified(100);Firmicutes_unclassified(100);
Otu16223	1	Bacteria(100);Armatimonadetes(100);Chthonomonadetes(100);Chthonomonadales(100);Chthonomonadales_unclassified(100);Chthonomonadales_unclassified(100);
Otu16224	1	Bacteria(100);Proteobacteria(100);Gammaproteobacteria(100);Gammaproteobacteria_unclassified(100);Gammaproteobacteria_unclassified(100);Gammaproteobacteria_unclassified(100);
Otu16225	1	Bacteria(100);Proteobacteria(100);Gammaproteobacteria(100);NKB5(100);NKB5_unclassified(100);NKB5_unclassified(100);
Otu16226	1	Bacteria(100);Acidobacteria(100);Acidobacteria(100);Subgroup_15(100);Subgroup_15_unclassified(100);Subgroup_15_unclassified(100);
Otu16227	1	Bacteria(100);Firmicutes(100);Bacilli(100);Bacillales(100);Thermoactinomycetaceae(100);Thermoflavimicrobium(100);
Otu16228	1	Bacteria(100);Proteobacteria(100);Alphaproteobacteria(100);Alphaproteobacteria_unclassified(100);Alphaproteobacteria_unclassified(100);Alphaproteobacteria_unclassified(100);
Otu16229	1	Bacteria(100);Firmicutes(100);OPB54(100);OPB54_unclassified(100);OPB54_unclassified(100);OPB54_unclassified(100);
Otu16230	1	Bacteria(100);Planctomycetes(100);Phycisphaerae(100);WD2101_soil_group(100);WD2101_soil_group_unclassified(100);WD2101_soil_group_unclassified(100);
Otu16231	1	Bacteria(100);Candidate_division_OP11(100);Candidate_division_OP11_unclassified(100);Candidate_division_OP11_unclassified(100);Candidate_division_OP11_unclassified(100);Candidate_division_OP11_unclassified(100);
Otu16232	1	Bacteria(100);Proteobacteria(100);Deltaproteobacteria(100);DTB120(100);DTB120_unclassified(100);DTB120_unclassified(100);
Otu16233	1	Bacteria(100);Elusimicrobia(100);Elusimicrobia(100);Lineage_IIb(100);Lineage_IIb_unclassified(100);Lineage_IIb_unclassified(100);
Otu16234	1	Bacteria(100);Bacteria_unclassified(100);Bacteria_unclassified(100);Bacteria_unclassified(100);Bacteria_unclassified(100);Bacteria_unclassified(100);
Otu16235	1	Bacteria(100);Proteobacteria(100);Gammaproteobacteria(100);Enterobacteriales(100);Enterobacteriaceae(100);Enterobacteriaceae_unclassified(100);
Otu16236	1	Bacteria(100);Chlamydiae(100);Chlamydiae(100);Chlamydiales(100);Chlamydiales_unclassified(100);Chlamydiales_unclassified(100);
Otu16237	1	Bacteria(100);Candidate_division_OP11(100);Candidate_division_OP11_unclassified(100);Candidate_division_OP11_unclassified(100);Candidate_division_OP11_unclassified(100);Candidate_division_OP11_unclassified(100);
Otu16238	1	Bacteria(100);Bacteria_unclassified(100);Bacteria_unclassified(100);Bacteria_unclassified(100);Bacteria_unclassified(100);Bacteria_unclassified(100);
Otu16239	1	Bacteria(100);Acidobacteria(100);Acidobacteria(100);Subgroup_3(100);Subgroup_3_unclassified(100);Subgroup_3_unclassified(100);
Otu16240	1	Bacteria(100);Proteobacteria(100);Gammaproteobacteria(100);Gammaproteobacteria_unclassified(100);Gammaproteobacteria_unclassified(100);Gammaproteobacteria_unclassified(100);
Otu16241	1	Bacteria(100);Proteobacteria(100);Alphaproteobacteria(100);Rhizobiales(100);Rhizobiales_unclassified(100);Rhizobiales_unclassified(100);
Otu16242	1	Bacteria(100);Acidobacteria(100);Acidobacteria(100);Subgroup_6(100);Subgroup_6_unclassified(100);Subgroup_6_unclassified(100);
Otu16243	1	Bacteria(100);Chloroflexi(100);Anaerolineae(100);Anaerolineales(100);Anaerolineaceae(100);Anaerolineaceae_unclassified(100);
Otu16244	1	Bacteria(100);Proteobacteria(100);Gammaproteobacteria(100);NKB5(100);NKB5_unclassified(100);NKB5_unclassified(100);
Otu16245	1	Bacteria(100);Bacteria_unclassified(100);Bacteria_unclassified(100);Bacteria_unclassified(100);Bacteria_unclassified(100);Bacteria_unclassified(100);
Otu16246	1	Bacteria(100);Proteobacteria(100);Alphaproteobacteria(100);Rickettsiales(100);SM2D12(100);SM2D12_unclassified(100);
Otu16247	1	Bacteria(100);Firmicutes(100);Clostridia(100);Clostridiales(100);Ruminococcaceae(100);Sporobacter(100);
Otu16248	1	Bacteria(100);Bacteria_unclassified(100);Bacteria_unclassified(100);Bacteria_unclassified(100);Bacteria_unclassified(100);Bacteria_unclassified(100);
Otu16249	1	Bacteria(100);Chloroflexi(100);Ardenticatenia(100);Ardenticatenia_unclassified(100);Ardenticatenia_unclassified(100);Ardenticatenia_unclassified(100);
Otu16250	1	Bacteria(100);Chlamydiae(100);Chlamydiae(100);Chlamydiales(100);Chlamydiales_unclassified(100);Chlamydiales_unclassified(100);
Otu16251	1	Bacteria(100);Proteobacteria(100);Proteobacteria_unclassified(100);Proteobacteria_unclassified(100);Proteobacteria_unclassified(100);Proteobacteria_unclassified(100);
Otu16252	1	Bacteria(100);SM2F11(100);SM2F11_unclassified(100);SM2F11_unclassified(100);SM2F11_unclassified(100);SM2F11_unclassified(100);
Otu16253	1	Bacteria(100);Chloroflexi(100);Anaerolineae(100);Anaerolineales(100);Anaerolineaceae(100);Anaerolineaceae_unclassified(100);
Otu16254	1	Bacteria(100);Bacteria_unclassified(100);Bacteria_unclassified(100);Bacteria_unclassified(100);Bacteria_unclassified(100);Bacteria_unclassified(100);
Otu16255	1	Bacteria(100);Proteobacteria(100);Betaproteobacteria(100);Betaproteobacteria_unclassified(100);Betaproteobacteria_unclassified(100);Betaproteobacteria_unclassified(100);
Otu16256	1	Bacteria(100);Bacteroidetes(100);Flavobacteriia(100);Flavobacteriales(100);Cryomorphaceae(100);Fluviicola(100);
Otu16257	1	Bacteria(100);Acidobacteria(100);Acidobacteria(100);Subgroup_5(100);Subgroup_5_unclassified(100);Subgroup_5_unclassified(100);
Otu16258	1	Bacteria(100);Armatimonadetes(100);Armatimonadetes_unclassified(100);Armatimonadetes_unclassified(100);Armatimonadetes_unclassified(100);Armatimonadetes_unclassified(100);
Otu16259	1	Bacteria(100);Proteobacteria(100);Gammaproteobacteria(100);Legionellales(100);Coxiellaceae(100);Aquicella(100);
Otu16260	1	Bacteria(100);Proteobacteria(100);Gammaproteobacteria(100);Pseudomonadales(100);Pseudomonadaceae(100);Pseudomonadaceae_unclassified(100);
Otu16261	1	Bacteria(100);Firmicutes(100);Bacilli(100);Bacillales(100);Bacillales_unclassified(100);Bacillales_unclassified(100);
Otu16262	1	Bacteria(100);NPL-UPA2(100);NPL-UPA2_unclassified(100);NPL-UPA2_unclassified(100);NPL-UPA2_unclassified(100);NPL-UPA2_unclassified(100);
Otu16263	1	Bacteria(100);Bacteroidetes(100);Sphingobacteriia(100);Sphingobacteriales(100);env.OPS_17(100);env.OPS_17_unclassified(100);
Otu16264	1	Bacteria(100);Chloroflexi(100);Ktedonobacteria(100);C0119(100);C0119_unclassified(100);C0119_unclassified(100);
Otu16265	1	Bacteria(100);Proteobacteria(100);Gammaproteobacteria(100);Oceanospirillales(100);Oceanospirillales_unclassified(100);Oceanospirillales_unclassified(100);
Otu16266	1	Bacteria(100);Planctomycetes(100);Planctomycetacia(100);Planctomycetales(100);Planctomycetaceae(100);Pirellula(100);
Otu16267	1	Bacteria(100);Planctomycetes(100);Planctomycetacia(100);Planctomycetales(100);Planctomycetaceae(100);Planctomyces(100);
Otu16268	1	Bacteria(100);Planctomycetes(100);Phycisphaerae(100);WD2101_soil_group(100);WD2101_soil_group_unclassified(100);WD2101_soil_group_unclassified(100);
Otu16269	1	Bacteria(100);Cyanobacteria(100);Cyanobacteria(100);SubsectionIV(100);FamilyI(100);FamilyI_unclassified(100);
Otu16270	1	Bacteria(100);Firmicutes(100);Clostridia(100);Clostridiales(100);Family_XI(100);Peptoniphilus(100);
Otu16271	1	Bacteria(100);Proteobacteria(100);Deltaproteobacteria(100);Syntrophobacterales(100);Syntrophaceae(100);Smithella(100);
Otu16272	1	Bacteria(100);Elusimicrobia(100);Elusimicrobia(100);Lineage_IV(100);Lineage_IV_unclassified(100);Lineage_IV_unclassified(100);
Otu16273	1	Bacteria(100);Proteobacteria(100);Deltaproteobacteria(100);Bdellovibrionales(100);Bdellovibrionaceae(100);Bdellovibrio(100);
Otu16274	1	Bacteria(100);Chloroflexi(100);KD4-96(100);KD4-96_unclassified(100);KD4-96_unclassified(100);KD4-96_unclassified(100);
Otu16275	1	Bacteria(100);Proteobacteria(100);Gammaproteobacteria(100);Gammaproteobacteria_unclassified(100);Gammaproteobacteria_unclassified(100);Gammaproteobacteria_unclassified(100);
Otu16276	1	Bacteria(100);Proteobacteria(100);Deltaproteobacteria(100);Myxococcales(100);Haliangiaceae(100);Haliangium(100);
Otu16277	1	Bacteria(100);Planctomycetes(100);Planctomycetacia(100);Planctomycetales(100);Planctomycetaceae(100);Planctomycetaceae_unclassified(100);
Otu16278	1	Bacteria(100);Proteobacteria(100);Alphaproteobacteria(100);Sphingomonadales(100);Sphingomonadales_unclassified(100);Sphingomonadales_unclassified(100);
Otu16279	1	Bacteria(100);Acidobacteria(100);Acidobacteria(100);Subgroup_6(100);Subgroup_6_unclassified(100);Subgroup_6_unclassified(100);
Otu16280	1	Bacteria(100);Chloroflexi(100);Anaerolineae(100);Anaerolineales(100);Anaerolineaceae(100);Anaerolineaceae_unclassified(100);
Otu16281	1	Bacteria(100);SM2F11(100);SM2F11_unclassified(100);SM2F11_unclassified(100);SM2F11_unclassified(100);SM2F11_unclassified(100);
Otu16282	1	Bacteria(100);Verrucomicrobia(100);OPB35_soil_group(100);OPB35_soil_group_unclassified(100);OPB35_soil_group_unclassified(100);OPB35_soil_group_unclassified(100);
Otu16283	1	Bacteria(100);Verrucomicrobia(100);Spartobacteria(100);Chthoniobacterales(100);DA101_soil_group(100);DA101_soil_group_unclassified(100);
Otu16284	1	Bacteria(100);Bacteria_unclassified(100);Bacteria_unclassified(100);Bacteria_unclassified(100);Bacteria_unclassified(100);Bacteria_unclassified(100);
Otu16285	1	Bacteria(100);Chloroflexi(100);Anaerolineae(100);Anaerolineales(100);Anaerolineaceae(100);Anaerolineaceae_unclassified(100);
Otu16286	1	Bacteria(100);Proteobacteria(100);Alphaproteobacteria(100);Rhizobiales(100);Rhizobiales_unclassified(100);Rhizobiales_unclassified(100);
Otu16287	1	Bacteria(100);Firmicutes(100);Bacilli(100);Bacillales(100);Bacillaceae(100);Bacillaceae_unclassified(100);
Otu16288	1	Bacteria(100);Candidate_division_BRC1(100);Candidate_division_BRC1_unclassified(100);Candidate_division_BRC1_unclassified(100);Candidate_division_BRC1_unclassified(100);Candidate_division_BRC1_unclassified(100);
Otu16289	1	Bacteria(100);Proteobacteria(100);Alphaproteobacteria(100);Rhodospirillales(100);Rhodospirillales_unclassified(100);Rhodospirillales_unclassified(100);
Otu16290	1	Bacteria(100);Planctomycetes(100);Phycisphaerae(100);WD2101_soil_group(100);WD2101_soil_group_unclassified(100);WD2101_soil_group_unclassified(100);
Otu16291	1	Bacteria(100);Proteobacteria(100);Proteobacteria_unclassified(100);Proteobacteria_unclassified(100);Proteobacteria_unclassified(100);Proteobacteria_unclassified(100);
Otu16292	1	Bacteria(100);Bacteria_unclassified(100);Bacteria_unclassified(100);Bacteria_unclassified(100);Bacteria_unclassified(100);Bacteria_unclassified(100);
Otu16293	1	Bacteria(100);Chloroflexi(100);Anaerolineae(100);Anaerolineales(100);Anaerolineaceae(100);Anaerolineaceae_unclassified(100);
Otu16294	1	Bacteria(100);Planctomycetes(100);Planctomycetacia(100);Planctomycetales(100);Planctomycetaceae(100);Pir4_lineage(100);
Otu16295	1	Bacteria(100);Chlamydiae(100);Chlamydiae(100);Chlamydiales(100);Parachlamydiaceae(100);Parachlamydiaceae_unclassified(100);
Otu16296	1	Bacteria(100);Chlamydiae(100);Chlamydiae(100);Chlamydiales(100);Chlamydiales_unclassified(100);Chlamydiales_unclassified(100);
Otu16297	1	Bacteria(100);Bacteria_unclassified(100);Bacteria_unclassified(100);Bacteria_unclassified(100);Bacteria_unclassified(100);Bacteria_unclassified(100);
Otu16298	1	Bacteria(100);Actinobacteria(100);Actinobacteria(100);Streptomycetales(100);Streptomycetaceae(100);Streptomycetaceae_unclassified(100);
Otu16299	1	Bacteria(100);Candidate_division_OP11(100);Candidate_division_OP11_unclassified(100);Candidate_division_OP11_unclassified(100);Candidate_division_OP11_unclassified(100);Candidate_division_OP11_unclassified(100);
Otu16300	1	Bacteria(100);Chloroflexi(100);Thermomicrobia(100);Sphaerobacterales(100);Sphaerobacteraceae(100);Sphaerobacteraceae_unclassified(100);
Otu16301	1	Bacteria(100);Planctomycetes(100);Planctomycetes_unclassified(100);Planctomycetes_unclassified(100);Planctomycetes_unclassified(100);Planctomycetes_unclassified(100);
Otu16302	1	Bacteria(100);Proteobacteria(100);Betaproteobacteria(100);Betaproteobacteria_unclassified(100);Betaproteobacteria_unclassified(100);Betaproteobacteria_unclassified(100);
Otu16303	1	Bacteria(100);Proteobacteria(100);Deltaproteobacteria(100);Sh765B-TzT-29(100);Sh765B-TzT-29_unclassified(100);Sh765B-TzT-29_unclassified(100);
Otu16304	1	Bacteria(100);Acidobacteria(100);Acidobacteria(100);Subgroup_2(100);Subgroup_2_unclassified(100);Subgroup_2_unclassified(100);
Otu16305	1	Bacteria(100);Bacteria_unclassified(100);Bacteria_unclassified(100);Bacteria_unclassified(100);Bacteria_unclassified(100);Bacteria_unclassified(100);
Otu16306	1	Bacteria(100);Firmicutes(100);Negativicutes(100);Selenomonadales(100);Veillonellaceae(100);Sporomusa(100);
Otu16307	1	Bacteria(100);Planctomycetes(100);Phycisphaerae(100);WD2101_soil_group(100);WD2101_soil_group_unclassified(100);WD2101_soil_group_unclassified(100);
Otu16308	1	Bacteria(100);Firmicutes(100);Bacilli(100);Bacilli_unclassified(100);Bacilli_unclassified(100);Bacilli_unclassified(100);
Otu16309	1	Bacteria(100);Proteobacteria(100);Gammaproteobacteria(100);Xanthomonadales(100);Xanthomonadaceae(100);Panacagrimonas(100);
Otu16310	1	Bacteria(100);Nitrospirae(100);Nitrospira(100);Nitrospirales(100);Nitrospiraceae(100);Nitrospira(100);
Otu16311	1	Bacteria(100);Proteobacteria(100);Alphaproteobacteria(100);Rhodospirillales(100);DA111(100);DA111_unclassified(100);
Otu16312	1	Bacteria(100);Bacteria_unclassified(100);Bacteria_unclassified(100);Bacteria_unclassified(100);Bacteria_unclassified(100);Bacteria_unclassified(100);
Otu16313	1	Bacteria(100);Acidobacteria(100);Acidobacteria(100);Subgroup_6(100);Subgroup_6_unclassified(100);Subgroup_6_unclassified(100);
Otu16314	1	Bacteria(100);Bacteria_unclassified(100);Bacteria_unclassified(100);Bacteria_unclassified(100);Bacteria_unclassified(100);Bacteria_unclassified(100);
Otu16315	1	Bacteria(100);Proteobacteria(100);Proteobacteria_unclassified(100);Proteobacteria_unclassified(100);Proteobacteria_unclassified(100);Proteobacteria_unclassified(100);
Otu16316	1	Bacteria(100);Firmicutes(100);Clostridia(100);Clostridiales(100);Clostridiaceae_1(100);Oxobacter(100);
Otu16317	1	Bacteria(100);Proteobacteria(100);Gammaproteobacteria(100);Xanthomonadales(100);Solimonadaceae(100);Solimonadaceae_unclassified(100);
Otu16318	1	Bacteria(100);Firmicutes(100);Bacilli(100);Bacillales(100);Paenibacillaceae(100);Paenibacillus(100);
Otu16319	1	Bacteria(100);Bacteroidetes(100);Cytophagia(100);Cytophagales(100);Cytophagaceae(100);Cytophagaceae_unclassified(100);
Otu16320	1	Bacteria(100);Acidobacteria(100);Acidobacteria(100);Subgroup_3(100);PAUC26f(100);PAUC26f_unclassified(100);
Otu16321	1	Bacteria(100);Firmicutes(100);Clostridia(100);Clostridiales(100);Clostridiales_unclassified(100);Clostridiales_unclassified(100);
Otu16322	1	Bacteria(100);Chloroflexi(100);Thermomicrobia(100);JG30-KF-CM45(100);JG30-KF-CM45_unclassified(100);JG30-KF-CM45_unclassified(100);
Otu16323	1	Bacteria(100);Planctomycetes(100);Planctomycetacia(100);Planctomycetales(100);Planctomycetaceae(100);Planctomycetaceae_unclassified(100);
Otu16324	1	Bacteria(100);Chloroflexi(100);Anaerolineae(100);Anaerolineales(100);Anaerolineaceae(100);Anaerolineaceae_unclassified(100);
Otu16325	1	Bacteria(100);Firmicutes(100);Bacilli(100);Bacillales(100);Bacillaceae(100);Bacillaceae_unclassified(100);
Otu16326	1	Bacteria(100);Planctomycetes(100);Planctomycetacia(100);Planctomycetales(100);Planctomycetaceae(100);Planctomycetaceae_unclassified(100);
Otu16327	1	Bacteria(100);Chloroflexi(100);Thermomicrobia(100);AKYG1722(100);AKYG1722_unclassified(100);AKYG1722_unclassified(100);
Otu16328	1	Bacteria(100);Chlorobi(100);Chlorobia(100);Chlorobiales(100);SJA-28(100);SJA-28_unclassified(100);
Otu16329	1	Bacteria(100);Proteobacteria(100);Alphaproteobacteria(100);Alphaproteobacteria_unclassified(100);Alphaproteobacteria_unclassified(100);Alphaproteobacteria_unclassified(100);
Otu16330	1	Bacteria(100);WCHB1-60(100);WCHB1-60_unclassified(100);WCHB1-60_unclassified(100);WCHB1-60_unclassified(100);WCHB1-60_unclassified(100);
Otu16331	1	Bacteria(100);Proteobacteria(100);Deltaproteobacteria(100);Desulfurellales(100);Desulfurellaceae(100);Desulfurellaceae_unclassified(100);
Otu16332	1	Bacteria(100);Proteobacteria(100);Gammaproteobacteria(100);Legionellales(100);Coxiellaceae(100);Aquicella(100);
Otu16333	1	Bacteria(100);Planctomycetes(100);Phycisphaerae(100);Phycisphaerales(100);Phycisphaeraceae(100);SM1A02(100);
Otu16334	1	Bacteria(100);Proteobacteria(100);Deltaproteobacteria(100);Bdellovibrionales(100);Bdellovibrionaceae(100);Bdellovibrio(100);
Otu16335	1	Bacteria(100);Bacteroidetes(100);Sphingobacteriia(100);Sphingobacteriales(100);Chitinophagaceae(100);Chitinophagaceae_unclassified(100);
Otu16336	1	Bacteria(100);Verrucomicrobia(100);OPB35_soil_group(100);OPB35_soil_group_unclassified(100);OPB35_soil_group_unclassified(100);OPB35_soil_group_unclassified(100);
Otu16337	1	Bacteria(100);Proteobacteria(100);Alphaproteobacteria(100);Rhodospirillales(100);Rhodospirillaceae(100);Ferrovibrio(100);
Otu16338	1	Bacteria(100);Verrucomicrobia(100);OPB35_soil_group(100);OPB35_soil_group_unclassified(100);OPB35_soil_group_unclassified(100);OPB35_soil_group_unclassified(100);
Otu16339	1	Bacteria(100);Proteobacteria(100);Proteobacteria_unclassified(100);Proteobacteria_unclassified(100);Proteobacteria_unclassified(100);Proteobacteria_unclassified(100);
Otu16340	1	Bacteria(100);Verrucomicrobia(100);OPB35_soil_group(100);OPB35_soil_group_unclassified(100);OPB35_soil_group_unclassified(100);OPB35_soil_group_unclassified(100);
Otu16341	1	Bacteria(100);Proteobacteria(100);Alphaproteobacteria(100);DB1-14(100);DB1-14_unclassified(100);DB1-14_unclassified(100);
Otu16342	1	Bacteria(100);Bacteria_unclassified(100);Bacteria_unclassified(100);Bacteria_unclassified(100);Bacteria_unclassified(100);Bacteria_unclassified(100);
Otu16343	1	Bacteria(100);Bacteria_unclassified(100);Bacteria_unclassified(100);Bacteria_unclassified(100);Bacteria_unclassified(100);Bacteria_unclassified(100);
Otu16344	1	Bacteria(100);Proteobacteria(100);Betaproteobacteria(100);Betaproteobacteria_unclassified(100);Betaproteobacteria_unclassified(100);Betaproteobacteria_unclassified(100);
Otu16345	1	Bacteria(100);Bacteroidetes(100);Sphingobacteriia(100);Sphingobacteriales(100);Chitinophagaceae(100);Chitinophagaceae_unclassified(100);
Otu16346	1	Bacteria(100);Fibrobacteres(100);Fibrobacteria(100);Fibrobacterales(100);Fibrobacteraceae(100);possible_genus_04(100);
Otu16347	1	Bacteria(100);Candidate_division_OP11(100);Candidate_division_OP11_unclassified(100);Candidate_division_OP11_unclassified(100);Candidate_division_OP11_unclassified(100);Candidate_division_OP11_unclassified(100);
Otu16348	1	Bacteria(100);Bacteria_unclassified(100);Bacteria_unclassified(100);Bacteria_unclassified(100);Bacteria_unclassified(100);Bacteria_unclassified(100);
Otu16349	1	Bacteria(100);Proteobacteria(100);Alphaproteobacteria(100);Rhodospirillales(100);Acetobacteraceae(100);Roseomonas(100);
Otu16350	1	Bacteria(100);TM6(100);TM6_unclassified(100);TM6_unclassified(100);TM6_unclassified(100);TM6_unclassified(100);
Otu16351	1	Bacteria(100);Actinobacteria(100);Actinobacteria(100);Corynebacteriales(100);Corynebacteriales_unclassified(100);Corynebacteriales_unclassified(100);
Otu16352	1	Bacteria(100);Proteobacteria(100);Proteobacteria_unclassified(100);Proteobacteria_unclassified(100);Proteobacteria_unclassified(100);Proteobacteria_unclassified(100);
Otu16353	1	Bacteria(100);Proteobacteria(100);Deltaproteobacteria(100);Myxococcales(100);MSB-4B10(100);MSB-4B10_unclassified(100);
Otu16354	1	Bacteria(100);Actinobacteria(100);Thermoleophilia(100);Gaiellales(100);Gaiellales_unclassified(100);Gaiellales_unclassified(100);
Otu16355	1	Bacteria(100);BD1-5(100);BD1-5_unclassified(100);BD1-5_unclassified(100);BD1-5_unclassified(100);BD1-5_unclassified(100);
Otu16356	1	Bacteria(100);Bacteria_unclassified(100);Bacteria_unclassified(100);Bacteria_unclassified(100);Bacteria_unclassified(100);Bacteria_unclassified(100);
Otu16357	1	Bacteria(100);Proteobacteria(100);Deltaproteobacteria(100);Myxococcales(100);Myxococcales_unclassified(100);Myxococcales_unclassified(100);
Otu16358	1	Bacteria(100);Bacteria_unclassified(100);Bacteria_unclassified(100);Bacteria_unclassified(100);Bacteria_unclassified(100);Bacteria_unclassified(100);
Otu16359	1	Bacteria(100);Bacteria_unclassified(100);Bacteria_unclassified(100);Bacteria_unclassified(100);Bacteria_unclassified(100);Bacteria_unclassified(100);
Otu16360	1	Bacteria(100);Proteobacteria(100);Deltaproteobacteria(100);Myxococcales(100);0319-6G20(100);0319-6G20_unclassified(100);
Otu16361	1	Bacteria(100);Chloroflexi(100);Anaerolineae(100);Anaerolineales(100);Anaerolineaceae(100);Anaerolineaceae_unclassified(100);
Otu16362	1	Bacteria(100);Chloroflexi(100);TK10(100);TK10_unclassified(100);TK10_unclassified(100);TK10_unclassified(100);
Otu16363	1	Bacteria(100);Proteobacteria(100);Deltaproteobacteria(100);Desulfobacterales(100);Desulfobulbaceae(100);Desulfobulbaceae_unclassified(100);
Otu16364	1	Bacteria(100);Candidate_division_OD1(100);Candidate_division_OD1_unclassified(100);Candidate_division_OD1_unclassified(100);Candidate_division_OD1_unclassified(100);Candidate_division_OD1_unclassified(100);
Otu16365	1	Bacteria(100);Bacteria_unclassified(100);Bacteria_unclassified(100);Bacteria_unclassified(100);Bacteria_unclassified(100);Bacteria_unclassified(100);
Otu16366	1	Bacteria(100);Proteobacteria(100);Alphaproteobacteria(100);Rhodobacterales(100);Rhodobacteraceae(100);Rhodobacteraceae_unclassified(100);
Otu16367	1	Bacteria(100);Planctomycetes(100);Phycisphaerae(100);WD2101_soil_group(100);WD2101_soil_group_unclassified(100);WD2101_soil_group_unclassified(100);
Otu16368	1	Bacteria(100);Bacteria_unclassified(100);Bacteria_unclassified(100);Bacteria_unclassified(100);Bacteria_unclassified(100);Bacteria_unclassified(100);
Otu16369	1	Bacteria(100);Proteobacteria(100);Deltaproteobacteria(100);Myxococcales(100);Haliangiaceae(100);Haliangium(100);
Otu16370	1	Bacteria(100);Bacteria_unclassified(100);Bacteria_unclassified(100);Bacteria_unclassified(100);Bacteria_unclassified(100);Bacteria_unclassified(100);
Otu16371	1	Bacteria(100);Firmicutes(100);Clostridia(100);Clostridiales(100);Clostridiaceae_1(100);Oxobacter(100);
Otu16372	1	Bacteria(100);Actinobacteria(100);Actinobacteria(100);Micrococcales(100);Intrasporangiaceae(100);Intrasporangiaceae_unclassified(100);
Otu16373	1	Bacteria(100);Proteobacteria(100);Gammaproteobacteria(100);Gammaproteobacteria_unclassified(100);Gammaproteobacteria_unclassified(100);Gammaproteobacteria_unclassified(100);
Otu16374	1	Bacteria(100);Chloroflexi(100);Anaerolineae(100);Anaerolineales(100);Anaerolineaceae(100);Anaerolineaceae_unclassified(100);
Otu16375	1	Bacteria(100);Proteobacteria(100);Proteobacteria_unclassified(100);Proteobacteria_unclassified(100);Proteobacteria_unclassified(100);Proteobacteria_unclassified(100);
Otu16376	1	Bacteria(100);Gemmatimonadetes(100);Gemmatimonadetes(100);Gemmatimonadales(100);Gemmatimonadaceae(100);Gemmatimonas(100);
Otu16377	1	Bacteria(100);Proteobacteria(100);Betaproteobacteria(100);Betaproteobacteria_unclassified(100);Betaproteobacteria_unclassified(100);Betaproteobacteria_unclassified(100);
Otu16378	1	Bacteria(100);Cyanobacteria(100);Melainabacteria(100);Vampirovibrionales(100);Vampirovibrionales_unclassified(100);Vampirovibrionales_unclassified(100);
Otu16379	1	Bacteria(100);Firmicutes(100);Negativicutes(100);Selenomonadales(100);Veillonellaceae(100);Dialister(100);
Otu16380	1	Bacteria(100);Acidobacteria(100);Holophagae(100);Subgroup_10(100);ABS-19(100);ABS-19_unclassified(100);
Otu16381	1	Bacteria(100);Proteobacteria(100);Proteobacteria_unclassified(100);Proteobacteria_unclassified(100);Proteobacteria_unclassified(100);Proteobacteria_unclassified(100);
Otu16382	1	Bacteria(100);Firmicutes(100);Bacilli(100);Bacillales(100);Paenibacillaceae(100);Brevibacillus(100);
Otu16383	1	Bacteria(100);Chlamydiae(100);Chlamydiae(100);Chlamydiales(100);Parachlamydiaceae(100);Parachlamydiaceae_unclassified(100);
Otu16384	1	Bacteria(100);Chloroflexi(100);Thermomicrobia(100);JG30-KF-CM45(100);JG30-KF-CM45_unclassified(100);JG30-KF-CM45_unclassified(100);
Otu16385	1	Bacteria(100);Bacteria_unclassified(100);Bacteria_unclassified(100);Bacteria_unclassified(100);Bacteria_unclassified(100);Bacteria_unclassified(100);
Otu16386	1	Bacteria(100);Bacteria_unclassified(100);Bacteria_unclassified(100);Bacteria_unclassified(100);Bacteria_unclassified(100);Bacteria_unclassified(100);
Otu16387	1	Bacteria(100);Proteobacteria(100);Gammaproteobacteria(100);Gammaproteobacteria_unclassified(100);Gammaproteobacteria_unclassified(100);Gammaproteobacteria_unclassified(100);
Otu16388	1	Bacteria(100);Bacteria_unclassified(100);Bacteria_unclassified(100);Bacteria_unclassified(100);Bacteria_unclassified(100);Bacteria_unclassified(100);
Otu16389	1	Bacteria(100);SM2F11(100);SM2F11_unclassified(100);SM2F11_unclassified(100);SM2F11_unclassified(100);SM2F11_unclassified(100);
Otu16390	1	Bacteria(100);Proteobacteria(100);Betaproteobacteria(100);Betaproteobacteria_unclassified(100);Betaproteobacteria_unclassified(100);Betaproteobacteria_unclassified(100);
Otu16391	1	Bacteria(100);Proteobacteria(100);Alphaproteobacteria(100);Sphingomonadales(100);Sphingomonadales_unclassified(100);Sphingomonadales_unclassified(100);
Otu16392	1	Bacteria(100);Nitrospirae(100);Nitrospira(100);Nitrospirales(100);4-29(100);4-29_unclassified(100);
Otu16393	1	Bacteria(100);Firmicutes(100);Bacilli(100);Bacilli_unclassified(100);Bacilli_unclassified(100);Bacilli_unclassified(100);
Otu16394	1	Bacteria(100);Actinobacteria(100);Actinobacteria(100);Propionibacteriales(100);Propionibacteriaceae(100);Propionibacteriaceae_unclassified(100);
Otu16395	1	Bacteria(100);Chlamydiae(100);Chlamydiae(100);Chlamydiales(100);Simkaniaceae(100);Simkaniaceae_unclassified(100);
Otu16396	1	Bacteria(100);Bacteria_unclassified(100);Bacteria_unclassified(100);Bacteria_unclassified(100);Bacteria_unclassified(100);Bacteria_unclassified(100);
Otu16397	1	Bacteria(100);Proteobacteria(100);Gammaproteobacteria(100);Oceanospirillales(100);Halomonadaceae(100);Halomonadaceae_unclassified(100);
Otu16398	1	Bacteria(100);Proteobacteria(100);Alphaproteobacteria(100);Rhodobacterales(100);Rhodobacteraceae(100);Rhodobacteraceae_unclassified(100);
Otu16399	1	Bacteria(100);Chloroflexi(100);Anaerolineae(100);Anaerolineales(100);Anaerolineaceae(100);Anaerolineaceae_unclassified(100);
Otu16400	1	Bacteria(100);Firmicutes(100);Clostridia(100);Clostridiales(100);Ruminococcaceae(100);Ruminococcus(100);
Otu16401	1	Bacteria(100);Bacteria_unclassified(100);Bacteria_unclassified(100);Bacteria_unclassified(100);Bacteria_unclassified(100);Bacteria_unclassified(100);
Otu16402	1	Bacteria(100);Firmicutes(100);Clostridia(100);Clostridiales(100);Ruminococcaceae(100);Ruminococcaceae_unclassified(100);
Otu16403	1	Bacteria(100);Proteobacteria(100);Gammaproteobacteria(100);Gammaproteobacteria_unclassified(100);Gammaproteobacteria_unclassified(100);Gammaproteobacteria_unclassified(100);
Otu16404	1	Bacteria(100);Firmicutes(100);Clostridia(100);Clostridiales(100);Lachnospiraceae(100);Lachnospiraceae_unclassified(100);
Otu16405	1	Bacteria(100);Firmicutes(100);Negativicutes(100);Selenomonadales(100);Acidaminococcaceae(100);Phascolarctobacterium(100);
Otu16406	1	Bacteria(100);Proteobacteria(100);Proteobacteria_unclassified(100);Proteobacteria_unclassified(100);Proteobacteria_unclassified(100);Proteobacteria_unclassified(100);
Otu16407	1	Bacteria(100);Firmicutes(100);Clostridia(100);Clostridiales(100);Ruminococcaceae(100);Ruminococcaceae_unclassified(100);
Otu16408	1	Bacteria(100);Firmicutes(100);Firmicutes_unclassified(100);Firmicutes_unclassified(100);Firmicutes_unclassified(100);Firmicutes_unclassified(100);
Otu16409	1	Bacteria(100);Proteobacteria(100);Alphaproteobacteria(100);Alphaproteobacteria_unclassified(100);Alphaproteobacteria_unclassified(100);Alphaproteobacteria_unclassified(100);
Otu16410	1	Bacteria(100);Bacteria_unclassified(100);Bacteria_unclassified(100);Bacteria_unclassified(100);Bacteria_unclassified(100);Bacteria_unclassified(100);
Otu16411	1	Bacteria(100);Acidobacteria(100);Acidobacteria(100);Subgroup_6(100);Subgroup_6_unclassified(100);Subgroup_6_unclassified(100);
Otu16412	1	Bacteria(100);Candidate_division_SR1(100);Candidate_division_SR1_unclassified(100);Candidate_division_SR1_unclassified(100);Candidate_division_SR1_unclassified(100);Candidate_division_SR1_unclassified(100);
Otu16413	1	Bacteria(100);Proteobacteria(100);Gammaproteobacteria(100);Alteromonadales(100);Alteromonadaceae(100);Alteromonadaceae_unclassified(100);
Otu16414	1	Bacteria(100);Acidobacteria(100);Acidobacteria(100);Subgroup_6(100);Subgroup_6_unclassified(100);Subgroup_6_unclassified(100);
Otu16415	1	Bacteria(100);Planctomycetes(100);Planctomycetacia(100);Planctomycetales(100);Planctomycetaceae(100);Planctomyces(100);
Otu16416	1	Bacteria(100);Bacteroidetes(100);Cytophagia(100);Cytophagales(100);Cytophagaceae(100);Cytophagaceae_unclassified(100);
Otu16417	1	Bacteria(100);Firmicutes(100);Clostridia(100);Clostridiales(100);Lachnospiraceae(100);Lachnospiraceae_unclassified(100);
Otu16418	1	Bacteria(100);Firmicutes(100);Clostridia(100);Clostridiales(100);Lachnospiraceae(100);Lachnospiraceae_unclassified(100);
Otu16419	1	Bacteria(100);SM2F11(100);SM2F11_unclassified(100);SM2F11_unclassified(100);SM2F11_unclassified(100);SM2F11_unclassified(100);
Otu16420	1	Bacteria(100);Proteobacteria(100);Gammaproteobacteria(100);Gammaproteobacteria_unclassified(100);Gammaproteobacteria_unclassified(100);Gammaproteobacteria_unclassified(100);
Otu16421	1	Bacteria(100);Bacteria_unclassified(100);Bacteria_unclassified(100);Bacteria_unclassified(100);Bacteria_unclassified(100);Bacteria_unclassified(100);
Otu16422	1	Bacteria(100);Bacteroidetes(100);Sphingobacteriia(100);Sphingobacteriales(100);Sphingobacteriales_unclassified(100);Sphingobacteriales_unclassified(100);
Otu16423	1	Bacteria(100);Firmicutes(100);Clostridia(100);Clostridiales(100);Christensenellaceae(100);Christensenellaceae_unclassified(100);
Otu16424	1	Bacteria(100);Proteobacteria(100);Gammaproteobacteria(100);Gammaproteobacteria_unclassified(100);Gammaproteobacteria_unclassified(100);Gammaproteobacteria_unclassified(100);
Otu16425	1	Bacteria(100);Proteobacteria(100);Gammaproteobacteria(100);Gammaproteobacteria_unclassified(100);Gammaproteobacteria_unclassified(100);Gammaproteobacteria_unclassified(100);
Otu16426	1	Bacteria(100);Proteobacteria(100);Proteobacteria_unclassified(100);Proteobacteria_unclassified(100);Proteobacteria_unclassified(100);Proteobacteria_unclassified(100);
Otu16427	1	Bacteria(100);Proteobacteria(100);Alphaproteobacteria(100);Rhodospirillales(100);Acetobacteraceae(100);Acetobacteraceae_unclassified(100);
Otu16428	1	Bacteria(100);Bacteria_unclassified(100);Bacteria_unclassified(100);Bacteria_unclassified(100);Bacteria_unclassified(100);Bacteria_unclassified(100);
Otu16429	1	Bacteria(100);Proteobacteria(100);Alphaproteobacteria(100);Rhodobacterales(100);Rhodobacteraceae(100);Rhodobacteraceae_unclassified(100);
Otu16430	1	Bacteria(100);Bacteria_unclassified(100);Bacteria_unclassified(100);Bacteria_unclassified(100);Bacteria_unclassified(100);Bacteria_unclassified(100);
Otu16431	1	Bacteria(100);Proteobacteria(100);Betaproteobacteria(100);Betaproteobacteria_unclassified(100);Betaproteobacteria_unclassified(100);Betaproteobacteria_unclassified(100);
Otu16432	1	Bacteria(100);Firmicutes(100);Clostridia(100);Clostridiales(100);Clostridiales_unclassified(100);Clostridiales_unclassified(100);
Otu16433	1	Bacteria(100);Proteobacteria(100);Proteobacteria_unclassified(100);Proteobacteria_unclassified(100);Proteobacteria_unclassified(100);Proteobacteria_unclassified(100);
Otu16434	1	Bacteria(100);Proteobacteria(100);Proteobacteria_unclassified(100);Proteobacteria_unclassified(100);Proteobacteria_unclassified(100);Proteobacteria_unclassified(100);
Otu16435	1	Bacteria(100);Firmicutes(100);Clostridia(100);Clostridiales(100);Lachnospiraceae(100);Lachnospiraceae_unclassified(100);
Otu16436	1	Bacteria(100);Verrucomicrobia(100);Spartobacteria(100);Chthoniobacterales(100);LD29(100);LD29_unclassified(100);
Otu16437	1	Bacteria(100);Chloroflexi(100);Chloroflexi_unclassified(100);Chloroflexi_unclassified(100);Chloroflexi_unclassified(100);Chloroflexi_unclassified(100);
Otu16438	1	Bacteria(100);Proteobacteria(100);Gammaproteobacteria(100);Gammaproteobacteria_unclassified(100);Gammaproteobacteria_unclassified(100);Gammaproteobacteria_unclassified(100);
Otu16439	1	Bacteria(100);Firmicutes(100);Clostridia(100);Clostridiales(100);Clostridiaceae_1(100);Oxobacter(100);
Otu16440	1	Bacteria(100);Bacteroidetes(100);Flavobacteriia(100);Flavobacteriales(100);Flavobacteriaceae(100);Flavobacterium(100);
Otu16441	1	Bacteria(100);TM6(100);TM6_unclassified(100);TM6_unclassified(100);TM6_unclassified(100);TM6_unclassified(100);
Otu16442	1	Bacteria(100);Cyanobacteria(100);Cyanobacteria(100);SubsectionIII(100);FamilyI(100);Chamaesiphon(100);
Otu16443	1	Bacteria(100);Firmicutes(100);Erysipelotrichia(100);Erysipelotrichales(100);Erysipelotrichaceae(100);Catenibacterium(100);
Otu16444	1	Bacteria(100);Firmicutes(100);Firmicutes_unclassified(100);Firmicutes_unclassified(100);Firmicutes_unclassified(100);Firmicutes_unclassified(100);
Otu16445	1	Bacteria(100);Firmicutes(100);Firmicutes_unclassified(100);Firmicutes_unclassified(100);Firmicutes_unclassified(100);Firmicutes_unclassified(100);
Otu16446	1	Bacteria(100);Firmicutes(100);Clostridia(100);Clostridiales(100);Ruminococcaceae(100);Ruminococcaceae_unclassified(100);
Otu16447	1	Bacteria(100);Firmicutes(100);Erysipelotrichia(100);Erysipelotrichales(100);Erysipelotrichaceae(100);Incertae_Sedis(100);
Otu16448	1	Bacteria(100);Firmicutes(100);Clostridia(100);Clostridiales(100);Lachnospiraceae(100);Lachnospiraceae_unclassified(100);
Otu16449	1	Bacteria(100);Proteobacteria(100);Betaproteobacteria(100);Nitrosomonadales(100);Nitrosomonadaceae(100);Nitrosomonas(100);
Otu16450	1	Bacteria(100);Bacteria_unclassified(100);Bacteria_unclassified(100);Bacteria_unclassified(100);Bacteria_unclassified(100);Bacteria_unclassified(100);
Otu16451	1	Bacteria(100);Proteobacteria(100);Alphaproteobacteria(100);Sphingomonadales(100);Sphingomonadaceae(100);Sphingomonadaceae_unclassified(100);
Otu16452	1	Bacteria(100);Acidobacteria(100);Holophagae(100);Subgroup_10(100);Subgroup_10_unclassified(100);Subgroup_10_unclassified(100);
Otu16453	1	Bacteria(100);Bacteria_unclassified(100);Bacteria_unclassified(100);Bacteria_unclassified(100);Bacteria_unclassified(100);Bacteria_unclassified(100);
Otu16454	1	Bacteria(100);Chloroflexi(100);JG30-KF-CM66(100);JG30-KF-CM66_unclassified(100);JG30-KF-CM66_unclassified(100);JG30-KF-CM66_unclassified(100);
Otu16455	1	Bacteria(100);Firmicutes(100);Bacilli(100);Bacilli_unclassified(100);Bacilli_unclassified(100);Bacilli_unclassified(100);
Otu16456	1	Bacteria(100);Acidobacteria(100);Acidobacteria(100);Acidobacteriales(100);Acidobacteriaceae_(Subgroup_1)(100);Acidobacteriaceae_(Subgroup_1)_unclassified(100);
Otu16457	1	Bacteria(100);Proteobacteria(100);Gammaproteobacteria(100);Pasteurellales(100);Pasteurellaceae(100);Pasteurellaceae_unclassified(100);
Otu16458	1	Bacteria(100);Firmicutes(100);Clostridia(100);Clostridiales(100);Clostridiales_unclassified(100);Clostridiales_unclassified(100);
Otu16459	1	Bacteria(100);Bacteria_unclassified(100);Bacteria_unclassified(100);Bacteria_unclassified(100);Bacteria_unclassified(100);Bacteria_unclassified(100);
Otu16460	1	Bacteria(100);Firmicutes(100);Clostridia(100);Clostridiales(100);Christensenellaceae(100);Christensenellaceae_unclassified(100);
Otu16461	1	Bacteria(100);Proteobacteria(100);Alphaproteobacteria(100);Rhodobacterales(100);Rhodobacteraceae(100);Rhodobacteraceae_unclassified(100);
Otu16462	1	Bacteria(100);Proteobacteria(100);Betaproteobacteria(100);Betaproteobacteria_unclassified(100);Betaproteobacteria_unclassified(100);Betaproteobacteria_unclassified(100);
Otu16463	1	Bacteria(100);Firmicutes(100);Bacilli(100);Lactobacillales(100);Lactobacillales_unclassified(100);Lactobacillales_unclassified(100);
Otu16464	1	Bacteria(100);Proteobacteria(100);Gammaproteobacteria(100);Gammaproteobacteria_unclassified(100);Gammaproteobacteria_unclassified(100);Gammaproteobacteria_unclassified(100);
Otu16465	1	Bacteria(100);Proteobacteria(100);Gammaproteobacteria(100);Enterobacteriales(100);Enterobacteriaceae(100);Leminorella(100);
Otu16466	1	Bacteria(100);Proteobacteria(100);Gammaproteobacteria(100);Enterobacteriales(100);Enterobacteriaceae(100);Enterobacteriaceae_unclassified(100);
Otu16467	1	Bacteria(100);Planctomycetes(100);Planctomycetacia(100);Planctomycetales(100);Planctomycetaceae(100);Pir2_lineage(100);
Otu16468	1	Bacteria(100);Proteobacteria(100);Alphaproteobacteria(100);Alphaproteobacteria_unclassified(100);Alphaproteobacteria_unclassified(100);Alphaproteobacteria_unclassified(100);
Otu16469	1	Bacteria(100);Firmicutes(100);Bacilli(100);Bacilli_unclassified(100);Bacilli_unclassified(100);Bacilli_unclassified(100);
Otu16470	1	Bacteria(100);Bacteroidetes(100);Cytophagia(100);Cytophagales(100);Cytophagaceae(100);Leadbetterella(100);
Otu16471	1	Bacteria(100);Elusimicrobia(100);Elusimicrobia(100);MVP-88(100);MVP-88_unclassified(100);MVP-88_unclassified(100);
Otu16472	1	Bacteria(100);Proteobacteria(100);Gammaproteobacteria(100);Gammaproteobacteria_unclassified(100);Gammaproteobacteria_unclassified(100);Gammaproteobacteria_unclassified(100);
Otu16473	1	Bacteria(100);Proteobacteria(100);Epsilonproteobacteria(100);Campylobacterales(100);Campylobacteraceae(100);Arcobacter(100);
Otu16474	1	Bacteria(100);Actinobacteria(100);Actinobacteria(100);Frankiales(100);Sporichthyaceae(100);Sporichthya(100);
Otu16475	1	Bacteria(100);Bacteria_unclassified(100);Bacteria_unclassified(100);Bacteria_unclassified(100);Bacteria_unclassified(100);Bacteria_unclassified(100);
Otu16476	1	Bacteria(100);Planctomycetes(100);Planctomycetacia(100);Planctomycetales(100);Planctomycetaceae(100);Pirellula(100);
Otu16477	1	Bacteria(100);Firmicutes(100);Bacilli(100);Bacillales(100);Bacillales_unclassified(100);Bacillales_unclassified(100);
Otu16478	1	Bacteria(100);Bacteria_unclassified(100);Bacteria_unclassified(100);Bacteria_unclassified(100);Bacteria_unclassified(100);Bacteria_unclassified(100);
Otu16479	1	Bacteria(100);Firmicutes(100);Clostridia(100);Clostridiales(100);Clostridiales_unclassified(100);Clostridiales_unclassified(100);
Otu16480	1	Bacteria(100);Firmicutes(100);Clostridia(100);Clostridiales(100);Lachnospiraceae(100);Lachnospiraceae_unclassified(100);
Otu16481	1	Bacteria(100);Firmicutes(100);Bacilli(100);Bacilli_unclassified(100);Bacilli_unclassified(100);Bacilli_unclassified(100);
Otu16482	1	Bacteria(100);Deinococcus-Thermus(100);Deinococci(100);Deinococcales(100);Deinococcaceae(100);Deinococcaceae_unclassified(100);
Otu16483	1	Bacteria(100);Actinobacteria(100);Actinobacteria(100);Actinobacteria_unclassified(100);Actinobacteria_unclassified(100);Actinobacteria_unclassified(100);
Otu16484	1	Bacteria(100);NPL-UPA2(100);NPL-UPA2_unclassified(100);NPL-UPA2_unclassified(100);NPL-UPA2_unclassified(100);NPL-UPA2_unclassified(100);
Otu16485	1	Bacteria(100);Bacteria_unclassified(100);Bacteria_unclassified(100);Bacteria_unclassified(100);Bacteria_unclassified(100);Bacteria_unclassified(100);
Otu16486	1	Bacteria(100);Bacteria_unclassified(100);Bacteria_unclassified(100);Bacteria_unclassified(100);Bacteria_unclassified(100);Bacteria_unclassified(100);
Otu16487	1	Bacteria(100);Firmicutes(100);Clostridia(100);Clostridiales(100);Lachnospiraceae(100);Lachnospiraceae_unclassified(100);
Otu16488	1	Bacteria(100);Bacteria_unclassified(100);Bacteria_unclassified(100);Bacteria_unclassified(100);Bacteria_unclassified(100);Bacteria_unclassified(100);
Otu16489	1	Bacteria(100);Firmicutes(100);Bacilli(100);Lactobacillales(100);Streptococcaceae(100);Streptococcus(100);
Otu16490	1	Bacteria(100);Proteobacteria(100);Gammaproteobacteria(100);Pseudomonadales(100);Moraxellaceae(100);Moraxellaceae_unclassified(100);
Otu16491	1	Bacteria(100);Proteobacteria(100);Proteobacteria_unclassified(100);Proteobacteria_unclassified(100);Proteobacteria_unclassified(100);Proteobacteria_unclassified(100);
Otu16492	1	Bacteria(100);Firmicutes(100);Clostridia(100);Clostridiales(100);Clostridiaceae_2(100);Clostridium_sensu_stricto(100);
Otu16493	1	Bacteria(100);Firmicutes(100);Clostridia(100);Clostridiales(100);Clostridiaceae_1(100);Clostridiaceae_1_unclassified(100);
Otu16494	1	Bacteria(100);Proteobacteria(100);Gammaproteobacteria(100);Gammaproteobacteria_unclassified(100);Gammaproteobacteria_unclassified(100);Gammaproteobacteria_unclassified(100);
Otu16495	1	Bacteria(100);Proteobacteria(100);Gammaproteobacteria(100);Gammaproteobacteria_unclassified(100);Gammaproteobacteria_unclassified(100);Gammaproteobacteria_unclassified(100);
Otu16496	1	Bacteria(100);Proteobacteria(100);Deltaproteobacteria(100);Myxococcales(100);Cystobacteraceae(100);Anaeromyxobacter(100);
Otu16497	1	Bacteria(100);Planctomycetes(100);Planctomycetacia(100);Planctomycetales(100);Planctomycetaceae(100);Pir4_lineage(100);
Otu16498	1	Bacteria(100);Proteobacteria(100);Alphaproteobacteria(100);Caulobacterales(100);Caulobacteraceae(100);Phenylobacterium(100);
Otu16499	1	Bacteria(100);Proteobacteria(100);Proteobacteria_unclassified(100);Proteobacteria_unclassified(100);Proteobacteria_unclassified(100);Proteobacteria_unclassified(100);
Otu16500	1	Bacteria(100);Firmicutes(100);Bacilli(100);Lactobacillales(100);Lactobacillales_unclassified(100);Lactobacillales_unclassified(100);
Otu16501	1	Bacteria(100);Firmicutes(100);Clostridia(100);Clostridiales(100);Lachnospiraceae(100);Lachnospiraceae_unclassified(100);
Otu16502	1	Bacteria(100);Proteobacteria(100);Gammaproteobacteria(100);Pasteurellales(100);Pasteurellaceae(100);Pasteurellaceae_unclassified(100);
Otu16503	1	Bacteria(100);Firmicutes(100);Clostridia(100);Clostridiales(100);Ruminococcaceae(100);Ruminococcaceae_unclassified(100);
Otu16504	1	Bacteria(100);Firmicutes(100);Clostridia(100);Clostridiales(100);Clostridiales_unclassified(100);Clostridiales_unclassified(100);
Otu16505	1	Bacteria(100);Firmicutes(100);Bacilli(100);Bacilli_unclassified(100);Bacilli_unclassified(100);Bacilli_unclassified(100);
Otu16506	1	Bacteria(100);Proteobacteria(100);Betaproteobacteria(100);Burkholderiales(100);Burkholderiales_unclassified(100);Burkholderiales_unclassified(100);
Otu16507	1	Bacteria(100);Firmicutes(100);Bacilli(100);Bacilli_unclassified(100);Bacilli_unclassified(100);Bacilli_unclassified(100);
Otu16508	1	Bacteria(100);Proteobacteria(100);Alphaproteobacteria(100);Alphaproteobacteria_unclassified(100);Alphaproteobacteria_unclassified(100);Alphaproteobacteria_unclassified(100);
Otu16509	1	Bacteria(100);Actinobacteria(100);Acidimicrobiia(100);Acidimicrobiales(100);Sva0996_marine_group(100);Sva0996_marine_group_unclassified(100);
Otu16510	1	Bacteria(100);Bacteria_unclassified(100);Bacteria_unclassified(100);Bacteria_unclassified(100);Bacteria_unclassified(100);Bacteria_unclassified(100);
Otu16511	1	Bacteria(100);Verrucomicrobia(100);Spartobacteria(100);Chthoniobacterales(100);Chthoniobacteraceae(100);Chthoniobacter(100);
Otu16512	1	Bacteria(100);Proteobacteria(100);Gammaproteobacteria(100);Gammaproteobacteria_unclassified(100);Gammaproteobacteria_unclassified(100);Gammaproteobacteria_unclassified(100);
Otu16513	1	Bacteria(100);Bacteria_unclassified(100);Bacteria_unclassified(100);Bacteria_unclassified(100);Bacteria_unclassified(100);Bacteria_unclassified(100);
Otu16514	1	Bacteria(100);Chlorobi(100);Ignavibacteria(100);Ignavibacteriales(100);BSV40(100);BSV40_unclassified(100);
Otu16515	1	Bacteria(100);Firmicutes(100);Negativicutes(100);Selenomonadales(100);Acidaminococcaceae(100);Phascolarctobacterium(100);
Otu16516	1	Bacteria(100);Proteobacteria(100);Alphaproteobacteria(100);Rickettsiales(100);SM2D12(100);SM2D12_unclassified(100);
Otu16517	1	Bacteria(100);Bacteroidetes(100);Sphingobacteriia(100);Sphingobacteriales(100);Chitinophagaceae(100);Chitinophagaceae_unclassified(100);
Otu16518	1	Bacteria(100);Proteobacteria(100);Betaproteobacteria(100);Burkholderiales(100);Comamonadaceae(100);Comamonadaceae_unclassified(100);
Otu16519	1	Bacteria(100);Bacteria_unclassified(100);Bacteria_unclassified(100);Bacteria_unclassified(100);Bacteria_unclassified(100);Bacteria_unclassified(100);
Otu16520	1	Bacteria(100);Bacteria_unclassified(100);Bacteria_unclassified(100);Bacteria_unclassified(100);Bacteria_unclassified(100);Bacteria_unclassified(100);
Otu16521	1	Bacteria(100);Firmicutes(100);Bacilli(100);Bacillales(100);Bacillales_unclassified(100);Bacillales_unclassified(100);
Otu16522	1	Bacteria(100);Firmicutes(100);Clostridia(100);Clostridiales(100);Clostridiales_unclassified(100);Clostridiales_unclassified(100);
Otu16523	1	Bacteria(100);Proteobacteria(100);Alphaproteobacteria(100);Sphingomonadales(100);Sphingomonadales_unclassified(100);Sphingomonadales_unclassified(100);
Otu16524	1	Bacteria(100);Acidobacteria(100);Acidobacteria(100);Subgroup_3(100);Unknown_Family(100);Bryobacter(100);
Otu16525	1	Bacteria(100);Firmicutes(100);Bacilli(100);Lactobacillales(100);Lactobacillales_unclassified(100);Lactobacillales_unclassified(100);
Otu16526	1	Bacteria(100);Firmicutes(100);Clostridia(100);Clostridiales(100);Lachnospiraceae(100);Lachnospiraceae_unclassified(100);
Otu16527	1	Bacteria(100);Bacteria_unclassified(100);Bacteria_unclassified(100);Bacteria_unclassified(100);Bacteria_unclassified(100);Bacteria_unclassified(100);
Otu16528	1	Bacteria(100);Firmicutes(100);Firmicutes_unclassified(100);Firmicutes_unclassified(100);Firmicutes_unclassified(100);Firmicutes_unclassified(100);
Otu16529	1	Bacteria(100);Verrucomicrobia(100);Verrucomicrobia_unclassified(100);Verrucomicrobia_unclassified(100);Verrucomicrobia_unclassified(100);Verrucomicrobia_unclassified(100);
Otu16530	1	Bacteria(100);Chloroflexi(100);Chloroflexi_unclassified(100);Chloroflexi_unclassified(100);Chloroflexi_unclassified(100);Chloroflexi_unclassified(100);
Otu16531	1	Bacteria(100);Bacteria_unclassified(100);Bacteria_unclassified(100);Bacteria_unclassified(100);Bacteria_unclassified(100);Bacteria_unclassified(100);
Otu16532	1	Bacteria(100);Proteobacteria(100);Alphaproteobacteria(100);Rhizobiales(100);Hyphomicrobiaceae(100);Hyphomicrobiaceae_unclassified(100);
Otu16533	1	Bacteria(100);Actinobacteria(100);Actinobacteria(100);Micrococcales(100);Micrococcaceae(100);Micrococcaceae_unclassified(100);
Otu16534	1	Bacteria(100);Proteobacteria(100);Gammaproteobacteria(100);Gammaproteobacteria_unclassified(100);Gammaproteobacteria_unclassified(100);Gammaproteobacteria_unclassified(100);
Otu16535	1	Bacteria(100);Planctomycetes(100);Phycisphaerae(100);Phycisphaerales(100);Phycisphaeraceae(100);CL500-3(100);
Otu16536	1	Bacteria(100);Proteobacteria(100);Alphaproteobacteria(100);Sphingomonadales(100);ORCA-3N101(100);ORCA-3N101_unclassified(100);
Otu16537	1	Bacteria(100);Bacteria_unclassified(100);Bacteria_unclassified(100);Bacteria_unclassified(100);Bacteria_unclassified(100);Bacteria_unclassified(100);
Otu16538	1	Bacteria(100);Bacteroidetes(100);Flavobacteriia(100);Flavobacteriales(100);Flavobacteriaceae(100);Flavobacteriaceae_unclassified(100);
Otu16539	1	Bacteria(100);SM2F11(100);SM2F11_unclassified(100);SM2F11_unclassified(100);SM2F11_unclassified(100);SM2F11_unclassified(100);
Otu16540	1	Bacteria(100);Proteobacteria(100);Gammaproteobacteria(100);aaa34a10(100);aaa34a10_unclassified(100);aaa34a10_unclassified(100);
Otu16541	1	Bacteria(100);Candidate_division_OD1(100);Candidate_division_OD1_unclassified(100);Candidate_division_OD1_unclassified(100);Candidate_division_OD1_unclassified(100);Candidate_division_OD1_unclassified(100);
Otu16542	1	Bacteria(100);Bacteroidetes(100);Cytophagia(100);Cytophagales(100);Cytophagaceae(100);Cytophaga(100);
Otu16543	1	Bacteria(100);Firmicutes(100);Bacilli(100);Bacilli_unclassified(100);Bacilli_unclassified(100);Bacilli_unclassified(100);
Otu16544	1	Bacteria(100);Elusimicrobia(100);Elusimicrobia(100);Elusimicrobia_unclassified(100);Elusimicrobia_unclassified(100);Elusimicrobia_unclassified(100);
Otu16545	1	Bacteria(100);Proteobacteria(100);Alphaproteobacteria(100);Rickettsiales(100);Rickettsiales_unclassified(100);Rickettsiales_unclassified(100);
Otu16546	1	Bacteria(100);Firmicutes(100);Bacilli(100);Lactobacillales(100);Lactobacillales_unclassified(100);Lactobacillales_unclassified(100);
Otu16547	1	Bacteria(100);Firmicutes(100);Clostridia(100);Clostridiales(100);Clostridiaceae_1(100);Clostridiaceae_1_unclassified(100);
Otu16548	1	Bacteria(100);Bacteroidetes(100);Sphingobacteriia(100);Sphingobacteriales(100);Chitinophagaceae(100);Chitinophaga(100);
Otu16549	1	Bacteria(100);Bacteria_unclassified(100);Bacteria_unclassified(100);Bacteria_unclassified(100);Bacteria_unclassified(100);Bacteria_unclassified(100);
Otu16550	1	Bacteria(100);Firmicutes(100);Firmicutes_unclassified(100);Firmicutes_unclassified(100);Firmicutes_unclassified(100);Firmicutes_unclassified(100);
Otu16551	1	Bacteria(100);Proteobacteria(100);Alphaproteobacteria(100);Rhizobiales(100);Rhizobiales_unclassified(100);Rhizobiales_unclassified(100);
Otu16552	1	Bacteria(100);Proteobacteria(100);Gammaproteobacteria(100);Enterobacteriales(100);Enterobacteriaceae(100);Enterobacteriaceae_unclassified(100);
Otu16553	1	Bacteria(100);Candidate_division_OD1(100);Candidate_division_OD1_unclassified(100);Candidate_division_OD1_unclassified(100);Candidate_division_OD1_unclassified(100);Candidate_division_OD1_unclassified(100);
Otu16554	1	Bacteria(100);Firmicutes(100);Firmicutes_unclassified(100);Firmicutes_unclassified(100);Firmicutes_unclassified(100);Firmicutes_unclassified(100);
Otu16555	1	Bacteria(100);Firmicutes(100);Firmicutes_unclassified(100);Firmicutes_unclassified(100);Firmicutes_unclassified(100);Firmicutes_unclassified(100);
Otu16556	1	Bacteria(100);Chloroflexi(100);Anaerolineae(100);Anaerolineales(100);Anaerolineaceae(100);Anaerolineaceae_unclassified(100);
Otu16557	1	Bacteria(100);Proteobacteria(100);Gammaproteobacteria(100);Enterobacteriales(100);Enterobacteriaceae(100);Escherichia-Shigella(100);
Otu16558	1	Bacteria(100);Bacteroidetes(100);Sphingobacteriia(100);Sphingobacteriales(100);Chitinophagaceae(100);Chitinophagaceae_unclassified(100);
Otu16559	1	Bacteria(100);Firmicutes(100);Clostridia(100);Clostridiales(100);Family_XII(100);Acidaminobacter(100);
Otu16560	1	Bacteria(100);Bacteria_unclassified(100);Bacteria_unclassified(100);Bacteria_unclassified(100);Bacteria_unclassified(100);Bacteria_unclassified(100);
Otu16561	1	Bacteria(100);Firmicutes(100);Firmicutes_unclassified(100);Firmicutes_unclassified(100);Firmicutes_unclassified(100);Firmicutes_unclassified(100);
Otu16562	1	Bacteria(100);Firmicutes(100);Clostridia(100);Clostridiales(100);Lachnospiraceae(100);Acetitomaculum(100);
Otu16563	1	Bacteria(100);Proteobacteria(100);Alphaproteobacteria(100);Rickettsiales(100);Rickettsiales_Incertae_Sedis(100);Candidatus_Captivus(100);
Otu16564	1	Bacteria(100);Proteobacteria(100);Deltaproteobacteria(100);Myxococcales(100);Polyangiaceae(100);Byssovorax(100);
Otu16565	1	Bacteria(100);Bacteria_unclassified(100);Bacteria_unclassified(100);Bacteria_unclassified(100);Bacteria_unclassified(100);Bacteria_unclassified(100);
Otu16566	1	Bacteria(100);Proteobacteria(100);Gammaproteobacteria(100);Gammaproteobacteria_unclassified(100);Gammaproteobacteria_unclassified(100);Gammaproteobacteria_unclassified(100);
Otu16567	1	Bacteria(100);Firmicutes(100);Clostridia(100);Clostridiales(100);Clostridiales_unclassified(100);Clostridiales_unclassified(100);
Otu16568	1	Bacteria(100);Firmicutes(100);Clostridia(100);Clostridiales(100);Ruminococcaceae(100);Ruminococcaceae_unclassified(100);
Otu16569	1	Bacteria(100);Proteobacteria(100);Gammaproteobacteria(100);Gammaproteobacteria_unclassified(100);Gammaproteobacteria_unclassified(100);Gammaproteobacteria_unclassified(100);
Otu16570	1	Bacteria(100);Proteobacteria(100);Gammaproteobacteria(100);Gammaproteobacteria_unclassified(100);Gammaproteobacteria_unclassified(100);Gammaproteobacteria_unclassified(100);
Otu16571	1	Bacteria(100);Actinobacteria(100);Actinobacteria(100);Bifidobacteriales(100);Bifidobacteriaceae(100);Bifidobacteriaceae_unclassified(100);
Otu16572	1	Bacteria(100);Proteobacteria(100);Betaproteobacteria(100);Burkholderiales(100);Comamonadaceae(100);Comamonadaceae_unclassified(100);
Otu16573	1	Bacteria(100);Proteobacteria(100);Betaproteobacteria(100);Betaproteobacteria_unclassified(100);Betaproteobacteria_unclassified(100);Betaproteobacteria_unclassified(100);
Otu16574	1	Bacteria(100);Proteobacteria(100);Gammaproteobacteria(100);Gammaproteobacteria_unclassified(100);Gammaproteobacteria_unclassified(100);Gammaproteobacteria_unclassified(100);
Otu16575	1	Bacteria(100);Planctomycetes(100);Planctomycetacia(100);Planctomycetales(100);Planctomycetaceae(100);Planctomycetaceae_unclassified(100);
Otu16576	1	Bacteria(100);Firmicutes(100);Clostridia(100);Clostridiales(100);Ruminococcaceae(100);Ruminococcaceae_unclassified(100);
Otu16577	1	Bacteria(100);Bacteroidetes(100);Bacteroidia(100);Bacteroidales(100);Bacteroidaceae(100);Bacteroides(100);
Otu16578	1	Bacteria(100);Proteobacteria(100);Alphaproteobacteria(100);Caulobacterales(100);Hyphomonadaceae(100);Woodsholea(100);
Otu16579	1	Bacteria(100);Bacteria_unclassified(100);Bacteria_unclassified(100);Bacteria_unclassified(100);Bacteria_unclassified(100);Bacteria_unclassified(100);
Otu16580	1	Bacteria(100);Proteobacteria(100);Deltaproteobacteria(100);Myxococcales(100);Haliangiaceae(100);Haliangium(100);
Otu16581	1	Bacteria(100);Bacteria_unclassified(100);Bacteria_unclassified(100);Bacteria_unclassified(100);Bacteria_unclassified(100);Bacteria_unclassified(100);
Otu16582	1	Bacteria(100);Firmicutes(100);Clostridia(100);Clostridiales(100);Ruminococcaceae(100);Ruminococcaceae_unclassified(100);
Otu16583	1	Bacteria(100);Firmicutes(100);Firmicutes_unclassified(100);Firmicutes_unclassified(100);Firmicutes_unclassified(100);Firmicutes_unclassified(100);
Otu16584	1	Bacteria(100);Bacteria_unclassified(100);Bacteria_unclassified(100);Bacteria_unclassified(100);Bacteria_unclassified(100);Bacteria_unclassified(100);
Otu16585	1	Bacteria(100);Chloroflexi(100);Anaerolineae(100);Anaerolineales(100);Anaerolineaceae(100);Anaerolineaceae_unclassified(100);
Otu16586	1	Bacteria(100);Proteobacteria(100);Deltaproteobacteria(100);Myxococcales(100);Cystobacteraceae(100);Anaeromyxobacter(100);
Otu16587	1	Bacteria(100);Proteobacteria(100);Deltaproteobacteria(100);Myxococcales(100);Polyangiaceae(100);Polyangiaceae_unclassified(100);
Otu16588	1	Bacteria(100);Proteobacteria(100);Betaproteobacteria(100);Burkholderiales(100);CM1G08(100);CM1G08_unclassified(100);
Otu16589	1	Bacteria(100);Proteobacteria(100);Alphaproteobacteria(100);Rhodobacterales(100);Rhodobacteraceae(100);Rhodobacteraceae_unclassified(100);
Otu16590	1	Bacteria(100);Bacteroidetes(100);Bacteroidia(100);Bacteroidales(100);Bacteroidales_unclassified(100);Bacteroidales_unclassified(100);
Otu16591	1	Bacteria(100);Planctomycetes(100);Planctomycetacia(100);Planctomycetales(100);Planctomycetaceae(100);Pirellula(100);
Otu16592	1	Bacteria(100);Firmicutes(100);Bacilli(100);Bacilli_unclassified(100);Bacilli_unclassified(100);Bacilli_unclassified(100);
Otu16593	1	Bacteria(100);Actinobacteria(100);Actinobacteria(100);Micrococcales(100);Micrococcales_unclassified(100);Micrococcales_unclassified(100);
Otu16594	1	Bacteria(100);Firmicutes(100);Firmicutes_unclassified(100);Firmicutes_unclassified(100);Firmicutes_unclassified(100);Firmicutes_unclassified(100);
Otu16595	1	Bacteria(100);Bacteria_unclassified(100);Bacteria_unclassified(100);Bacteria_unclassified(100);Bacteria_unclassified(100);Bacteria_unclassified(100);
Otu16596	1	Bacteria(100);Firmicutes(100);Clostridia(100);Clostridiales(100);Ruminococcaceae(100);Ruminococcaceae_unclassified(100);
Otu16597	1	Bacteria(100);Proteobacteria(100);Gammaproteobacteria(100);NKB5(100);NKB5_unclassified(100);NKB5_unclassified(100);
Otu16598	1	Bacteria(100);Proteobacteria(100);Alphaproteobacteria(100);SB1-18(100);SB1-18_unclassified(100);SB1-18_unclassified(100);
Otu16599	1	Bacteria(100);Planctomycetes(100);Planctomycetacia(100);Planctomycetales(100);Planctomycetaceae(100);Planctomycetaceae_unclassified(100);
Otu16600	1	Bacteria(100);Bacteria_unclassified(100);Bacteria_unclassified(100);Bacteria_unclassified(100);Bacteria_unclassified(100);Bacteria_unclassified(100);
Otu16601	1	Bacteria(100);Proteobacteria(100);Alphaproteobacteria(100);Alphaproteobacteria_unclassified(100);Alphaproteobacteria_unclassified(100);Alphaproteobacteria_unclassified(100);
Otu16602	1	Bacteria(100);Proteobacteria(100);Deltaproteobacteria(100);Myxococcales(100);Polyangiaceae(100);Sorangium(100);
Otu16603	1	Bacteria(100);Bacteria_unclassified(100);Bacteria_unclassified(100);Bacteria_unclassified(100);Bacteria_unclassified(100);Bacteria_unclassified(100);
Otu16604	1	Bacteria(100);Firmicutes(100);Firmicutes_unclassified(100);Firmicutes_unclassified(100);Firmicutes_unclassified(100);Firmicutes_unclassified(100);
Otu16605	1	Bacteria(100);Firmicutes(100);Clostridia(100);Clostridiales(100);Clostridiaceae_1(100);Clostridiaceae_1_unclassified(100);
Otu16606	1	Bacteria(100);Bacteria_unclassified(100);Bacteria_unclassified(100);Bacteria_unclassified(100);Bacteria_unclassified(100);Bacteria_unclassified(100);
Otu16607	1	Bacteria(100);Firmicutes(100);Bacilli(100);Bacillales(100);Listeriaceae(100);Brochothrix(100);
Otu16608	1	Bacteria(100);Proteobacteria(100);Gammaproteobacteria(100);Alteromonadales(100);Alteromonadaceae(100);Pseudoteredinibacter(100);
Otu16609	1	Bacteria(100);Bacteria_unclassified(100);Bacteria_unclassified(100);Bacteria_unclassified(100);Bacteria_unclassified(100);Bacteria_unclassified(100);
Otu16610	1	Bacteria(100);Firmicutes(100);Bacilli(100);Bacilli_unclassified(100);Bacilli_unclassified(100);Bacilli_unclassified(100);
Otu16611	1	Bacteria(100);Proteobacteria(100);Gammaproteobacteria(100);Gammaproteobacteria_unclassified(100);Gammaproteobacteria_unclassified(100);Gammaproteobacteria_unclassified(100);
Otu16612	1	Bacteria(100);Acidobacteria(100);Acidobacteria(100);Subgroup_6(100);Subgroup_6_unclassified(100);Subgroup_6_unclassified(100);
Otu16613	1	Bacteria(100);Chloroflexi(100);Anaerolineae(100);Anaerolineales(100);Anaerolineaceae(100);Anaerolineaceae_unclassified(100);
Otu16614	1	Bacteria(100);Actinobacteria(100);Thermoleophilia(100);Gaiellales(100);Gaiellales_unclassified(100);Gaiellales_unclassified(100);
Otu16615	1	Bacteria(100);Bacteria_unclassified(100);Bacteria_unclassified(100);Bacteria_unclassified(100);Bacteria_unclassified(100);Bacteria_unclassified(100);
Otu16616	1	Bacteria(100);Candidate_division_SR1(100);Candidate_division_SR1_unclassified(100);Candidate_division_SR1_unclassified(100);Candidate_division_SR1_unclassified(100);Candidate_division_SR1_unclassified(100);
Otu16617	1	Bacteria(100);Bacteria_unclassified(100);Bacteria_unclassified(100);Bacteria_unclassified(100);Bacteria_unclassified(100);Bacteria_unclassified(100);
Otu16618	1	Bacteria(100);Firmicutes(100);Bacilli(100);Bacilli_unclassified(100);Bacilli_unclassified(100);Bacilli_unclassified(100);
Otu16619	1	Bacteria(100);Proteobacteria(100);Gammaproteobacteria(100);Oceanospirillales(100);Halomonadaceae(100);Halomonadaceae_unclassified(100);
Otu16620	1	Bacteria(100);Planctomycetes(100);Planctomycetacia(100);Planctomycetacia_unclassified(100);Planctomycetacia_unclassified(100);Planctomycetacia_unclassified(100);
Otu16621	1	Bacteria(100);Proteobacteria(100);Proteobacteria_unclassified(100);Proteobacteria_unclassified(100);Proteobacteria_unclassified(100);Proteobacteria_unclassified(100);
Otu16622	1	Bacteria(100);Proteobacteria(100);Betaproteobacteria(100);Neisseriales(100);Neisseriaceae(100);Iodobacter(100);
Otu16623	1	Bacteria(100);Proteobacteria(100);Betaproteobacteria(100);Neisseriales(100);Neisseriaceae(100);Deefgea(100);
Otu16624	1	Bacteria(100);Proteobacteria(100);Gammaproteobacteria(100);Gammaproteobacteria_unclassified(100);Gammaproteobacteria_unclassified(100);Gammaproteobacteria_unclassified(100);
Otu16625	1	Bacteria(100);Proteobacteria(100);Alphaproteobacteria(100);Sphingomonadales(100);Sphingomonadales_unclassified(100);Sphingomonadales_unclassified(100);
Otu16626	1	Bacteria(100);Proteobacteria(100);Gammaproteobacteria(100);Enterobacteriales(100);Enterobacteriaceae(100);Enterobacteriaceae_unclassified(100);
Otu16627	1	Bacteria(100);Planctomycetes(100);Planctomycetacia(100);Planctomycetales(100);Planctomycetaceae(100);Planctomycetaceae_unclassified(100);
Otu16628	1	Bacteria(100);Bacteroidetes(100);Sphingobacteriia(100);Sphingobacteriales(100);Saprospiraceae(100);Haliscomenobacter(100);
Otu16629	1	Bacteria(100);Firmicutes(100);Bacilli(100);Bacillales(100);Bacillales_unclassified(100);Bacillales_unclassified(100);
Otu16630	1	Bacteria(100);Bacteria_unclassified(100);Bacteria_unclassified(100);Bacteria_unclassified(100);Bacteria_unclassified(100);Bacteria_unclassified(100);
Otu16631	1	Bacteria(100);Firmicutes(100);Bacilli(100);Lactobacillales(100);Lactobacillales_unclassified(100);Lactobacillales_unclassified(100);
Otu16632	1	Bacteria(100);Firmicutes(100);Bacilli(100);Bacilli_unclassified(100);Bacilli_unclassified(100);Bacilli_unclassified(100);
Otu16633	1	Bacteria(100);Firmicutes(100);Firmicutes_unclassified(100);Firmicutes_unclassified(100);Firmicutes_unclassified(100);Firmicutes_unclassified(100);
Otu16634	1	Bacteria(100);Actinobacteria(100);Actinobacteria(100);Actinobacteria_unclassified(100);Actinobacteria_unclassified(100);Actinobacteria_unclassified(100);
Otu16635	1	Bacteria(100);Firmicutes(100);Bacilli(100);Bacilli_unclassified(100);Bacilli_unclassified(100);Bacilli_unclassified(100);
Otu16636	1	Bacteria(100);Firmicutes(100);Bacilli(100);Lactobacillales(100);Lactobacillales_unclassified(100);Lactobacillales_unclassified(100);
Otu16637	1	Bacteria(100);Firmicutes(100);Bacilli(100);Bacilli_unclassified(100);Bacilli_unclassified(100);Bacilli_unclassified(100);
Otu16638	1	Bacteria(100);Proteobacteria(100);Gammaproteobacteria(100);Gammaproteobacteria_unclassified(100);Gammaproteobacteria_unclassified(100);Gammaproteobacteria_unclassified(100);
Otu16639	1	Bacteria(100);Firmicutes(100);Bacilli(100);Lactobacillales(100);Lactobacillaceae(100);Lactobacillus(100);
Otu16640	1	Bacteria(100);Actinobacteria(100);Actinobacteria(100);Actinomycetales(100);Actinomycetaceae(100);Varibaculum(100);
Otu16641	1	Bacteria(100);Firmicutes(100);Negativicutes(100);Selenomonadales(100);Veillonellaceae(100);Veillonellaceae_unclassified(100);
Otu16642	1	Bacteria(100);Firmicutes(100);Bacilli(100);Bacilli_unclassified(100);Bacilli_unclassified(100);Bacilli_unclassified(100);
Otu16643	1	Bacteria(100);Bacteria_unclassified(100);Bacteria_unclassified(100);Bacteria_unclassified(100);Bacteria_unclassified(100);Bacteria_unclassified(100);
Otu16644	1	Bacteria(100);Firmicutes(100);Clostridia(100);Clostridiales(100);Eubacteriaceae(100);Eubacterium(100);
Otu16645	1	Bacteria(100);Firmicutes(100);Clostridia(100);Clostridiales(100);Lachnospiraceae(100);Stomatobaculum(100);
Otu16646	1	Bacteria(100);Proteobacteria(100);Alphaproteobacteria(100);Sphingomonadales(100);Sphingomonadales_unclassified(100);Sphingomonadales_unclassified(100);
Otu16647	1	Bacteria(100);Bacteria_unclassified(100);Bacteria_unclassified(100);Bacteria_unclassified(100);Bacteria_unclassified(100);Bacteria_unclassified(100);
Otu16648	1	Bacteria(100);Bacteria_unclassified(100);Bacteria_unclassified(100);Bacteria_unclassified(100);Bacteria_unclassified(100);Bacteria_unclassified(100);
Otu16649	1	Bacteria(100);Firmicutes(100);Clostridia(100);Clostridiales(100);Clostridiales_unclassified(100);Clostridiales_unclassified(100);
Otu16650	1	Bacteria(100);Bacteria_unclassified(100);Bacteria_unclassified(100);Bacteria_unclassified(100);Bacteria_unclassified(100);Bacteria_unclassified(100);
Otu16651	1	Bacteria(100);Firmicutes(100);Negativicutes(100);Selenomonadales(100);Veillonellaceae(100);Veillonellaceae_unclassified(100);
Otu16652	1	Bacteria(100);Firmicutes(100);Bacilli(100);Lactobacillales(100);Lactobacillaceae(100);Lactobacillus(100);
Otu16653	1	Bacteria(100);Firmicutes(100);Bacilli(100);Lactobacillales(100);Lactobacillales_unclassified(100);Lactobacillales_unclassified(100);
Otu16654	1	Bacteria(100);Firmicutes(100);Negativicutes(100);Selenomonadales(100);Veillonellaceae(100);Veillonellaceae_unclassified(100);
Otu16655	1	Bacteria(100);Proteobacteria(100);Alphaproteobacteria(100);Sphingomonadales(100);Sphingomonadales_unclassified(100);Sphingomonadales_unclassified(100);
Otu16656	1	Bacteria(100);Actinobacteria(100);Actinobacteria(100);Micrococcales(100);Microbacteriaceae(100);Microbacteriaceae_unclassified(100);
Otu16657	1	Bacteria(100);Firmicutes(100);Bacilli(100);Bacilli_unclassified(100);Bacilli_unclassified(100);Bacilli_unclassified(100);
Otu16658	1	Bacteria(100);Bacteria_unclassified(100);Bacteria_unclassified(100);Bacteria_unclassified(100);Bacteria_unclassified(100);Bacteria_unclassified(100);
Otu16659	1	Bacteria(100);Proteobacteria(100);Gammaproteobacteria(100);Gammaproteobacteria_unclassified(100);Gammaproteobacteria_unclassified(100);Gammaproteobacteria_unclassified(100);
Otu16660	1	Bacteria(100);Actinobacteria(100);Coriobacteriia(100);Coriobacteriales(100);Coriobacteriaceae(100);Atopobium(100);
Otu16661	1	Bacteria(100);Proteobacteria(100);Proteobacteria_unclassified(100);Proteobacteria_unclassified(100);Proteobacteria_unclassified(100);Proteobacteria_unclassified(100);
Otu16662	1	Bacteria(100);Planctomycetes(100);Planctomycetacia(100);Planctomycetales(100);Planctomycetaceae(100);Gemmata(100);
Otu16663	1	Bacteria(100);Chloroflexi(100);Anaerolineae(100);Anaerolineales(100);Anaerolineaceae(100);Anaerolineaceae_unclassified(100);
Otu16664	1	Bacteria(100);Verrucomicrobia(100);Verrucomicrobia_Incertae_Sedis(100);Unknown_Order(100);Unknown_Family(100);Candidatus_Omnitrophus(100);
Otu16665	1	Bacteria(100);Proteobacteria(100);Gammaproteobacteria(100);34P16(100);34P16_unclassified(100);34P16_unclassified(100);
Otu16666	1	Bacteria(100);Bacteria_unclassified(100);Bacteria_unclassified(100);Bacteria_unclassified(100);Bacteria_unclassified(100);Bacteria_unclassified(100);
Otu16667	1	Bacteria(100);Bacteria_unclassified(100);Bacteria_unclassified(100);Bacteria_unclassified(100);Bacteria_unclassified(100);Bacteria_unclassified(100);
Otu16668	1	Bacteria(100);Firmicutes(100);Clostridia(100);Clostridiales(100);Ruminococcaceae(100);Ruminococcaceae_unclassified(100);
Otu16669	1	Bacteria(100);Firmicutes(100);Firmicutes_unclassified(100);Firmicutes_unclassified(100);Firmicutes_unclassified(100);Firmicutes_unclassified(100);
Otu16670	1	Bacteria(100);Firmicutes(100);Clostridia(100);Clostridiales(100);Lachnospiraceae(100);Lachnospiraceae_unclassified(100);
Otu16671	1	Bacteria(100);Actinobacteria(100);Coriobacteriia(100);Coriobacteriales(100);Coriobacteriaceae(100);Slackia(100);
Otu16672	1	Bacteria(100);Verrucomicrobia(100);Verrucomicrobia_unclassified(100);Verrucomicrobia_unclassified(100);Verrucomicrobia_unclassified(100);Verrucomicrobia_unclassified(100);
Otu16673	1	Bacteria(100);Bacteria_unclassified(100);Bacteria_unclassified(100);Bacteria_unclassified(100);Bacteria_unclassified(100);Bacteria_unclassified(100);
Otu16674	1	Bacteria(100);Proteobacteria(100);Proteobacteria_unclassified(100);Proteobacteria_unclassified(100);Proteobacteria_unclassified(100);Proteobacteria_unclassified(100);
Otu16675	1	Bacteria(100);Firmicutes(100);Clostridia(100);Clostridiales(100);Peptostreptococcaceae(100);Incertae_Sedis(100);
Otu16676	1	Bacteria(100);Firmicutes(100);Firmicutes_unclassified(100);Firmicutes_unclassified(100);Firmicutes_unclassified(100);Firmicutes_unclassified(100);
Otu16677	1	Bacteria(100);Firmicutes(100);Clostridia(100);Clostridia_unclassified(100);Clostridia_unclassified(100);Clostridia_unclassified(100);
Otu16678	1	Bacteria(100);Chloroflexi(100);Ktedonobacteria(100);JG30-KF-AS9(100);JG30-KF-AS9_unclassified(100);JG30-KF-AS9_unclassified(100);
Otu16679	1	Bacteria(100);Firmicutes(100);Clostridia(100);Clostridiales(100);Peptostreptococcaceae(100);Incertae_Sedis(100);
Otu16680	1	Bacteria(100);Firmicutes(100);Bacilli(100);Bacillales(100);Staphylococcaceae(100);Staphylococcus(100);
Otu16681	1	Bacteria(100);Firmicutes(100);Bacilli(100);Lactobacillales(100);Lactobacillales_unclassified(100);Lactobacillales_unclassified(100);
Otu16682	1	Bacteria(100);Firmicutes(100);Firmicutes_unclassified(100);Firmicutes_unclassified(100);Firmicutes_unclassified(100);Firmicutes_unclassified(100);
Otu16683	1	Bacteria(100);Firmicutes(100);Bacilli(100);Lactobacillales(100);Lactobacillales_unclassified(100);Lactobacillales_unclassified(100);
Otu16684	1	Bacteria(100);Firmicutes(100);Firmicutes_unclassified(100);Firmicutes_unclassified(100);Firmicutes_unclassified(100);Firmicutes_unclassified(100);
Otu16685	1	Bacteria(100);Proteobacteria(100);Gammaproteobacteria(100);Gammaproteobacteria_unclassified(100);Gammaproteobacteria_unclassified(100);Gammaproteobacteria_unclassified(100);
Otu16686	1	Bacteria(100);Firmicutes(100);Bacilli(100);Bacilli_unclassified(100);Bacilli_unclassified(100);Bacilli_unclassified(100);
Otu16687	1	Bacteria(100);Firmicutes(100);Clostridia(100);Clostridiales(100);Clostridiales_unclassified(100);Clostridiales_unclassified(100);
Otu16688	1	Bacteria(100);Proteobacteria(100);Proteobacteria_unclassified(100);Proteobacteria_unclassified(100);Proteobacteria_unclassified(100);Proteobacteria_unclassified(100);
Otu16689	1	Bacteria(100);Firmicutes(100);Bacilli(100);Lactobacillales(100);Lactobacillaceae(100);Lactobacillus(100);
Otu16690	1	Bacteria(100);Proteobacteria(100);Proteobacteria_unclassified(100);Proteobacteria_unclassified(100);Proteobacteria_unclassified(100);Proteobacteria_unclassified(100);
Otu16691	1	Bacteria(100);Verrucomicrobia(100);Spartobacteria(100);Chthoniobacterales(100);Xiphinematobacteraceae(100);Candidatus_Xiphinematobacter(100);
Otu16692	1	Bacteria(100);Bacteria_unclassified(100);Bacteria_unclassified(100);Bacteria_unclassified(100);Bacteria_unclassified(100);Bacteria_unclassified(100);
Otu16693	1	Bacteria(100);Proteobacteria(100);Gammaproteobacteria(100);Enterobacteriales(100);Enterobacteriaceae(100);Enterobacteriaceae_unclassified(100);
Otu16694	1	Bacteria(100);Actinobacteria(100);Actinobacteria(100);Actinobacteria_unclassified(100);Actinobacteria_unclassified(100);Actinobacteria_unclassified(100);
Otu16695	1	Bacteria(100);Actinobacteria(100);Actinobacteria(100);Actinobacteria_unclassified(100);Actinobacteria_unclassified(100);Actinobacteria_unclassified(100);
Otu16696	1	Bacteria(100);Actinobacteria(100);Actinobacteria(100);Bifidobacteriales(100);Bifidobacteriaceae(100);Bifidobacterium(100);
Otu16697	1	Bacteria(100);Firmicutes(100);Bacilli(100);Bacillales(100);Bacillales_unclassified(100);Bacillales_unclassified(100);
Otu16698	1	Bacteria(100);Bacteroidetes(100);Bacteroidia(100);Bacteroidales(100);Porphyromonadaceae(100);Parabacteroides(100);
Otu16699	1	Bacteria(100);Actinobacteria(100);Actinobacteria(100);Bifidobacteriales(100);Bifidobacteriaceae(100);Bifidobacteriaceae_unclassified(100);
Otu16700	1	Bacteria(100);Proteobacteria(100);Gammaproteobacteria(100);Enterobacteriales(100);Enterobacteriaceae(100);Enterobacteriaceae_unclassified(100);
Otu16701	1	Bacteria(100);Firmicutes(100);Bacilli(100);Bacillales(100);Staphylococcaceae(100);Staphylococcus(100);
Otu16702	1	Bacteria(100);Firmicutes(100);Negativicutes(100);Selenomonadales(100);Veillonellaceae(100);Veillonella(100);
Otu16703	1	Bacteria(100);Spirochaetae(100);Spirochaetes(100);Spirochaetales(100);Spirochaetaceae(100);Treponema(100);
Otu16704	1	Bacteria(100);Bacteria_unclassified(100);Bacteria_unclassified(100);Bacteria_unclassified(100);Bacteria_unclassified(100);Bacteria_unclassified(100);
Otu16705	1	Bacteria(100);Proteobacteria(100);Gammaproteobacteria(100);Oceanospirillales(100);Oceanospirillaceae(100);Pseudospirillum(100);
Otu16706	1	Bacteria(100);Firmicutes(100);Clostridia(100);Clostridiales(100);Ruminococcaceae(100);Ruminococcaceae_unclassified(100);
Otu16707	1	Bacteria(100);Bacteria_unclassified(100);Bacteria_unclassified(100);Bacteria_unclassified(100);Bacteria_unclassified(100);Bacteria_unclassified(100);
Otu16708	1	Bacteria(100);Actinobacteria(100);Actinobacteria(100);Bifidobacteriales(100);Bifidobacteriaceae(100);Bifidobacteriaceae_unclassified(100);
Otu16709	1	Bacteria(100);Planctomycetes(100);OM190(100);OM190_unclassified(100);OM190_unclassified(100);OM190_unclassified(100);
Otu16710	1	Bacteria(100);Proteobacteria(100);Alphaproteobacteria(100);Rhizobiales(100);Phyllobacteriaceae(100);Aminobacter(100);
Otu16711	1	Bacteria(100);WCHB1-60(100);WCHB1-60_unclassified(100);WCHB1-60_unclassified(100);WCHB1-60_unclassified(100);WCHB1-60_unclassified(100);
Otu16712	1	Bacteria(100);Proteobacteria(100);Alphaproteobacteria(100);Alphaproteobacteria_unclassified(100);Alphaproteobacteria_unclassified(100);Alphaproteobacteria_unclassified(100);
Otu16713	1	Bacteria(100);BD1-5(100);BD1-5_unclassified(100);BD1-5_unclassified(100);BD1-5_unclassified(100);BD1-5_unclassified(100);
Otu16714	1	Bacteria(100);Bacteria_unclassified(100);Bacteria_unclassified(100);Bacteria_unclassified(100);Bacteria_unclassified(100);Bacteria_unclassified(100);
Otu16715	1	Bacteria(100);Bacteria_unclassified(100);Bacteria_unclassified(100);Bacteria_unclassified(100);Bacteria_unclassified(100);Bacteria_unclassified(100);
Otu16716	1	Bacteria(100);Bacteria_unclassified(100);Bacteria_unclassified(100);Bacteria_unclassified(100);Bacteria_unclassified(100);Bacteria_unclassified(100);
Otu16717	1	Bacteria(100);Spirochaetae(100);Spirochaetes(100);Spirochaetales(100);Spirochaetaceae(100);Treponema(100);
Otu16718	1	Bacteria(100);Cyanobacteria(100);Melainabacteria(100);Obscuribacterales(100);Obscuribacterales_unclassified(100);Obscuribacterales_unclassified(100);
Otu16719	1	Bacteria(100);Candidate_division_OD1(100);Candidate_division_OD1_unclassified(100);Candidate_division_OD1_unclassified(100);Candidate_division_OD1_unclassified(100);Candidate_division_OD1_unclassified(100);
Otu16720	1	Bacteria(100);Proteobacteria(100);Deltaproteobacteria(100);Desulfovibrionales(100);Desulfovibrionaceae(100);Desulfovibrio(100);
Otu16721	1	Bacteria(100);Bacteroidetes(100);Cytophagia(100);Cytophagales(100);Flammeovirgaceae(100);Luteivirga(100);
Otu16722	1	Bacteria(100);Candidate_division_TM7(100);Candidate_division_TM7_unclassified(100);Candidate_division_TM7_unclassified(100);Candidate_division_TM7_unclassified(100);Candidate_division_TM7_unclassified(100);
Otu16723	1	Bacteria(100);Proteobacteria(100);Gammaproteobacteria(100);Pseudomonadales(100);Moraxellaceae(100);Psychrobacter(100);
Otu16724	1	Bacteria(100);Firmicutes(100);Negativicutes(100);Selenomonadales(100);Veillonellaceae(100);Veillonella(100);
Otu16725	1	Bacteria(100);Proteobacteria(100);Betaproteobacteria(100);Burkholderiales(100);Comamonadaceae(100);Comamonadaceae_unclassified(100);
Otu16726	1	Bacteria(100);Proteobacteria(100);Gammaproteobacteria(100);Gammaproteobacteria_unclassified(100);Gammaproteobacteria_unclassified(100);Gammaproteobacteria_unclassified(100);
Otu16727	1	Bacteria(100);Proteobacteria(100);Gammaproteobacteria(100);Enterobacteriales(100);Enterobacteriaceae(100);Enterobacteriaceae_unclassified(100);
Otu16728	1	Bacteria(100);Firmicutes(100);Clostridia(100);Clostridiales(100);Clostridiaceae_1(100);Clostridiaceae_1_unclassified(100);
Otu16729	1	Bacteria(100);Bacteria_unclassified(100);Bacteria_unclassified(100);Bacteria_unclassified(100);Bacteria_unclassified(100);Bacteria_unclassified(100);
Otu16730	1	Bacteria(100);Bacteroidetes(100);Bacteroidia(100);Bacteroidales(100);Prevotellaceae(100);Prevotella(100);
Otu16731	1	Bacteria(100);Firmicutes(100);Bacilli(100);Lactobacillales(100);Lactobacillaceae(100);Lactobacillus(100);
Otu16732	1	Bacteria(100);Firmicutes(100);Negativicutes(100);Selenomonadales(100);Veillonellaceae(100);Veillonellaceae_unclassified(100);
Otu16733	1	Bacteria(100);Proteobacteria(100);Gammaproteobacteria(100);Gammaproteobacteria_unclassified(100);Gammaproteobacteria_unclassified(100);Gammaproteobacteria_unclassified(100);
Otu16734	1	Bacteria(100);Firmicutes(100);Negativicutes(100);Selenomonadales(100);Veillonellaceae(100);Veillonellaceae_unclassified(100);
Otu16735	1	Bacteria(100);Firmicutes(100);Firmicutes_unclassified(100);Firmicutes_unclassified(100);Firmicutes_unclassified(100);Firmicutes_unclassified(100);
Otu16736	1	Bacteria(100);Bacteroidetes(100);Sphingobacteriia(100);Sphingobacteriales(100);Sphingobacteriaceae(100);Sphingobacterium(100);
Otu16737	1	Bacteria(100);Actinobacteria(100);Actinobacteria(100);Bifidobacteriales(100);Bifidobacteriaceae(100);Bifidobacteriaceae_unclassified(100);
Otu16738	1	Bacteria(100);Chloroflexi(100);TK10(100);TK10_unclassified(100);TK10_unclassified(100);TK10_unclassified(100);
Otu16739	1	Bacteria(100);Actinobacteria(100);Actinobacteria(100);Actinobacteria_unclassified(100);Actinobacteria_unclassified(100);Actinobacteria_unclassified(100);
Otu16740	1	Bacteria(100);Firmicutes(100);Bacilli(100);Bacilli_unclassified(100);Bacilli_unclassified(100);Bacilli_unclassified(100);
Otu16741	1	Bacteria(100);Bacteroidetes(100);Bacteroidia(100);Bacteroidales(100);Porphyromonadaceae(100);Dysgonomonas(100);
Otu16742	1	Bacteria(100);Proteobacteria(100);Gammaproteobacteria(100);Pasteurellales(100);Pasteurellaceae(100);Pasteurellaceae_unclassified(100);
Otu16743	1	Bacteria(100);Actinobacteria(100);Actinobacteria(100);Actinobacteria_unclassified(100);Actinobacteria_unclassified(100);Actinobacteria_unclassified(100);
Otu16744	1	Bacteria(100);Proteobacteria(100);Gammaproteobacteria(100);Enterobacteriales(100);Enterobacteriaceae(100);Enterobacteriaceae_unclassified(100);
Otu16745	1	Bacteria(100);Proteobacteria(100);Gammaproteobacteria(100);Enterobacteriales(100);Enterobacteriaceae(100);Enterobacteriaceae_unclassified(100);
Otu16746	1	Bacteria(100);Tenericutes(100);Mollicutes(100);Mycoplasmatales(100);Mycoplasmataceae(100);Mycoplasma(100);
Otu16747	1	Bacteria(100);Firmicutes(100);Negativicutes(100);Selenomonadales(100);Veillonellaceae(100);Veillonella(100);
Otu16748	1	Bacteria(100);Proteobacteria(100);Gammaproteobacteria(100);Enterobacteriales(100);Enterobacteriaceae(100);Enterobacteriaceae_unclassified(100);
Otu16749	1	Bacteria(100);Bacteroidetes(100);Flavobacteriia(100);Flavobacteriales(100);Flavobacteriaceae(100);Ulvibacter(100);
Otu16750	1	Bacteria(100);Planctomycetes(100);Planctomycetacia(100);Planctomycetales(100);Planctomycetaceae(100);Gemmata(100);
Otu16751	1	Bacteria(100);Actinobacteria(100);Actinobacteria(100);Actinobacteria_unclassified(100);Actinobacteria_unclassified(100);Actinobacteria_unclassified(100);
Otu16752	1	Bacteria(100);Firmicutes(100);Firmicutes_unclassified(100);Firmicutes_unclassified(100);Firmicutes_unclassified(100);Firmicutes_unclassified(100);
Otu16753	1	Bacteria(100);Bacteroidetes(100);Bacteroidia(100);Bacteroidales(100);Bacteroidaceae(100);Bacteroides(100);
Otu16754	1	Bacteria(100);Acidobacteria(100);Acidobacteria_unclassified(100);Acidobacteria_unclassified(100);Acidobacteria_unclassified(100);Acidobacteria_unclassified(100);
Otu16755	1	Bacteria(100);Firmicutes(100);Bacilli(100);Bacillales(100);Alicyclobacillaceae(100);Tumebacillus(100);
Otu16756	1	Bacteria(100);Proteobacteria(100);Alphaproteobacteria(100);Sphingomonadales(100);Sphingomonadaceae(100);Sphingomonadaceae_unclassified(100);
Otu16757	1	Bacteria(100);Proteobacteria(100);Gammaproteobacteria(100);Enterobacteriales(100);Enterobacteriaceae(100);Enterobacteriaceae_unclassified(100);
Otu16758	1	Bacteria(100);Cyanobacteria(100);Cyanobacteria(100);SubsectionIII(100);FamilyI(100);Leptolyngbya(100);
Otu16759	1	Bacteria(100);Firmicutes(100);Clostridia(100);Clostridiales(100);Ruminococcaceae(100);Ruminococcaceae_unclassified(100);
Otu16760	1	Bacteria(100);Bacteria_unclassified(100);Bacteria_unclassified(100);Bacteria_unclassified(100);Bacteria_unclassified(100);Bacteria_unclassified(100);
Otu16761	1	Bacteria(100);Proteobacteria(100);Alphaproteobacteria(100);Rhizobiales(100);D05-2(100);D05-2_unclassified(100);
Otu16762	1	Bacteria(100);Proteobacteria(100);Alphaproteobacteria(100);Rhodospirillales(100);Rhodospirillaceae(100);Rhodospirillaceae_unclassified(100);
Otu16763	1	Bacteria(100);Proteobacteria(100);Gammaproteobacteria(100);Xanthomonadales(100);Xanthomonadaceae(100);Panacagrimonas(100);
Otu16764	1	Bacteria(100);Chloroflexi(100);Caldilineae(100);Caldilineales(100);Caldilineaceae(100);Caldilineaceae_unclassified(100);
Otu16765	1	Bacteria(100);Bacteria_unclassified(100);Bacteria_unclassified(100);Bacteria_unclassified(100);Bacteria_unclassified(100);Bacteria_unclassified(100);
Otu16766	1	Bacteria(100);Bacteria_unclassified(100);Bacteria_unclassified(100);Bacteria_unclassified(100);Bacteria_unclassified(100);Bacteria_unclassified(100);
Otu16767	1	Bacteria(100);Firmicutes(100);Clostridia(100);Clostridiales(100);Ruminococcaceae(100);Ruminococcaceae_unclassified(100);
Otu16768	1	Bacteria(100);Firmicutes(100);Clostridia(100);Clostridiales(100);Clostridiales_unclassified(100);Clostridiales_unclassified(100);
Otu16769	1	Bacteria(100);Firmicutes(100);Bacilli(100);Bacilli_unclassified(100);Bacilli_unclassified(100);Bacilli_unclassified(100);
Otu16770	1	Bacteria(100);Bacteria_unclassified(100);Bacteria_unclassified(100);Bacteria_unclassified(100);Bacteria_unclassified(100);Bacteria_unclassified(100);
Otu16771	1	Bacteria(100);Actinobacteria(100);Actinobacteria(100);Micromonosporales(100);Micromonosporaceae(100);Micromonosporaceae_unclassified(100);
Otu16772	1	Bacteria(100);Chloroflexi(100);Thermomicrobia(100);AKYG1722(100);AKYG1722_unclassified(100);AKYG1722_unclassified(100);
Otu16773	1	Bacteria(100);Bacteroidetes(100);Bacteroidia(100);Bacteroidales(100);Porphyromonadaceae(100);Parabacteroides(100);
Otu16774	1	Bacteria(100);Firmicutes(100);Clostridia(100);Clostridiales(100);Clostridiales_unclassified(100);Clostridiales_unclassified(100);
Otu16775	1	Bacteria(100);Proteobacteria(100);Gammaproteobacteria(100);Legionellales(100);Legionellaceae(100);Legionella(100);
Otu16776	1	Bacteria(100);Proteobacteria(100);Alphaproteobacteria(100);Sphingomonadales(100);M05-Pitesti(100);M05-Pitesti_unclassified(100);
Otu16777	1	Bacteria(100);Bacteria_unclassified(100);Bacteria_unclassified(100);Bacteria_unclassified(100);Bacteria_unclassified(100);Bacteria_unclassified(100);
Otu16778	1	Bacteria(100);Proteobacteria(100);Gammaproteobacteria(100);Vibrionales(100);Vibrionaceae(100);Vibrionaceae_unclassified(100);
Otu16779	1	Bacteria(100);Proteobacteria(100);Gammaproteobacteria(100);Pseudomonadales(100);Moraxellaceae(100);Psychrobacter(100);
Otu16780	1	Bacteria(100);Acidobacteria(100);Subgroup_22(100);Subgroup_22_unclassified(100);Subgroup_22_unclassified(100);Subgroup_22_unclassified(100);
Otu16781	1	Bacteria(100);Bacteria_unclassified(100);Bacteria_unclassified(100);Bacteria_unclassified(100);Bacteria_unclassified(100);Bacteria_unclassified(100);
Otu16782	1	Bacteria(100);Planctomycetes(100);Planctomycetacia(100);Planctomycetales(100);Planctomycetaceae(100);Planctomycetaceae_unclassified(100);
Otu16783	1	Bacteria(100);Firmicutes(100);Clostridia(100);Clostridiales(100);Clostridiaceae_1(100);Clostridiaceae_1_unclassified(100);
Otu16784	1	Bacteria(100);Proteobacteria(100);Gammaproteobacteria(100);Alteromonadales(100);Psychromonadaceae(100);Psychromonas(100);
Otu16785	1	Bacteria(100);Planctomycetes(100);Phycisphaerae(100);WD2101_soil_group(100);WD2101_soil_group_unclassified(100);WD2101_soil_group_unclassified(100);
Otu16786	1	Bacteria(100);Firmicutes(100);Bacilli(100);Bacillales(100);Bacillales_unclassified(100);Bacillales_unclassified(100);
Otu16787	1	Bacteria(100);Proteobacteria(100);Alphaproteobacteria(100);Sphingomonadales(100);Sphingomonadaceae(100);Sphingomonas(100);
Otu16788	1	Bacteria(100);Bacteria_unclassified(100);Bacteria_unclassified(100);Bacteria_unclassified(100);Bacteria_unclassified(100);Bacteria_unclassified(100);
Otu16789	1	Bacteria(100);Chloroflexi(100);Chloroflexi_unclassified(100);Chloroflexi_unclassified(100);Chloroflexi_unclassified(100);Chloroflexi_unclassified(100);
Otu16790	1	Bacteria(100);Firmicutes(100);Clostridia(100);Clostridiales(100);Lachnospiraceae(100);Lachnospiraceae_unclassified(100);
Otu16791	1	Bacteria(100);Firmicutes(100);Bacilli(100);Bacilli_unclassified(100);Bacilli_unclassified(100);Bacilli_unclassified(100);
Otu16792	1	Bacteria(100);Firmicutes(100);Firmicutes_unclassified(100);Firmicutes_unclassified(100);Firmicutes_unclassified(100);Firmicutes_unclassified(100);
Otu16793	1	Bacteria(100);Firmicutes(100);Firmicutes_unclassified(100);Firmicutes_unclassified(100);Firmicutes_unclassified(100);Firmicutes_unclassified(100);
Otu16794	1	Bacteria(100);Bacteria_unclassified(100);Bacteria_unclassified(100);Bacteria_unclassified(100);Bacteria_unclassified(100);Bacteria_unclassified(100);
Otu16795	1	Bacteria(100);Bacteria_unclassified(100);Bacteria_unclassified(100);Bacteria_unclassified(100);Bacteria_unclassified(100);Bacteria_unclassified(100);
Otu16796	1	Bacteria(100);Verrucomicrobia(100);Verrucomicrobiae(100);Verrucomicrobiales(100);Verrucomicrobiaceae(100);Akkermansia(100);
Otu16797	1	Bacteria(100);Firmicutes(100);Bacilli(100);Bacillales(100);Thermoactinomycetaceae(100);Planifilum(100);
Otu16798	1	Bacteria(100);Proteobacteria(100);Alphaproteobacteria(100);Sphingomonadales(100);Sphingomonadaceae(100);Sphingopyxis(100);
Otu16799	1	Bacteria(100);Proteobacteria(100);Gammaproteobacteria(100);Gammaproteobacteria_unclassified(100);Gammaproteobacteria_unclassified(100);Gammaproteobacteria_unclassified(100);
Otu16800	1	Bacteria(100);Firmicutes(100);Bacilli(100);Bacilli_unclassified(100);Bacilli_unclassified(100);Bacilli_unclassified(100);
Otu16801	1	Bacteria(100);Bacteroidetes(100);Sphingobacteriia(100);Sphingobacteriales(100);Saprospiraceae(100);Saprospiraceae_unclassified(100);
Otu16802	1	Bacteria(100);Proteobacteria(100);Gammaproteobacteria(100);Gammaproteobacteria_unclassified(100);Gammaproteobacteria_unclassified(100);Gammaproteobacteria_unclassified(100);
Otu16803	1	Bacteria(100);Firmicutes(100);Clostridia(100);Clostridiales(100);Clostridiaceae_1(100);Clostridiaceae_1_unclassified(100);
Otu16804	1	Bacteria(100);Bacteroidetes(100);Bacteroidia(100);Bacteroidales(100);Porphyromonadaceae(100);Parabacteroides(100);
Otu16805	1	Bacteria(100);Bacteria_unclassified(100);Bacteria_unclassified(100);Bacteria_unclassified(100);Bacteria_unclassified(100);Bacteria_unclassified(100);
Otu16806	1	Bacteria(100);Bacteria_unclassified(100);Bacteria_unclassified(100);Bacteria_unclassified(100);Bacteria_unclassified(100);Bacteria_unclassified(100);
Otu16807	1	Bacteria(100);Proteobacteria(100);Gammaproteobacteria(100);Pseudomonadales(100);Moraxellaceae(100);Enhydrobacter(100);
Otu16808	1	Bacteria(100);Firmicutes(100);Clostridia(100);Clostridiales(100);Ruminococcaceae(100);Ruminococcaceae_unclassified(100);
Otu16809	1	Bacteria(100);Proteobacteria(100);Proteobacteria_unclassified(100);Proteobacteria_unclassified(100);Proteobacteria_unclassified(100);Proteobacteria_unclassified(100);
Otu16810	1	Bacteria(100);Acidobacteria(100);Acidobacteria(100);Subgroup_17(100);Subgroup_17_unclassified(100);Subgroup_17_unclassified(100);
Otu16811	1	Bacteria(100);Proteobacteria(100);Deltaproteobacteria(100);Myxococcales(100);Myxococcales_unclassified(100);Myxococcales_unclassified(100);
Otu16812	1	Bacteria(100);Proteobacteria(100);Deltaproteobacteria(100);Myxococcales(100);Myxococcales_unclassified(100);Myxococcales_unclassified(100);
Otu16813	1	Bacteria(100);Firmicutes(100);Bacilli(100);Bacilli_unclassified(100);Bacilli_unclassified(100);Bacilli_unclassified(100);
Otu16814	1	Bacteria(100);Bacteria_unclassified(100);Bacteria_unclassified(100);Bacteria_unclassified(100);Bacteria_unclassified(100);Bacteria_unclassified(100);
Otu16815	1	Bacteria(100);Firmicutes(100);Clostridia(100);Clostridiales(100);Lachnospiraceae(100);Lachnospiraceae_unclassified(100);
Otu16816	1	Bacteria(100);Bacteria_unclassified(100);Bacteria_unclassified(100);Bacteria_unclassified(100);Bacteria_unclassified(100);Bacteria_unclassified(100);
Otu16817	1	Bacteria(100);Chloroflexi(100);KD4-96(100);KD4-96_unclassified(100);KD4-96_unclassified(100);KD4-96_unclassified(100);
Otu16818	1	Bacteria(100);Firmicutes(100);Firmicutes_unclassified(100);Firmicutes_unclassified(100);Firmicutes_unclassified(100);Firmicutes_unclassified(100);
Otu16819	1	Bacteria(100);Proteobacteria(100);Proteobacteria_unclassified(100);Proteobacteria_unclassified(100);Proteobacteria_unclassified(100);Proteobacteria_unclassified(100);
Otu16820	1	Bacteria(100);Proteobacteria(100);Gammaproteobacteria(100);Oceanospirillales(100);Halomonadaceae(100);Halomonadaceae_unclassified(100);
Otu16821	1	Bacteria(100);Firmicutes(100);Clostridia(100);Clostridiales(100);Clostridiales_unclassified(100);Clostridiales_unclassified(100);
Otu16822	1	Bacteria(100);Bacteroidetes(100);Flavobacteriia(100);Flavobacteriales(100);Flavobacteriaceae(100);Flavobacterium(100);
Otu16823	1	Bacteria(100);Cyanobacteria(100);Cyanobacteria(100);SubsectionIII(100);FamilyI(100);Tychonema(100);
Otu16824	1	Bacteria(100);Bacteria_unclassified(100);Bacteria_unclassified(100);Bacteria_unclassified(100);Bacteria_unclassified(100);Bacteria_unclassified(100);
Otu16825	1	Bacteria(100);Firmicutes(100);Firmicutes_unclassified(100);Firmicutes_unclassified(100);Firmicutes_unclassified(100);Firmicutes_unclassified(100);
Otu16826	1	Bacteria(100);Proteobacteria(100);Alphaproteobacteria(100);Rhizobiales(100);A0839(100);A0839_unclassified(100);
Otu16827	1	Bacteria(100);Proteobacteria(100);Gammaproteobacteria(100);Enterobacteriales(100);Enterobacteriaceae(100);Enterobacteriaceae_unclassified(100);
Otu16828	1	Bacteria(100);Bacteria_unclassified(100);Bacteria_unclassified(100);Bacteria_unclassified(100);Bacteria_unclassified(100);Bacteria_unclassified(100);
Otu16829	1	Bacteria(100);Proteobacteria(100);Proteobacteria_unclassified(100);Proteobacteria_unclassified(100);Proteobacteria_unclassified(100);Proteobacteria_unclassified(100);
Otu16830	1	Bacteria(100);Firmicutes(100);Firmicutes_unclassified(100);Firmicutes_unclassified(100);Firmicutes_unclassified(100);Firmicutes_unclassified(100);
Otu16831	1	Bacteria(100);Bacteria_unclassified(100);Bacteria_unclassified(100);Bacteria_unclassified(100);Bacteria_unclassified(100);Bacteria_unclassified(100);
Otu16832	1	Bacteria(100);Proteobacteria(100);Gammaproteobacteria(100);Gammaproteobacteria_unclassified(100);Gammaproteobacteria_unclassified(100);Gammaproteobacteria_unclassified(100);
Otu16833	1	Bacteria(100);Chloroflexi(100);JG30-KF-CM66(100);JG30-KF-CM66_unclassified(100);JG30-KF-CM66_unclassified(100);JG30-KF-CM66_unclassified(100);
Otu16834	1	Bacteria(100);Bacteria_unclassified(100);Bacteria_unclassified(100);Bacteria_unclassified(100);Bacteria_unclassified(100);Bacteria_unclassified(100);
Otu16835	1	Bacteria(100);Cyanobacteria(100);Melainabacteria(100);Obscuribacterales(100);Obscuribacterales_unclassified(100);Obscuribacterales_unclassified(100);
Otu16836	1	Bacteria(100);Proteobacteria(100);Gammaproteobacteria(100);Gammaproteobacteria_unclassified(100);Gammaproteobacteria_unclassified(100);Gammaproteobacteria_unclassified(100);
Otu16837	1	Bacteria(100);Firmicutes(100);Clostridia(100);Clostridiales(100);Ruminococcaceae(100);Incertae_Sedis(100);
Otu16838	1	Bacteria(100);Proteobacteria(100);Gammaproteobacteria(100);Gammaproteobacteria_unclassified(100);Gammaproteobacteria_unclassified(100);Gammaproteobacteria_unclassified(100);
Otu16839	1	Bacteria(100);Chloroflexi(100);Anaerolineae(100);Anaerolineales(100);Anaerolineaceae(100);Anaerolineaceae_unclassified(100);
Otu16840	1	Bacteria(100);Planctomycetes(100);Phycisphaerae(100);WD2101_soil_group(100);WD2101_soil_group_unclassified(100);WD2101_soil_group_unclassified(100);
Otu16841	1	Bacteria(100);Firmicutes(100);Negativicutes(100);Selenomonadales(100);Acidaminococcaceae(100);Phascolarctobacterium(100);
Otu16842	1	Bacteria(100);Proteobacteria(100);Proteobacteria_unclassified(100);Proteobacteria_unclassified(100);Proteobacteria_unclassified(100);Proteobacteria_unclassified(100);
Otu16843	1	Bacteria(100);Verrucomicrobia(100);Verrucomicrobiae(100);Verrucomicrobiales(100);Verrucomicrobiaceae(100);Verrucomicrobiaceae_unclassified(100);
Otu16844	1	Bacteria(100);Proteobacteria(100);Alphaproteobacteria(100);Alphaproteobacteria_unclassified(100);Alphaproteobacteria_unclassified(100);Alphaproteobacteria_unclassified(100);
Otu16845	1	Bacteria(100);Bacteria_unclassified(100);Bacteria_unclassified(100);Bacteria_unclassified(100);Bacteria_unclassified(100);Bacteria_unclassified(100);
Otu16846	1	Bacteria(100);Bacteroidetes(100);Sphingobacteriia(100);Sphingobacteriales(100);Saprospiraceae(100);Saprospiraceae_unclassified(100);
Otu16847	1	Bacteria(100);Firmicutes(100);Clostridia(100);Clostridiales(100);Clostridiaceae_1(100);Clostridiaceae_1_unclassified(100);
Otu16848	1	Bacteria(100);Bacteria_unclassified(100);Bacteria_unclassified(100);Bacteria_unclassified(100);Bacteria_unclassified(100);Bacteria_unclassified(100);
Otu16849	1	Bacteria(100);Actinobacteria(100);Actinobacteria(100);Actinobacteria_unclassified(100);Actinobacteria_unclassified(100);Actinobacteria_unclassified(100);
Otu16850	1	Bacteria(100);Proteobacteria(100);Alphaproteobacteria(100);Rickettsiales(100);SM2D12(100);SM2D12_unclassified(100);
Otu16851	1	Bacteria(100);Proteobacteria(100);Alphaproteobacteria(100);Rickettsiales(100);Rickettsiales_unclassified(100);Rickettsiales_unclassified(100);
Otu16852	1	Bacteria(100);Firmicutes(100);Clostridia(100);Clostridiales(100);Ruminococcaceae(100);Subdoligranulum(100);
Otu16853	1	Bacteria(100);Chloroflexi(100);Ardenticatenia(100);Ardenticatenia_unclassified(100);Ardenticatenia_unclassified(100);Ardenticatenia_unclassified(100);
Otu16854	1	Bacteria(100);Firmicutes(100);Clostridia(100);Clostridiales(100);Ruminococcaceae(100);Ruminococcaceae_unclassified(100);
Otu16855	1	Bacteria(100);Firmicutes(100);Clostridia(100);Clostridiales(100);Clostridiaceae_1(100);Clostridiaceae_1_unclassified(100);
Otu16856	1	Bacteria(100);Bacteria_unclassified(100);Bacteria_unclassified(100);Bacteria_unclassified(100);Bacteria_unclassified(100);Bacteria_unclassified(100);
Otu16857	1	Bacteria(100);Bacteria_unclassified(100);Bacteria_unclassified(100);Bacteria_unclassified(100);Bacteria_unclassified(100);Bacteria_unclassified(100);
Otu16858	1	Bacteria(100);Firmicutes(100);Clostridia(100);Clostridiales(100);Clostridiales_unclassified(100);Clostridiales_unclassified(100);
Otu16859	1	Bacteria(100);Planctomycetes(100);Phycisphaerae(100);WD2101_soil_group(100);WD2101_soil_group_unclassified(100);WD2101_soil_group_unclassified(100);
Otu16860	1	Bacteria(100);Proteobacteria(100);Deltaproteobacteria(100);Myxococcales(100);Haliangiaceae(100);Haliangium(100);
Otu16861	1	Bacteria(100);Planctomycetes(100);Planctomycetacia(100);Planctomycetales(100);Planctomycetaceae(100);Planctomyces(100);
Otu16862	1	Bacteria(100);Bacteria_unclassified(100);Bacteria_unclassified(100);Bacteria_unclassified(100);Bacteria_unclassified(100);Bacteria_unclassified(100);
Otu16863	1	Bacteria(100);Proteobacteria(100);Gammaproteobacteria(100);Enterobacteriales(100);Enterobacteriaceae(100);Enterobacteriaceae_unclassified(100);
Otu16864	1	Bacteria(100);Planctomycetes(100);Planctomycetacia(100);Planctomycetales(100);Planctomycetaceae(100);Pir4_lineage(100);
Otu16865	1	Bacteria(100);Bacteroidetes(100);Sphingobacteriia(100);Sphingobacteriales(100);Saprospiraceae(100);Saprospiraceae_unclassified(100);
Otu16866	1	Bacteria(100);Firmicutes(100);Clostridia(100);Clostridiales(100);Family_XIII(100);Incertae_Sedis(100);
Otu16867	1	Bacteria(100);Firmicutes(100);Clostridia(100);Clostridiales(100);Lachnospiraceae(100);Lachnospiraceae_unclassified(100);
Otu16868	1	Bacteria(100);Bacteria_unclassified(100);Bacteria_unclassified(100);Bacteria_unclassified(100);Bacteria_unclassified(100);Bacteria_unclassified(100);
Otu16869	1	Bacteria(100);Bacteria_unclassified(100);Bacteria_unclassified(100);Bacteria_unclassified(100);Bacteria_unclassified(100);Bacteria_unclassified(100);
Otu16870	1	Bacteria(100);Planctomycetes(100);Planctomycetacia(100);Planctomycetales(100);Planctomycetaceae(100);Pir4_lineage(100);
Otu16871	1	Bacteria(100);Firmicutes(100);Clostridia(100);Clostridiales(100);Clostridiaceae_1(100);Clostridiaceae_1_unclassified(100);
Otu16872	1	Bacteria(100);Proteobacteria(100);Gammaproteobacteria(100);Enterobacteriales(100);Enterobacteriaceae(100);Leminorella(100);
Otu16873	1	Bacteria(100);Planctomycetes(100);Planctomycetacia(100);Planctomycetales(100);Planctomycetaceae(100);Pir4_lineage(100);
Otu16874	1	Bacteria(100);Firmicutes(100);Clostridia(100);Clostridiales(100);Ruminococcaceae(100);Incertae_Sedis(100);
Otu16875	1	Bacteria(100);Planctomycetes(100);Planctomycetacia(100);Planctomycetales(100);Planctomycetaceae(100);Pir4_lineage(100);
Otu16876	1	Bacteria(100);Proteobacteria(100);Deltaproteobacteria(100);Myxococcales(100);Haliangiaceae(100);Haliangium(100);
Otu16877	1	Bacteria(100);Planctomycetes(100);Planctomycetacia(100);Planctomycetales(100);Planctomycetaceae(100);Pir4_lineage(100);
Otu16878	1	Bacteria(100);Proteobacteria(100);Alphaproteobacteria(100);Rhizobiales(100);Rhizobiaceae(100);Kaistia(100);
Otu16879	1	Bacteria(100);Proteobacteria(100);Betaproteobacteria(100);Betaproteobacteria_unclassified(100);Betaproteobacteria_unclassified(100);Betaproteobacteria_unclassified(100);
Otu16880	1	Bacteria(100);Proteobacteria(100);Proteobacteria_unclassified(100);Proteobacteria_unclassified(100);Proteobacteria_unclassified(100);Proteobacteria_unclassified(100);
Otu16881	1	Bacteria(100);Bacteria_unclassified(100);Bacteria_unclassified(100);Bacteria_unclassified(100);Bacteria_unclassified(100);Bacteria_unclassified(100);
Otu16882	1	Bacteria(100);Chloroflexi(100);Thermomicrobia(100);JG30-KF-CM45(100);JG30-KF-CM45_unclassified(100);JG30-KF-CM45_unclassified(100);
Otu16883	1	Bacteria(100);Acidobacteria(100);Acidobacteria(100);Subgroup_25(100);Subgroup_25_unclassified(100);Subgroup_25_unclassified(100);
Otu16884	1	Bacteria(100);Proteobacteria(100);Deltaproteobacteria(100);Syntrophobacterales(100);Syntrophobacteraceae(100);Syntrophobacteraceae_unclassified(100);
Otu16885	1	Bacteria(100);Proteobacteria(100);Gammaproteobacteria(100);Gammaproteobacteria_unclassified(100);Gammaproteobacteria_unclassified(100);Gammaproteobacteria_unclassified(100);
Otu16886	1	Bacteria(100);Firmicutes(100);Clostridia(100);Clostridiales(100);Ruminococcaceae(100);Ruminococcaceae_unclassified(100);
Otu16887	1	Bacteria(100);Planctomycetes(100);Phycisphaerae(100);Phycisphaerales(100);Phycisphaeraceae(100);SM1A02(100);
Otu16888	1	Bacteria(100);Actinobacteria(100);Actinobacteria(100);Micrococcales(100);Micrococcaceae(100);Micrococcaceae_unclassified(100);
Otu16889	1	Bacteria(100);Acidobacteria(100);Holophagae(100);Subgroup_7(100);Subgroup_7_unclassified(100);Subgroup_7_unclassified(100);
Otu16890	1	Bacteria(100);Actinobacteria(100);Thermoleophilia(100);Gaiellales(100);Gaiellaceae(100);Gaiella(100);
Otu16891	1	Bacteria(100);Proteobacteria(100);Betaproteobacteria(100);Methylophilales(100);Methylophilaceae(100);Methylophilaceae_unclassified(100);
Otu16892	1	Bacteria(100);Acidobacteria(100);Acidobacteria(100);Acidobacteria_unclassified(100);Acidobacteria_unclassified(100);Acidobacteria_unclassified(100);
Otu16893	1	Bacteria(100);Firmicutes(100);Bacilli(100);Bacilli_unclassified(100);Bacilli_unclassified(100);Bacilli_unclassified(100);
Otu16894	1	Bacteria(100);Actinobacteria(100);Actinobacteria(100);Actinobacteria_unclassified(100);Actinobacteria_unclassified(100);Actinobacteria_unclassified(100);
Otu16895	1	Bacteria(100);TM6(100);TM6_unclassified(100);TM6_unclassified(100);TM6_unclassified(100);TM6_unclassified(100);
Otu16896	1	Bacteria(100);Proteobacteria(100);Gammaproteobacteria(100);Xanthomonadales(100);Xanthomonadaceae(100);Xanthomonadaceae_unclassified(100);
Otu16897	1	Bacteria(100);Proteobacteria(100);Alphaproteobacteria(100);Rhodospirillales(100);Rhodospirillales_unclassified(100);Rhodospirillales_unclassified(100);
Otu16898	1	Bacteria(100);Proteobacteria(100);TA18(100);TA18_unclassified(100);TA18_unclassified(100);TA18_unclassified(100);
Otu16899	1	Bacteria(100);Bacteroidetes(100);Sphingobacteriia(100);Sphingobacteriales(100);env.OPS_17(100);env.OPS_17_unclassified(100);
Otu16900	1	Bacteria(100);Planctomycetes(100);Planctomycetacia(100);Planctomycetales(100);Planctomycetaceae(100);Planctomycetaceae_unclassified(100);
Otu16901	1	Bacteria(100);Gemmatimonadetes(100);Gemmatimonadetes(100);Gemmatimonadales(100);Gemmatimonadaceae(100);Gemmatimonadaceae_unclassified(100);
Otu16902	1	Bacteria(100);Bacteria_unclassified(100);Bacteria_unclassified(100);Bacteria_unclassified(100);Bacteria_unclassified(100);Bacteria_unclassified(100);
Otu16903	1	Bacteria(100);Chloroflexi(100);Anaerolineae(100);Anaerolineales(100);Anaerolineaceae(100);Anaerolineaceae_unclassified(100);
Otu16904	1	Bacteria(100);Proteobacteria(100);Betaproteobacteria(100);SC-I-84(100);SC-I-84_unclassified(100);SC-I-84_unclassified(100);
Otu16905	1	Bacteria(100);Bacteria_unclassified(100);Bacteria_unclassified(100);Bacteria_unclassified(100);Bacteria_unclassified(100);Bacteria_unclassified(100);
Otu16906	1	Bacteria(100);Actinobacteria(100);Actinobacteria(100);Micromonosporales(100);Micromonosporaceae(100);Longispora(100);
Otu16907	1	Bacteria(100);Bacteria_unclassified(100);Bacteria_unclassified(100);Bacteria_unclassified(100);Bacteria_unclassified(100);Bacteria_unclassified(100);
Otu16908	1	Bacteria(100);Verrucomicrobia(100);OPB35_soil_group(100);OPB35_soil_group_unclassified(100);OPB35_soil_group_unclassified(100);OPB35_soil_group_unclassified(100);
Otu16909	1	Bacteria(100);Firmicutes(100);Clostridia(100);Clostridiales(100);Clostridiales_unclassified(100);Clostridiales_unclassified(100);
Otu16910	1	Bacteria(100);Proteobacteria(100);Proteobacteria_unclassified(100);Proteobacteria_unclassified(100);Proteobacteria_unclassified(100);Proteobacteria_unclassified(100);
Otu16911	1	Bacteria(100);Proteobacteria(100);Gammaproteobacteria(100);Legionellales(100);Coxiellaceae(100);Aquicella(100);
Otu16912	1	Bacteria(100);Fibrobacteres(100);Fibrobacteria(100);Fibrobacterales(100);possible_family_01(100);possible_family_01_unclassified(100);
Otu16913	1	Bacteria(100);Proteobacteria(100);Proteobacteria_unclassified(100);Proteobacteria_unclassified(100);Proteobacteria_unclassified(100);Proteobacteria_unclassified(100);
Otu16914	1	Bacteria(100);Proteobacteria(100);Deltaproteobacteria(100);Myxococcales(100);Haliangiaceae(100);Haliangium(100);
Otu16915	1	Bacteria(100);Candidate_division_OD1(100);Candidate_division_OD1_unclassified(100);Candidate_division_OD1_unclassified(100);Candidate_division_OD1_unclassified(100);Candidate_division_OD1_unclassified(100);
Otu16916	1	Bacteria(100);Proteobacteria(100);Gammaproteobacteria(100);Gammaproteobacteria_unclassified(100);Gammaproteobacteria_unclassified(100);Gammaproteobacteria_unclassified(100);
Otu16917	1	Bacteria(100);Armatimonadetes(100);Armatimonadetes_unclassified(100);Armatimonadetes_unclassified(100);Armatimonadetes_unclassified(100);Armatimonadetes_unclassified(100);
Otu16918	1	Bacteria(100);Proteobacteria(100);Alphaproteobacteria(100);Rhodospirillales(100);Rhodospirillales_unclassified(100);Rhodospirillales_unclassified(100);
Otu16919	1	Bacteria(100);Proteobacteria(100);Alphaproteobacteria(100);Rhizobiales(100);Rhizobiales_unclassified(100);Rhizobiales_unclassified(100);
Otu16920	1	Bacteria(100);Bacteria_unclassified(100);Bacteria_unclassified(100);Bacteria_unclassified(100);Bacteria_unclassified(100);Bacteria_unclassified(100);
Otu16921	1	Bacteria(100);Planctomycetes(100);Phycisphaerae(100);Phycisphaerae_unclassified(100);Phycisphaerae_unclassified(100);Phycisphaerae_unclassified(100);
Otu16922	1	Bacteria(100);Candidate_division_TM7(100);Candidate_division_TM7_unclassified(100);Candidate_division_TM7_unclassified(100);Candidate_division_TM7_unclassified(100);Candidate_division_TM7_unclassified(100);
Otu16923	1	Bacteria(100);Planctomycetes(100);Planctomycetacia(100);Planctomycetales(100);Planctomycetaceae(100);Planctomycetaceae_unclassified(100);
Otu16924	1	Bacteria(100);Chloroflexi(100);JG30-KF-CM66(100);JG30-KF-CM66_unclassified(100);JG30-KF-CM66_unclassified(100);JG30-KF-CM66_unclassified(100);
Otu16925	1	Bacteria(100);Proteobacteria(100);Deltaproteobacteria(100);Myxococcales(100);Sandaracinaceae(100);Sandaracinus(100);
Otu16926	1	Bacteria(100);TM6(100);TM6_unclassified(100);TM6_unclassified(100);TM6_unclassified(100);TM6_unclassified(100);
Otu16927	1	Bacteria(100);Proteobacteria(100);Gammaproteobacteria(100);Oceanospirillales(100);Oceanospirillales_unclassified(100);Oceanospirillales_unclassified(100);
Otu16928	1	Bacteria(100);Actinobacteria(100);Actinobacteria(100);Actinobacteria_unclassified(100);Actinobacteria_unclassified(100);Actinobacteria_unclassified(100);
Otu16929	1	Bacteria(100);Chloroflexi(100);Chloroflexi_unclassified(100);Chloroflexi_unclassified(100);Chloroflexi_unclassified(100);Chloroflexi_unclassified(100);
Otu16930	1	Bacteria(100);Proteobacteria(100);Proteobacteria_unclassified(100);Proteobacteria_unclassified(100);Proteobacteria_unclassified(100);Proteobacteria_unclassified(100);
Otu16931	1	Bacteria(100);Acidobacteria(100);Acidobacteria(100);Subgroup_17(100);Subgroup_17_unclassified(100);Subgroup_17_unclassified(100);
Otu16932	1	Bacteria(100);Chloroflexi(100);Ktedonobacteria(100);Ktedonobacterales(100);G12-WMSP1(100);G12-WMSP1_unclassified(100);
Otu16933	1	Bacteria(100);Bacteria_unclassified(100);Bacteria_unclassified(100);Bacteria_unclassified(100);Bacteria_unclassified(100);Bacteria_unclassified(100);
Otu16934	1	Bacteria(100);TM6(100);TM6_unclassified(100);TM6_unclassified(100);TM6_unclassified(100);TM6_unclassified(100);
Otu16935	1	Bacteria(100);Chloroflexi(100);Ardenticatenia(100);Ardenticatenia_unclassified(100);Ardenticatenia_unclassified(100);Ardenticatenia_unclassified(100);
Otu16936	1	Bacteria(100);Firmicutes(100);Bacilli(100);Bacillales(100);Bacillales_unclassified(100);Bacillales_unclassified(100);
Otu16937	1	Bacteria(100);Gemmatimonadetes(100);Gemmatimonadetes(100);Gemmatimonadales(100);Gemmatimonadaceae(100);Gemmatimonadaceae_unclassified(100);
Otu16938	1	Bacteria(100);Chloroflexi(100);Ardenticatenia(100);Ardenticatenia_unclassified(100);Ardenticatenia_unclassified(100);Ardenticatenia_unclassified(100);
Otu16939	1	Bacteria(100);Verrucomicrobia(100);OPB35_soil_group(100);OPB35_soil_group_unclassified(100);OPB35_soil_group_unclassified(100);OPB35_soil_group_unclassified(100);
Otu16940	1	Bacteria(100);Bacteria_unclassified(100);Bacteria_unclassified(100);Bacteria_unclassified(100);Bacteria_unclassified(100);Bacteria_unclassified(100);
Otu16941	1	Bacteria(100);Firmicutes(100);Bacilli(100);Bacillales(100);Thermoactinomycetaceae(100);Shimazuella(100);
Otu16942	1	Bacteria(100);Proteobacteria(100);Betaproteobacteria(100);Betaproteobacteria_unclassified(100);Betaproteobacteria_unclassified(100);Betaproteobacteria_unclassified(100);
Otu16943	1	Bacteria(100);Bacteroidetes(100);Sphingobacteriia(100);Sphingobacteriales(100);Sphingobacteriales_unclassified(100);Sphingobacteriales_unclassified(100);
Otu16944	1	Bacteria(100);Candidate_division_OD1(100);Candidate_division_OD1_unclassified(100);Candidate_division_OD1_unclassified(100);Candidate_division_OD1_unclassified(100);Candidate_division_OD1_unclassified(100);
Otu16945	1	Bacteria(100);TM6(100);TM6_unclassified(100);TM6_unclassified(100);TM6_unclassified(100);TM6_unclassified(100);
Otu16946	1	Bacteria(100);Firmicutes(100);Clostridia(100);Clostridiales(100);Clostridiaceae_1(100);Clostridiaceae_1_unclassified(100);
Otu16947	1	Bacteria(100);Proteobacteria(100);Betaproteobacteria(100);Rhodocyclales(100);Rhodocyclaceae(100);Rhodocyclaceae_unclassified(100);
Otu16948	1	Bacteria(100);Actinobacteria(100);Thermoleophilia(100);Solirubrobacterales(100);TM146(100);TM146_unclassified(100);
Otu16949	1	Bacteria(100);Proteobacteria(100);Proteobacteria_unclassified(100);Proteobacteria_unclassified(100);Proteobacteria_unclassified(100);Proteobacteria_unclassified(100);
Otu16950	1	Bacteria(100);Bacteroidetes(100);Bacteroidetes_unclassified(100);Bacteroidetes_unclassified(100);Bacteroidetes_unclassified(100);Bacteroidetes_unclassified(100);
Otu16951	1	Bacteria(100);Bacteria_unclassified(100);Bacteria_unclassified(100);Bacteria_unclassified(100);Bacteria_unclassified(100);Bacteria_unclassified(100);
Otu16952	1	Bacteria(100);Bacteria_unclassified(100);Bacteria_unclassified(100);Bacteria_unclassified(100);Bacteria_unclassified(100);Bacteria_unclassified(100);
Otu16953	1	Bacteria(100);Proteobacteria(100);Alphaproteobacteria(100);Rickettsiales(100);SM2D12(100);SM2D12_unclassified(100);
Otu16954	1	Bacteria(100);Cyanobacteria(100);Melainabacteria(100);Caenarcaniphilales(100);Caenarcaniphilales_unclassified(100);Caenarcaniphilales_unclassified(100);
Otu16955	1	Bacteria(100);Bacteroidetes(100);Cytophagia(100);Cytophagales(100);Cytophagaceae(100);Cytophagaceae_unclassified(100);
Otu16956	1	Bacteria(100);Chloroflexi(100);Anaerolineae(100);Anaerolineales(100);Anaerolineaceae(100);Anaerolineaceae_unclassified(100);
Otu16957	1	Bacteria(100);Proteobacteria(100);Gammaproteobacteria(100);Legionellales(100);Coxiellaceae(100);Aquicella(100);
Otu16958	1	Bacteria(100);Planctomycetes(100);Planctomycetacia(100);Planctomycetales(100);Planctomycetaceae(100);Gemmata(100);
Otu16959	1	Bacteria(100);Verrucomicrobia(100);OPB35_soil_group(100);OPB35_soil_group_unclassified(100);OPB35_soil_group_unclassified(100);OPB35_soil_group_unclassified(100);
Otu16960	1	Bacteria(100);Proteobacteria(100);Deltaproteobacteria(100);Syntrophobacterales(100);Syntrophobacteraceae(100);Syntrophobacteraceae_unclassified(100);
Otu16961	1	Bacteria(100);Candidate_division_OP11(100);Candidate_division_OP11_unclassified(100);Candidate_division_OP11_unclassified(100);Candidate_division_OP11_unclassified(100);Candidate_division_OP11_unclassified(100);
Otu16962	1	Bacteria(100);Proteobacteria(100);Gammaproteobacteria(100);Legionellales(100);Coxiellaceae(100);Coxiella(100);
Otu16963	1	Bacteria(100);Proteobacteria(100);Alphaproteobacteria(100);DB1-14(100);DB1-14_unclassified(100);DB1-14_unclassified(100);
Otu16964	1	Bacteria(100);Elusimicrobia(100);Elusimicrobia(100);Lineage_IIa(100);Lineage_IIa_unclassified(100);Lineage_IIa_unclassified(100);
Otu16965	1	Bacteria(100);Actinobacteria(100);Actinobacteria(100);Corynebacteriales(100);Corynebacteriales_unclassified(100);Corynebacteriales_unclassified(100);
Otu16966	1	Bacteria(100);Firmicutes(100);Clostridia(100);Clostridiales(100);Clostridiales_unclassified(100);Clostridiales_unclassified(100);
Otu16967	1	Bacteria(100);Candidate_division_WS3(100);Candidate_division_WS3_unclassified(100);Candidate_division_WS3_unclassified(100);Candidate_division_WS3_unclassified(100);Candidate_division_WS3_unclassified(100);
Otu16968	1	Bacteria(100);Bacteria_unclassified(100);Bacteria_unclassified(100);Bacteria_unclassified(100);Bacteria_unclassified(100);Bacteria_unclassified(100);
Otu16969	1	Bacteria(100);Chloroflexi(100);TK10(100);TK10_unclassified(100);TK10_unclassified(100);TK10_unclassified(100);
Otu16970	1	Bacteria(100);Bacteria_unclassified(100);Bacteria_unclassified(100);Bacteria_unclassified(100);Bacteria_unclassified(100);Bacteria_unclassified(100);
Otu16971	1	Bacteria(100);Proteobacteria(100);Gammaproteobacteria(100);Legionellales(100);Coxiellaceae(100);Aquicella(100);
Otu16972	1	Bacteria(100);Firmicutes(100);Clostridia(100);Clostridiales(100);Clostridiales_unclassified(100);Clostridiales_unclassified(100);
Otu16973	1	Bacteria(100);Proteobacteria(100);Betaproteobacteria(100);Betaproteobacteria_unclassified(100);Betaproteobacteria_unclassified(100);Betaproteobacteria_unclassified(100);
Otu16974	1	Bacteria(100);Gemmatimonadetes(100);Gemmatimonadetes(100);Gemmatimonadales(100);Gemmatimonadaceae(100);Gemmatimonas(100);
Otu16975	1	Bacteria(100);Proteobacteria(100);Alphaproteobacteria(100);Rickettsiales(100);SM2D12(100);SM2D12_unclassified(100);
Otu16976	1	Bacteria(100);Candidate_division_OP11(100);Candidate_division_OP11_unclassified(100);Candidate_division_OP11_unclassified(100);Candidate_division_OP11_unclassified(100);Candidate_division_OP11_unclassified(100);
Otu16977	1	Bacteria(100);Firmicutes(100);Bacilli(100);Bacillales(100);Bacillales_unclassified(100);Bacillales_unclassified(100);
Otu16978	1	Bacteria(100);Proteobacteria(100);Alphaproteobacteria(100);Alphaproteobacteria_unclassified(100);Alphaproteobacteria_unclassified(100);Alphaproteobacteria_unclassified(100);
Otu16979	1	Bacteria(100);Proteobacteria(100);Alphaproteobacteria(100);DB1-14(100);DB1-14_unclassified(100);DB1-14_unclassified(100);
Otu16980	1	Bacteria(100);Firmicutes(100);Clostridia(100);Clostridiales(100);Syntrophomonadaceae(100);Syntrophomonas(100);
Otu16981	1	Bacteria(100);Actinobacteria(100);Acidimicrobiia(100);Acidimicrobiales(100);Acidimicrobiaceae(100);CL500-29_marine_group(100);
Otu16982	1	Bacteria(100);TM6(100);TM6_unclassified(100);TM6_unclassified(100);TM6_unclassified(100);TM6_unclassified(100);
Otu16983	1	Bacteria(100);Proteobacteria(100);Deltaproteobacteria(100);Myxococcales(100);Polyangiaceae(100);Sorangium(100);
Otu16984	1	Bacteria(100);Bacteria_unclassified(100);Bacteria_unclassified(100);Bacteria_unclassified(100);Bacteria_unclassified(100);Bacteria_unclassified(100);
Otu16985	1	Bacteria(100);Cyanobacteria(100);Melainabacteria(100);Obscuribacterales(100);Obscuribacterales_unclassified(100);Obscuribacterales_unclassified(100);
Otu16986	1	Bacteria(100);Bacteria_unclassified(100);Bacteria_unclassified(100);Bacteria_unclassified(100);Bacteria_unclassified(100);Bacteria_unclassified(100);
Otu16987	1	Bacteria(100);Firmicutes(100);Bacilli(100);Bacillales(100);Bacillales_unclassified(100);Bacillales_unclassified(100);
Otu16988	1	Bacteria(100);Bacteria_unclassified(100);Bacteria_unclassified(100);Bacteria_unclassified(100);Bacteria_unclassified(100);Bacteria_unclassified(100);
Otu16989	1	Bacteria(100);Bacteria_unclassified(100);Bacteria_unclassified(100);Bacteria_unclassified(100);Bacteria_unclassified(100);Bacteria_unclassified(100);
Otu16990	1	Bacteria(100);Planctomycetes(100);Phycisphaerae(100);MSBL9(100);MSBL9_unclassified(100);MSBL9_unclassified(100);
Otu16991	1	Bacteria(100);Cyanobacteria(100);Cyanobacteria_unclassified(100);Cyanobacteria_unclassified(100);Cyanobacteria_unclassified(100);Cyanobacteria_unclassified(100);
Otu16992	1	Bacteria(100);Proteobacteria(100);Deltaproteobacteria(100);Deltaproteobacteria_unclassified(100);Deltaproteobacteria_unclassified(100);Deltaproteobacteria_unclassified(100);
Otu16993	1	Bacteria(100);Bacteroidetes(100);Sphingobacteriia(100);Sphingobacteriales(100);Chitinophagaceae(100);Chitinophagaceae_unclassified(100);
Otu16994	1	Bacteria(100);Actinobacteria(100);Actinobacteria_unclassified(100);Actinobacteria_unclassified(100);Actinobacteria_unclassified(100);Actinobacteria_unclassified(100);
Otu16995	1	Bacteria(100);Acidobacteria(100);Acidobacteria(100);Subgroup_4(100);RB41(100);RB41_unclassified(100);
Otu16996	1	Bacteria(100);Planctomycetes(100);Planctomycetacia(100);Planctomycetales(100);Planctomycetaceae(100);Planctomycetaceae_unclassified(100);
Otu16997	1	Bacteria(100);Bacteria_unclassified(100);Bacteria_unclassified(100);Bacteria_unclassified(100);Bacteria_unclassified(100);Bacteria_unclassified(100);
Otu16998	1	Bacteria(100);Acidobacteria(100);Acidobacteria(100);Subgroup_4(100);RB41(100);RB41_unclassified(100);
Otu16999	1	Bacteria(100);Firmicutes(100);Clostridia(100);Clostridiales(100);Clostridiales_unclassified(100);Clostridiales_unclassified(100);
Otu17000	1	Bacteria(100);Bacteria_unclassified(100);Bacteria_unclassified(100);Bacteria_unclassified(100);Bacteria_unclassified(100);Bacteria_unclassified(100);
Otu17001	1	Bacteria(100);Firmicutes(100);Bacilli(100);Bacillales(100);Paenibacillaceae(100);Paenibacillus(100);
Otu17002	1	Bacteria(100);Acidobacteria(100);Acidobacteria(100);Subgroup_15(100);Subgroup_15_unclassified(100);Subgroup_15_unclassified(100);
Otu17003	1	Bacteria(100);Planctomycetes(100);Planctomycetacia(100);Planctomycetales(100);Planctomycetaceae(100);Pirellula(100);
Otu17004	1	Bacteria(100);Bacteria_unclassified(100);Bacteria_unclassified(100);Bacteria_unclassified(100);Bacteria_unclassified(100);Bacteria_unclassified(100);
Otu17005	1	Bacteria(100);Firmicutes(100);OPB54(100);OPB54_unclassified(100);OPB54_unclassified(100);OPB54_unclassified(100);
Otu17006	1	Bacteria(100);Firmicutes(100);Bacilli(100);Bacilli_unclassified(100);Bacilli_unclassified(100);Bacilli_unclassified(100);
Otu17007	1	Bacteria(100);Chloroflexi(100);Ktedonobacteria(100);C0119(100);C0119_unclassified(100);C0119_unclassified(100);
Otu17008	1	Bacteria(100);Actinobacteria(100);Actinobacteria(100);Micromonosporales(100);Micromonosporaceae(100);Micromonosporaceae_unclassified(100);
Otu17009	1	Bacteria(100);Chloroflexi(100);KD4-96(100);KD4-96_unclassified(100);KD4-96_unclassified(100);KD4-96_unclassified(100);
Otu17010	1	Bacteria(100);Proteobacteria(100);Deltaproteobacteria(100);Myxococcales(100);0319-6G20(100);0319-6G20_unclassified(100);
Otu17011	1	Bacteria(100);Bacteroidetes(100);Sphingobacteriia(100);Sphingobacteriales(100);Chitinophagaceae(100);Chitinophagaceae_unclassified(100);
Otu17012	1	Bacteria(100);Bacteria_unclassified(100);Bacteria_unclassified(100);Bacteria_unclassified(100);Bacteria_unclassified(100);Bacteria_unclassified(100);
Otu17013	1	Bacteria(100);WCHB1-60(100);WCHB1-60_unclassified(100);WCHB1-60_unclassified(100);WCHB1-60_unclassified(100);WCHB1-60_unclassified(100);
Otu17014	1	Bacteria(100);Verrucomicrobia(100);OPB35_soil_group(100);OPB35_soil_group_unclassified(100);OPB35_soil_group_unclassified(100);OPB35_soil_group_unclassified(100);
Otu17015	1	Bacteria(100);Nitrospirae(100);Nitrospira(100);Nitrospirales(100);Nitrospiraceae(100);Nitrospiraceae_unclassified(100);
Otu17016	1	Bacteria(100);Bacteria_unclassified(100);Bacteria_unclassified(100);Bacteria_unclassified(100);Bacteria_unclassified(100);Bacteria_unclassified(100);
Otu17017	1	Bacteria(100);Bacteria_unclassified(100);Bacteria_unclassified(100);Bacteria_unclassified(100);Bacteria_unclassified(100);Bacteria_unclassified(100);
Otu17018	1	Bacteria(100);Chlamydiae(100);Chlamydiae(100);Chlamydiales(100);Chlamydiales_unclassified(100);Chlamydiales_unclassified(100);
Otu17019	1	Bacteria(100);Proteobacteria(100);Deltaproteobacteria(100);Bdellovibrionales(100);Bdellovibrionaceae(100);Bdellovibrio(100);
Otu17020	1	Bacteria(100);Firmicutes(100);Bacilli(100);Bacilli_unclassified(100);Bacilli_unclassified(100);Bacilli_unclassified(100);
Otu17021	1	Bacteria(100);Nitrospirae(100);Nitrospira(100);Nitrospirales(100);4-29(100);4-29_unclassified(100);
Otu17022	1	Bacteria(100);Bacteroidetes(100);Flavobacteriia(100);Flavobacteriales(100);Flavobacteriaceae(100);Flavobacterium(100);
Otu17023	1	Bacteria(100);Actinobacteria(100);Thermoleophilia(100);Thermoleophilia_unclassified(100);Thermoleophilia_unclassified(100);Thermoleophilia_unclassified(100);
Otu17024	1	Bacteria(100);Acidobacteria(100);Acidobacteria(100);Subgroup_11(100);Subgroup_11_unclassified(100);Subgroup_11_unclassified(100);
Otu17025	1	Bacteria(100);Bacteria_unclassified(100);Bacteria_unclassified(100);Bacteria_unclassified(100);Bacteria_unclassified(100);Bacteria_unclassified(100);
Otu17026	1	Bacteria(100);Proteobacteria(100);Deltaproteobacteria(100);GR-WP33-30(100);GR-WP33-30_unclassified(100);GR-WP33-30_unclassified(100);
Otu17027	1	Bacteria(100);Planctomycetes(100);Planctomycetacia(100);Planctomycetales(100);Planctomycetaceae(100);Gemmata(100);
Otu17028	1	Bacteria(100);Planctomycetes(100);Planctomycetacia(100);Planctomycetales(100);Planctomycetaceae(100);Planctomycetaceae_unclassified(100);
Otu17029	1	Bacteria(100);Proteobacteria(100);Deltaproteobacteria(100);Myxococcales(100);Haliangiaceae(100);Haliangium(100);
Otu17030	1	Bacteria(100);Chloroflexi(100);Chloroflexia(100);Chloroflexales(100);Roseiflexaceae(100);Roseiflexus(100);
Otu17031	1	Bacteria(100);Planctomycetes(100);Planctomycetes_unclassified(100);Planctomycetes_unclassified(100);Planctomycetes_unclassified(100);Planctomycetes_unclassified(100);
Otu17032	1	Bacteria(100);Chloroflexi(100);Chloroflexi_unclassified(100);Chloroflexi_unclassified(100);Chloroflexi_unclassified(100);Chloroflexi_unclassified(100);
Otu17033	1	Bacteria(100);Cyanobacteria(100);Melainabacteria(100);Gastranaerophilales(100);Gastranaerophilales_unclassified(100);Gastranaerophilales_unclassified(100);
Otu17034	1	Bacteria(100);Acidobacteria(100);Acidobacteria(100);Subgroup_6(100);Subgroup_6_unclassified(100);Subgroup_6_unclassified(100);
Otu17035	1	Bacteria(100);TM6(100);TM6_unclassified(100);TM6_unclassified(100);TM6_unclassified(100);TM6_unclassified(100);
Otu17036	1	Bacteria(100);Elusimicrobia(100);Elusimicrobia(100);Lineage_IIa(100);Lineage_IIa_unclassified(100);Lineage_IIa_unclassified(100);
Otu17037	1	Bacteria(100);Acidobacteria(100);Acidobacteria(100);Subgroup_9(100);Subgroup_9_unclassified(100);Subgroup_9_unclassified(100);
Otu17038	1	Bacteria(100);Bacteria_unclassified(100);Bacteria_unclassified(100);Bacteria_unclassified(100);Bacteria_unclassified(100);Bacteria_unclassified(100);
Otu17039	1	Bacteria(100);Actinobacteria(100);Actinobacteria(100);Actinobacteria_unclassified(100);Actinobacteria_unclassified(100);Actinobacteria_unclassified(100);
Otu17040	1	Bacteria(100);Actinobacteria(100);Thermoleophilia(100);Gaiellales(100);Gaiellales_unclassified(100);Gaiellales_unclassified(100);
Otu17041	1	Bacteria(100);Bacteria_unclassified(100);Bacteria_unclassified(100);Bacteria_unclassified(100);Bacteria_unclassified(100);Bacteria_unclassified(100);
Otu17042	1	Bacteria(100);Acidobacteria(100);Holophagae(100);Subgroup_7(100);Subgroup_7_unclassified(100);Subgroup_7_unclassified(100);
Otu17043	1	Bacteria(100);Acidobacteria(100);Acidobacteria(100);Subgroup_6(100);Subgroup_6_unclassified(100);Subgroup_6_unclassified(100);
Otu17044	1	Bacteria(100);Planctomycetes(100);Planctomycetacia(100);Planctomycetales(100);Planctomycetaceae(100);Pir2_lineage(100);
Otu17045	1	Bacteria(100);Bacteria_unclassified(100);Bacteria_unclassified(100);Bacteria_unclassified(100);Bacteria_unclassified(100);Bacteria_unclassified(100);
Otu17046	1	Bacteria(100);Verrucomicrobia(100);Spartobacteria(100);Chthoniobacterales(100);Chthoniobacteraceae(100);Chthoniobacter(100);
Otu17047	1	Bacteria(100);Proteobacteria(100);Alphaproteobacteria(100);Alphaproteobacteria_unclassified(100);Alphaproteobacteria_unclassified(100);Alphaproteobacteria_unclassified(100);
Otu17048	1	Bacteria(100);Proteobacteria(100);Deltaproteobacteria(100);Myxococcales(100);Haliangiaceae(100);Haliangium(100);
Otu17049	1	Bacteria(100);Bacteria_unclassified(100);Bacteria_unclassified(100);Bacteria_unclassified(100);Bacteria_unclassified(100);Bacteria_unclassified(100);
Otu17050	1	Bacteria(100);Bacteria_unclassified(100);Bacteria_unclassified(100);Bacteria_unclassified(100);Bacteria_unclassified(100);Bacteria_unclassified(100);
Otu17051	1	Bacteria(100);Proteobacteria(100);Gammaproteobacteria(100);Gammaproteobacteria_unclassified(100);Gammaproteobacteria_unclassified(100);Gammaproteobacteria_unclassified(100);
Otu17052	1	Bacteria(100);Chloroflexi(100);Thermomicrobia(100);AKYG1722(100);AKYG1722_unclassified(100);AKYG1722_unclassified(100);
Otu17053	1	Bacteria(100);Bacteria_unclassified(100);Bacteria_unclassified(100);Bacteria_unclassified(100);Bacteria_unclassified(100);Bacteria_unclassified(100);
Otu17054	1	Bacteria(100);Bacteria_unclassified(100);Bacteria_unclassified(100);Bacteria_unclassified(100);Bacteria_unclassified(100);Bacteria_unclassified(100);
Otu17055	1	Bacteria(100);Firmicutes(100);Clostridia(100);Clostridia_unclassified(100);Clostridia_unclassified(100);Clostridia_unclassified(100);
Otu17056	1	Bacteria(100);Proteobacteria(100);Betaproteobacteria(100);Betaproteobacteria_unclassified(100);Betaproteobacteria_unclassified(100);Betaproteobacteria_unclassified(100);
Otu17057	1	Bacteria(100);Verrucomicrobia(100);OPB35_soil_group(100);OPB35_soil_group_unclassified(100);OPB35_soil_group_unclassified(100);OPB35_soil_group_unclassified(100);
Otu17058	1	Bacteria(100);Firmicutes(100);Clostridia(100);Clostridiales(100);Clostridiaceae_1(100);Clostridium_sensu_stricto_9(100);
Otu17059	1	Bacteria(100);Acidobacteria(100);Holophagae(100);Holophagae_Incertae_Sedis(100);Unknown_Family(100);Thermoanaerobaculum(100);
Otu17060	1	Bacteria(100);Acidobacteria(100);Acidobacteria(100);Subgroup_3(100);Unknown_Family(100);Unknown_Family_unclassified(100);
Otu17061	1	Bacteria(100);Proteobacteria(100);Alphaproteobacteria(100);Alphaproteobacteria_unclassified(100);Alphaproteobacteria_unclassified(100);Alphaproteobacteria_unclassified(100);
Otu17062	1	Bacteria(100);Candidate_division_OP3(100);Candidate_division_OP3_unclassified(100);Candidate_division_OP3_unclassified(100);Candidate_division_OP3_unclassified(100);Candidate_division_OP3_unclassified(100);
Otu17063	1	Bacteria(100);Planctomycetes(100);Planctomycetes_unclassified(100);Planctomycetes_unclassified(100);Planctomycetes_unclassified(100);Planctomycetes_unclassified(100);
Otu17064	1	Bacteria(100);Bacteroidetes(100);Cytophagia(100);Cytophagales(100);Cytophagaceae(100);Cytophagaceae_unclassified(100);
Otu17065	1	Bacteria(100);Bacteroidetes(100);Sphingobacteriia(100);Sphingobacteriales(100);Chitinophagaceae(100);Parasegetibacter(100);
Otu17066	1	Bacteria(100);Cyanobacteria(100);Melainabacteria(100);Vampirovibrionales(100);Vampirovibrionales_unclassified(100);Vampirovibrionales_unclassified(100);
Otu17067	1	Bacteria(100);Candidate_division_BRC1(100);Candidate_division_BRC1_unclassified(100);Candidate_division_BRC1_unclassified(100);Candidate_division_BRC1_unclassified(100);Candidate_division_BRC1_unclassified(100);
Otu17068	1	Bacteria(100);Firmicutes(100);Bacilli(100);Bacillales(100);Planococcaceae(100);Planococcaceae_unclassified(100);
Otu17069	1	Bacteria(100);Proteobacteria(100);Betaproteobacteria(100);Burkholderiales(100);Oxalobacteraceae(100);Oxalobacteraceae_unclassified(100);
Otu17070	1	Bacteria(100);Chlamydiae(100);Chlamydiae(100);Chlamydiales(100);Chlamydiales_unclassified(100);Chlamydiales_unclassified(100);
Otu17071	1	Bacteria(100);Candidate_division_OD1(100);Candidate_division_OD1_unclassified(100);Candidate_division_OD1_unclassified(100);Candidate_division_OD1_unclassified(100);Candidate_division_OD1_unclassified(100);
Otu17072	1	Bacteria(100);Proteobacteria(100);Gammaproteobacteria(100);Gammaproteobacteria_unclassified(100);Gammaproteobacteria_unclassified(100);Gammaproteobacteria_unclassified(100);
Otu17073	1	Bacteria(100);Proteobacteria(100);Betaproteobacteria(100);Betaproteobacteria_unclassified(100);Betaproteobacteria_unclassified(100);Betaproteobacteria_unclassified(100);
Otu17074	1	Bacteria(100);Actinobacteria(100);Actinobacteria(100);Micrococcales(100);Micrococcales_unclassified(100);Micrococcales_unclassified(100);
Otu17075	1	Bacteria(100);Proteobacteria(100);Alphaproteobacteria(100);Alphaproteobacteria_unclassified(100);Alphaproteobacteria_unclassified(100);Alphaproteobacteria_unclassified(100);
Otu17076	1	Bacteria(100);Fibrobacteres(100);Fibrobacteria(100);Fibrobacterales(100);Fibrobacteraceae(100);possible_genus_04(100);
Otu17077	1	Bacteria(100);Bacteria_unclassified(100);Bacteria_unclassified(100);Bacteria_unclassified(100);Bacteria_unclassified(100);Bacteria_unclassified(100);
Otu17078	1	Bacteria(100);WCHB1-60(100);WCHB1-60_unclassified(100);WCHB1-60_unclassified(100);WCHB1-60_unclassified(100);WCHB1-60_unclassified(100);
Otu17079	1	Bacteria(100);Chlamydiae(100);Chlamydiae(100);Chlamydiales(100);Parachlamydiaceae(100);Parachlamydiaceae_unclassified(100);
Otu17080	1	Bacteria(100);Firmicutes(100);Clostridia(100);Clostridiales(100);Clostridiaceae_1(100);Oxobacter(100);
Otu17081	1	Bacteria(100);Candidate_division_OP11(100);Candidate_division_OP11_unclassified(100);Candidate_division_OP11_unclassified(100);Candidate_division_OP11_unclassified(100);Candidate_division_OP11_unclassified(100);
Otu17082	1	Bacteria(100);Firmicutes(100);Bacilli(100);Bacillales(100);Paenibacillaceae(100);Paenibacillaceae_unclassified(100);
Otu17083	1	Bacteria(100);Proteobacteria(100);Proteobacteria_unclassified(100);Proteobacteria_unclassified(100);Proteobacteria_unclassified(100);Proteobacteria_unclassified(100);
Otu17084	1	Bacteria(100);Proteobacteria(100);Deltaproteobacteria(100);Myxococcales(100);Haliangiaceae(100);Haliangium(100);
Otu17085	1	Bacteria(100);Proteobacteria(100);Alphaproteobacteria(100);Rhizobiales(100);Brucellaceae(100);Mycoplana(100);
Otu17086	1	Bacteria(100);Firmicutes(100);Bacilli(100);Bacillales(100);Paenibacillaceae(100);Paenibacillus(100);
Otu17087	1	Bacteria(100);Bacteria_unclassified(100);Bacteria_unclassified(100);Bacteria_unclassified(100);Bacteria_unclassified(100);Bacteria_unclassified(100);
Otu17088	1	Bacteria(100);Gemmatimonadetes(100);Gemmatimonadetes(100);Gemmatimonadales(100);Gemmatimonadaceae(100);Gemmatimonadaceae_unclassified(100);
Otu17089	1	Bacteria(100);Chloroflexi(100);Anaerolineae(100);Anaerolineales(100);Anaerolineaceae(100);Anaerolineaceae_unclassified(100);
Otu17090	1	Bacteria(100);Gemmatimonadetes(100);Gemmatimonadetes(100);S0134_terrestrial_group(100);S0134_terrestrial_group_unclassified(100);S0134_terrestrial_group_unclassified(100);
Otu17091	1	Bacteria(100);Proteobacteria(100);Betaproteobacteria(100);Betaproteobacteria_unclassified(100);Betaproteobacteria_unclassified(100);Betaproteobacteria_unclassified(100);
Otu17092	1	Bacteria(100);TM6(100);TM6_unclassified(100);TM6_unclassified(100);TM6_unclassified(100);TM6_unclassified(100);
Otu17093	1	Bacteria(100);Actinobacteria(100);Actinobacteria(100);Propionibacteriales(100);Nocardioidaceae(100);Nocardioidaceae_unclassified(100);
Otu17094	1	Bacteria(100);Chloroflexi(100);Caldilineae(100);Caldilineales(100);Caldilineaceae(100);Litorilinea(100);
Otu17095	1	Bacteria(100);Proteobacteria(100);Alphaproteobacteria(100);Rhodobacterales(100);Rhodobacteraceae(100);Rhodobacteraceae_unclassified(100);
Otu17096	1	Bacteria(100);Proteobacteria(100);Alphaproteobacteria(100);Rickettsiales(100);Rickettsiales_unclassified(100);Rickettsiales_unclassified(100);
Otu17097	1	Bacteria(100);Proteobacteria(100);Deltaproteobacteria(100);Deltaproteobacteria_unclassified(100);Deltaproteobacteria_unclassified(100);Deltaproteobacteria_unclassified(100);
Otu17098	1	Bacteria(100);Planctomycetes(100);OM190(100);OM190_unclassified(100);OM190_unclassified(100);OM190_unclassified(100);
Otu17099	1	Bacteria(100);Bacteroidetes(100);Sphingobacteriia(100);Sphingobacteriales(100);Chitinophagaceae(100);Niastella(100);
Otu17100	1	Bacteria(100);Bacteria_unclassified(100);Bacteria_unclassified(100);Bacteria_unclassified(100);Bacteria_unclassified(100);Bacteria_unclassified(100);
Otu17101	1	Bacteria(100);Actinobacteria(100);Acidimicrobiia(100);Acidimicrobiales(100);Acidimicrobiales_unclassified(100);Acidimicrobiales_unclassified(100);
Otu17102	1	Bacteria(100);Proteobacteria(100);Alphaproteobacteria(100);Alphaproteobacteria_unclassified(100);Alphaproteobacteria_unclassified(100);Alphaproteobacteria_unclassified(100);
Otu17103	1	Bacteria(100);Proteobacteria(100);Proteobacteria_unclassified(100);Proteobacteria_unclassified(100);Proteobacteria_unclassified(100);Proteobacteria_unclassified(100);
Otu17104	1	Bacteria(100);Bacteria_unclassified(100);Bacteria_unclassified(100);Bacteria_unclassified(100);Bacteria_unclassified(100);Bacteria_unclassified(100);
Otu17105	1	Bacteria(100);Chloroflexi(100);TK10(100);TK10_unclassified(100);TK10_unclassified(100);TK10_unclassified(100);
Otu17106	1	Bacteria(100);Chloroflexi(100);Chloroflexia(100);Chloroflexales(100);Roseiflexaceae(100);Roseiflexus(100);
Otu17107	1	Bacteria(100);Chlamydiae(100);Chlamydiae(100);Chlamydiales(100);Chlamydiales_unclassified(100);Chlamydiales_unclassified(100);
Otu17108	1	Bacteria(100);Candidate_division_WS3(100);Candidate_division_WS3_unclassified(100);Candidate_division_WS3_unclassified(100);Candidate_division_WS3_unclassified(100);Candidate_division_WS3_unclassified(100);
Otu17109	1	Bacteria(100);Firmicutes(100);Bacilli(100);Bacilli_unclassified(100);Bacilli_unclassified(100);Bacilli_unclassified(100);
Otu17110	1	Bacteria(100);Candidate_division_OD1(100);Candidate_division_OD1_unclassified(100);Candidate_division_OD1_unclassified(100);Candidate_division_OD1_unclassified(100);Candidate_division_OD1_unclassified(100);
Otu17111	1	Bacteria(100);Proteobacteria(100);Deltaproteobacteria(100);GR-WP33-30(100);GR-WP33-30_unclassified(100);GR-WP33-30_unclassified(100);
Otu17112	1	Bacteria(100);Proteobacteria(100);Proteobacteria_unclassified(100);Proteobacteria_unclassified(100);Proteobacteria_unclassified(100);Proteobacteria_unclassified(100);
Otu17113	1	Bacteria(100);Proteobacteria(100);Alphaproteobacteria(100);Rhizobiales(100);JG34-KF-361(100);JG34-KF-361_unclassified(100);
Otu17114	1	Bacteria(100);Acidobacteria(100);Acidobacteria(100);Subgroup_3(100);Unknown_Family(100);Bryobacter(100);
Otu17115	1	Bacteria(100);Candidate_division_OP3(100);Candidate_division_OP3_unclassified(100);Candidate_division_OP3_unclassified(100);Candidate_division_OP3_unclassified(100);Candidate_division_OP3_unclassified(100);
Otu17116	1	Bacteria(100);Actinobacteria(100);Actinobacteria(100);Actinobacteria_unclassified(100);Actinobacteria_unclassified(100);Actinobacteria_unclassified(100);
Otu17117	1	Bacteria(100);Chloroflexi(100);Anaerolineae(100);Anaerolineales(100);Anaerolineaceae(100);Anaerolineaceae_unclassified(100);
Otu17118	1	Bacteria(100);Acidobacteria(100);Acidobacteria(100);Subgroup_4(100);DS-100(100);DS-100_unclassified(100);
Otu17119	1	Bacteria(100);Proteobacteria(100);Gammaproteobacteria(100);Pasteurellales(100);Pasteurellaceae(100);Pasteurellaceae_unclassified(100);
Otu17120	1	Bacteria(100);Proteobacteria(100);Alphaproteobacteria(100);Rhizobiales(100);Rhizobiales_unclassified(100);Rhizobiales_unclassified(100);
Otu17121	1	Bacteria(100);Firmicutes(100);Negativicutes(100);Selenomonadales(100);Veillonellaceae(100);Veillonellaceae_unclassified(100);
Otu17122	1	Bacteria(100);WCHB1-60(100);WCHB1-60_unclassified(100);WCHB1-60_unclassified(100);WCHB1-60_unclassified(100);WCHB1-60_unclassified(100);
Otu17123	1	Bacteria(100);Chloroflexi(100);Ktedonobacteria(100);C0119(100);C0119_unclassified(100);C0119_unclassified(100);
Otu17124	1	Bacteria(100);Bacteria_unclassified(100);Bacteria_unclassified(100);Bacteria_unclassified(100);Bacteria_unclassified(100);Bacteria_unclassified(100);
Otu17125	1	Bacteria(100);Proteobacteria(100);Deltaproteobacteria(100);GR-WP33-30(100);GR-WP33-30_unclassified(100);GR-WP33-30_unclassified(100);
Otu17126	1	Bacteria(100);Bacteria_unclassified(100);Bacteria_unclassified(100);Bacteria_unclassified(100);Bacteria_unclassified(100);Bacteria_unclassified(100);
Otu17127	1	Bacteria(100);Firmicutes(100);Bacilli(100);Bacillales(100);Bacillales_unclassified(100);Bacillales_unclassified(100);
Otu17128	1	Bacteria(100);Proteobacteria(100);Deltaproteobacteria(100);Deltaproteobacteria_Incertae_Sedis(100);Syntrophorhabdaceae(100);Syntrophorhabdus(100);
Otu17129	1	Bacteria(100);Actinobacteria(100);Actinobacteria(100);Actinobacteria_unclassified(100);Actinobacteria_unclassified(100);Actinobacteria_unclassified(100);
Otu17130	1	Bacteria(100);Chloroflexi(100);Chloroflexi_unclassified(100);Chloroflexi_unclassified(100);Chloroflexi_unclassified(100);Chloroflexi_unclassified(100);
Otu17131	1	Bacteria(100);Cyanobacteria(100);Melainabacteria(100);Vampirovibrionales(100);Vampirovibrionales_unclassified(100);Vampirovibrionales_unclassified(100);
Otu17132	1	Bacteria(100);Chloroflexi(100);KD4-96(100);KD4-96_unclassified(100);KD4-96_unclassified(100);KD4-96_unclassified(100);
Otu17133	1	Bacteria(100);Proteobacteria(100);Proteobacteria_unclassified(100);Proteobacteria_unclassified(100);Proteobacteria_unclassified(100);Proteobacteria_unclassified(100);
Otu17134	1	Bacteria(100);Chloroflexi(100);Ardenticatenia(100);Ardenticatenia_unclassified(100);Ardenticatenia_unclassified(100);Ardenticatenia_unclassified(100);
Otu17135	1	Bacteria(100);Actinobacteria(100);Actinobacteria(100);Actinomycetales(100);Actinomycetaceae(100);Actinomyces(100);
Otu17136	1	Bacteria(100);Proteobacteria(100);Deltaproteobacteria(100);Syntrophobacterales(100);Syntrophaceae(100);Syntrophaceae_unclassified(100);
Otu17137	1	Bacteria(100);Acidobacteria(100);Acidobacteria(100);Subgroup_3(100);SJA-149(100);SJA-149_unclassified(100);
Otu17138	1	Bacteria(100);Planctomycetes(100);OM190(100);OM190_unclassified(100);OM190_unclassified(100);OM190_unclassified(100);
Otu17139	1	Bacteria(100);Acidobacteria(100);Acidobacteria(100);Subgroup_4(100);Unknown_Family(100);Blastocatella(100);
Otu17140	1	Bacteria(100);Candidate_division_TM7(100);Candidate_division_TM7_unclassified(100);Candidate_division_TM7_unclassified(100);Candidate_division_TM7_unclassified(100);Candidate_division_TM7_unclassified(100);
Otu17141	1	Bacteria(100);Proteobacteria(100);Alphaproteobacteria(100);Caulobacterales(100);Caulobacteraceae(100);Phenylobacterium(100);
Otu17142	1	Bacteria(100);Chloroflexi(100);Ktedonobacteria(100);Ktedonobacterales(100);HSB_OF53-F07(100);HSB_OF53-F07_unclassified(100);
Otu17143	1	Bacteria(100);Chloroflexi(100);JG30-KF-CM66(100);JG30-KF-CM66_unclassified(100);JG30-KF-CM66_unclassified(100);JG30-KF-CM66_unclassified(100);
Otu17144	1	Bacteria(100);Proteobacteria(100);Deltaproteobacteria(100);Myxococcales(100);Nannocystaceae(100);Nannocystis(100);
Otu17145	1	Bacteria(100);Bacteria_unclassified(100);Bacteria_unclassified(100);Bacteria_unclassified(100);Bacteria_unclassified(100);Bacteria_unclassified(100);
Otu17146	1	Bacteria(100);Chloroflexi(100);Ktedonobacteria(100);Ktedonobacterales(100);Ktedonobacterales_unclassified(100);Ktedonobacterales_unclassified(100);
Otu17147	1	Bacteria(100);Cyanobacteria(100);Melainabacteria(100);Vampirovibrionales(100);Vampirovibrionales_unclassified(100);Vampirovibrionales_unclassified(100);
Otu17148	1	Bacteria(100);Proteobacteria(100);Proteobacteria_unclassified(100);Proteobacteria_unclassified(100);Proteobacteria_unclassified(100);Proteobacteria_unclassified(100);
Otu17149	1	Bacteria(100);Actinobacteria(100);Thermoleophilia(100);Solirubrobacterales(100);Solirubrobacterales_unclassified(100);Solirubrobacterales_unclassified(100);
Otu17150	1	Bacteria(100);Actinobacteria(100);Actinobacteria(100);Actinobacteria_unclassified(100);Actinobacteria_unclassified(100);Actinobacteria_unclassified(100);
Otu17151	1	Bacteria(100);Proteobacteria(100);Deltaproteobacteria(100);Deltaproteobacteria_unclassified(100);Deltaproteobacteria_unclassified(100);Deltaproteobacteria_unclassified(100);
Otu17152	1	Bacteria(100);Verrucomicrobia(100);OPB35_soil_group(100);OPB35_soil_group_unclassified(100);OPB35_soil_group_unclassified(100);OPB35_soil_group_unclassified(100);
Otu17153	1	Bacteria(100);Proteobacteria(100);Deltaproteobacteria(100);GR-WP33-30(100);GR-WP33-30_unclassified(100);GR-WP33-30_unclassified(100);
Otu17154	1	Bacteria(100);Actinobacteria(100);Thermoleophilia(100);Solirubrobacterales(100);Solirubrobacterales_unclassified(100);Solirubrobacterales_unclassified(100);
Otu17155	1	Bacteria(100);Actinobacteria(100);Actinobacteria_unclassified(100);Actinobacteria_unclassified(100);Actinobacteria_unclassified(100);Actinobacteria_unclassified(100);
Otu17156	1	Bacteria(100);Bacteria_unclassified(100);Bacteria_unclassified(100);Bacteria_unclassified(100);Bacteria_unclassified(100);Bacteria_unclassified(100);
Otu17157	1	Bacteria(100);Bacteria_unclassified(100);Bacteria_unclassified(100);Bacteria_unclassified(100);Bacteria_unclassified(100);Bacteria_unclassified(100);
Otu17158	1	Bacteria(100);Proteobacteria(100);Deltaproteobacteria(100);Myxococcales(100);Haliangiaceae(100);Haliangium(100);
Otu17159	1	Bacteria(100);Bacteria_unclassified(100);Bacteria_unclassified(100);Bacteria_unclassified(100);Bacteria_unclassified(100);Bacteria_unclassified(100);
Otu17160	1	Bacteria(100);Chlamydiae(100);Chlamydiae(100);Chlamydiales(100);Chlamydiales_unclassified(100);Chlamydiales_unclassified(100);
Otu17161	1	Bacteria(100);TM6(100);TM6_unclassified(100);TM6_unclassified(100);TM6_unclassified(100);TM6_unclassified(100);
Otu17162	1	Bacteria(100);Planctomycetes(100);Phycisphaerae(100);Phycisphaerales(100);Phycisphaeraceae(100);SM1A02(100);
Otu17163	1	Bacteria(100);Firmicutes(100);Clostridia(100);Clostridiales(100);Gracilibacteraceae(100);Gracilibacteraceae_unclassified(100);
Otu17164	1	Bacteria(100);Proteobacteria(100);Deltaproteobacteria(100);Myxococcales(100);0319-6G20(100);0319-6G20_unclassified(100);
Otu17165	1	Bacteria(100);Proteobacteria(100);Proteobacteria_unclassified(100);Proteobacteria_unclassified(100);Proteobacteria_unclassified(100);Proteobacteria_unclassified(100);
Otu17166	1	Bacteria(100);Bacteria_unclassified(100);Bacteria_unclassified(100);Bacteria_unclassified(100);Bacteria_unclassified(100);Bacteria_unclassified(100);
Otu17167	1	Bacteria(100);Chloroflexi(100);Chloroflexi_unclassified(100);Chloroflexi_unclassified(100);Chloroflexi_unclassified(100);Chloroflexi_unclassified(100);
Otu17168	1	Bacteria(100);Bacteria_unclassified(100);Bacteria_unclassified(100);Bacteria_unclassified(100);Bacteria_unclassified(100);Bacteria_unclassified(100);
Otu17169	1	Bacteria(100);Gemmatimonadetes(100);Gemmatimonadetes(100);S0134_terrestrial_group(100);S0134_terrestrial_group_unclassified(100);S0134_terrestrial_group_unclassified(100);
Otu17170	1	Bacteria(100);Planctomycetes(100);Planctomycetes_unclassified(100);Planctomycetes_unclassified(100);Planctomycetes_unclassified(100);Planctomycetes_unclassified(100);
Otu17171	1	Bacteria(100);Bacteria_unclassified(100);Bacteria_unclassified(100);Bacteria_unclassified(100);Bacteria_unclassified(100);Bacteria_unclassified(100);
Otu17172	1	Bacteria(100);Bacteria_unclassified(100);Bacteria_unclassified(100);Bacteria_unclassified(100);Bacteria_unclassified(100);Bacteria_unclassified(100);
Otu17173	1	Bacteria(100);Firmicutes(100);Clostridia(100);Clostridiales(100);Clostridiaceae_1(100);Clostridium_sensu_stricto_12(100);
Otu17174	1	Bacteria(100);Chloroflexi(100);Anaerolineae(100);Anaerolineales(100);Anaerolineaceae(100);Anaerolineaceae_unclassified(100);
Otu17175	1	Bacteria(100);Actinobacteria(100);Actinobacteria(100);Actinobacteria_unclassified(100);Actinobacteria_unclassified(100);Actinobacteria_unclassified(100);
Otu17176	1	Bacteria(100);Proteobacteria(100);Alphaproteobacteria(100);Alphaproteobacteria_unclassified(100);Alphaproteobacteria_unclassified(100);Alphaproteobacteria_unclassified(100);
Otu17177	1	Bacteria(100);Proteobacteria(100);Gammaproteobacteria(100);Legionellales(100);Coxiellaceae(100);Aquicella(100);
Otu17178	1	Bacteria(100);Proteobacteria(100);Gammaproteobacteria(100);Legionellales(100);Coxiellaceae(100);Aquicella(100);
Otu17179	1	Bacteria(100);Chloroflexi(100);JG30-KF-CM66(100);JG30-KF-CM66_unclassified(100);JG30-KF-CM66_unclassified(100);JG30-KF-CM66_unclassified(100);
Otu17180	1	Bacteria(100);Firmicutes(100);Bacilli(100);Bacillales(100);Bacillales_unclassified(100);Bacillales_unclassified(100);
Otu17181	1	Bacteria(100);Proteobacteria(100);Alphaproteobacteria(100);Rickettsiales(100);SM2D12(100);SM2D12_unclassified(100);
Otu17182	1	Bacteria(100);Proteobacteria(100);Alphaproteobacteria(100);Rhizobiales(100);Rhizobiales_unclassified(100);Rhizobiales_unclassified(100);
Otu17183	1	Bacteria(100);Acidobacteria(100);Acidobacteria(100);Subgroup_4(100);RB41(100);RB41_unclassified(100);
Otu17184	1	Bacteria(100);Bacteria_unclassified(100);Bacteria_unclassified(100);Bacteria_unclassified(100);Bacteria_unclassified(100);Bacteria_unclassified(100);
Otu17185	1	Bacteria(100);Proteobacteria(100);Gammaproteobacteria(100);Legionellales(100);Coxiellaceae(100);Coxiella(100);
Otu17186	1	Bacteria(100);Acidobacteria(100);Holophagae(100);Subgroup_10(100);Subgroup_10_unclassified(100);Subgroup_10_unclassified(100);
Otu17187	1	Bacteria(100);Proteobacteria(100);Betaproteobacteria(100);SC-I-84(100);SC-I-84_unclassified(100);SC-I-84_unclassified(100);
Otu17188	1	Bacteria(100);Nitrospirae(100);Nitrospira(100);Nitrospirales(100);Nitrospiraceae(100);Nitrospira(100);
Otu17189	1	Bacteria(100);Proteobacteria(100);Deltaproteobacteria(100);Desulfuromonadales(100);Desulfuromonadales_unclassified(100);Desulfuromonadales_unclassified(100);
Otu17190	1	Bacteria(100);Proteobacteria(100);Gammaproteobacteria(100);Xanthomonadales(100);Nevskiaceae(100);Alkanibacter(100);
Otu17191	1	Bacteria(100);Planctomycetes(100);Planctomycetacia(100);Planctomycetales(100);Planctomycetaceae(100);Planctomyces(100);
Otu17192	1	Bacteria(100);Firmicutes(100);Clostridia(100);Clostridiales(100);Clostridiaceae_1(100);Clostridiaceae_1_unclassified(100);
Otu17193	1	Bacteria(100);Proteobacteria(100);Gammaproteobacteria(100);Gammaproteobacteria_unclassified(100);Gammaproteobacteria_unclassified(100);Gammaproteobacteria_unclassified(100);
Otu17194	1	Bacteria(100);Bacteria_unclassified(100);Bacteria_unclassified(100);Bacteria_unclassified(100);Bacteria_unclassified(100);Bacteria_unclassified(100);
Otu17195	1	Bacteria(100);Proteobacteria(100);Deltaproteobacteria(100);Myxococcales(100);mle1-27(100);mle1-27_unclassified(100);
Otu17196	1	Bacteria(100);Elusimicrobia(100);Elusimicrobia(100);Lineage_IIa(100);Lineage_IIa_unclassified(100);Lineage_IIa_unclassified(100);
Otu17197	1	Bacteria(100);Bacteroidetes(100);Flavobacteriia(100);Flavobacteriales(100);Cryomorphaceae(100);Crocinitomix(100);
Otu17198	1	Bacteria(100);Firmicutes(100);Firmicutes_unclassified(100);Firmicutes_unclassified(100);Firmicutes_unclassified(100);Firmicutes_unclassified(100);
Otu17199	1	Bacteria(100);Bacteroidetes(100);Bacteroidetes_unclassified(100);Bacteroidetes_unclassified(100);Bacteroidetes_unclassified(100);Bacteroidetes_unclassified(100);
Otu17200	1	Bacteria(100);Firmicutes(100);Bacilli(100);Lactobacillales(100);Lactobacillales_unclassified(100);Lactobacillales_unclassified(100);
Otu17201	1	Bacteria(100);Proteobacteria(100);Gammaproteobacteria(100);Enterobacteriales(100);Enterobacteriaceae(100);Escherichia-Shigella(100);
Otu17202	1	Bacteria(100);Verrucomicrobia(100);Verrucomicrobiae(100);Verrucomicrobiales(100);Verrucomicrobiales_unclassified(100);Verrucomicrobiales_unclassified(100);
Otu17203	1	Bacteria(100);Bacteria_unclassified(100);Bacteria_unclassified(100);Bacteria_unclassified(100);Bacteria_unclassified(100);Bacteria_unclassified(100);
Otu17204	1	Bacteria(100);Bacteria_unclassified(100);Bacteria_unclassified(100);Bacteria_unclassified(100);Bacteria_unclassified(100);Bacteria_unclassified(100);
Otu17205	1	Bacteria(100);Firmicutes(100);Clostridia(100);Clostridiales(100);Defluviitaleaceae(100);Incertae_Sedis(100);
Otu17206	1	Bacteria(100);Acidobacteria(100);Acidobacteria(100);Subgroup_3(100);SJA-149(100);SJA-149_unclassified(100);
Otu17207	1	Bacteria(100);Planctomycetes(100);Planctomycetacia(100);Planctomycetales(100);Planctomycetaceae(100);Gemmata(100);
Otu17208	1	Bacteria(100);Verrucomicrobia(100);OPB35_soil_group(100);OPB35_soil_group_unclassified(100);OPB35_soil_group_unclassified(100);OPB35_soil_group_unclassified(100);
Otu17209	1	Bacteria(100);Proteobacteria(100);Gammaproteobacteria(100);Enterobacteriales(100);Enterobacteriaceae(100);Enterobacteriaceae_unclassified(100);
Otu17210	1	Bacteria(100);Bacteroidetes(100);Bacteroidia(100);Bacteroidales(100);Rikenellaceae(100);Blvii28_wastewater-sludge_group(100);
Otu17211	1	Bacteria(100);Proteobacteria(100);Gammaproteobacteria(100);NKB5(100);NKB5_unclassified(100);NKB5_unclassified(100);
Otu17212	1	Bacteria(100);TM6(100);TM6_unclassified(100);TM6_unclassified(100);TM6_unclassified(100);TM6_unclassified(100);
Otu17213	1	Bacteria(100);Proteobacteria(100);Alphaproteobacteria(100);Rhizobiales(100);Rhizobiales_unclassified(100);Rhizobiales_unclassified(100);
Otu17214	1	Bacteria(100);Proteobacteria(100);Proteobacteria_unclassified(100);Proteobacteria_unclassified(100);Proteobacteria_unclassified(100);Proteobacteria_unclassified(100);
Otu17215	1	Bacteria(100);Firmicutes(100);Clostridia(100);Clostridiales(100);Clostridiales_unclassified(100);Clostridiales_unclassified(100);
Otu17216	1	Bacteria(100);Bacteria_unclassified(100);Bacteria_unclassified(100);Bacteria_unclassified(100);Bacteria_unclassified(100);Bacteria_unclassified(100);
Otu17217	1	Bacteria(100);Proteobacteria(100);Gammaproteobacteria(100);Legionellales(100);Coxiellaceae(100);Aquicella(100);
Otu17218	1	Bacteria(100);Firmicutes(100);Clostridia(100);Clostridiales(100);Clostridiales_unclassified(100);Clostridiales_unclassified(100);
Otu17219	1	Bacteria(100);JL-ETNP-Z39(100);JL-ETNP-Z39_unclassified(100);JL-ETNP-Z39_unclassified(100);JL-ETNP-Z39_unclassified(100);JL-ETNP-Z39_unclassified(100);
Otu17220	1	Bacteria(100);Bacteroidetes(100);Bacteroidetes_unclassified(100);Bacteroidetes_unclassified(100);Bacteroidetes_unclassified(100);Bacteroidetes_unclassified(100);
Otu17221	1	Bacteria(100);Bacteria_unclassified(100);Bacteria_unclassified(100);Bacteria_unclassified(100);Bacteria_unclassified(100);Bacteria_unclassified(100);
Otu17222	1	Bacteria(100);Bacteria_unclassified(100);Bacteria_unclassified(100);Bacteria_unclassified(100);Bacteria_unclassified(100);Bacteria_unclassified(100);
Otu17223	1	Bacteria(100);Proteobacteria(100);Betaproteobacteria(100);Betaproteobacteria_unclassified(100);Betaproteobacteria_unclassified(100);Betaproteobacteria_unclassified(100);
Otu17224	1	Bacteria(100);Actinobacteria(100);Actinobacteria(100);Micromonosporales(100);Micromonosporaceae(100);Actinoplanes(100);
Otu17225	1	Bacteria(100);Proteobacteria(100);Gammaproteobacteria(100);Legionellales(100);Coxiellaceae(100);Coxiella(100);
Otu17226	1	Bacteria(100);Elusimicrobia(100);Elusimicrobia(100);Lineage_IIb(100);Lineage_IIb_unclassified(100);Lineage_IIb_unclassified(100);
Otu17227	1	Bacteria(100);Proteobacteria(100);Deltaproteobacteria(100);Deltaproteobacteria_unclassified(100);Deltaproteobacteria_unclassified(100);Deltaproteobacteria_unclassified(100);
Otu17228	1	Bacteria(100);Bacteria_unclassified(100);Bacteria_unclassified(100);Bacteria_unclassified(100);Bacteria_unclassified(100);Bacteria_unclassified(100);
Otu17229	1	Bacteria(100);Chlorobi(100);Ignavibacteria(100);Ignavibacteriales(100);BSV26(100);BSV26_unclassified(100);
Otu17230	1	Bacteria(100);Proteobacteria(100);Deltaproteobacteria(100);Deltaproteobacteria_unclassified(100);Deltaproteobacteria_unclassified(100);Deltaproteobacteria_unclassified(100);
Otu17231	1	Bacteria(100);Chloroflexi(100);TK10(100);TK10_unclassified(100);TK10_unclassified(100);TK10_unclassified(100);
Otu17232	1	Bacteria(100);Bacteria_unclassified(100);Bacteria_unclassified(100);Bacteria_unclassified(100);Bacteria_unclassified(100);Bacteria_unclassified(100);
Otu17233	1	Bacteria(100);Bacteria_unclassified(100);Bacteria_unclassified(100);Bacteria_unclassified(100);Bacteria_unclassified(100);Bacteria_unclassified(100);
Otu17234	1	Bacteria(100);Firmicutes(100);Bacilli(100);Bacillales(100);Bacillaceae(100);Bacillaceae_unclassified(100);
Otu17235	1	Bacteria(100);Chlamydiae(100);Chlamydiae(100);Chlamydiales(100);Parachlamydiaceae(100);Parachlamydiaceae_unclassified(100);
Otu17236	1	Bacteria(100);Proteobacteria(100);Alphaproteobacteria(100);Rhizobiales(100);KF-JG30-B3(100);KF-JG30-B3_unclassified(100);
Otu17237	1	Bacteria(100);Bacteria_unclassified(100);Bacteria_unclassified(100);Bacteria_unclassified(100);Bacteria_unclassified(100);Bacteria_unclassified(100);
Otu17238	1	Bacteria(100);Bacteroidetes(100);Sphingobacteriia(100);Sphingobacteriales(100);Saprospiraceae(100);Saprospiraceae_unclassified(100);
Otu17239	1	Bacteria(100);Bacteria_unclassified(100);Bacteria_unclassified(100);Bacteria_unclassified(100);Bacteria_unclassified(100);Bacteria_unclassified(100);
Otu17240	1	Bacteria(100);Bacteria_unclassified(100);Bacteria_unclassified(100);Bacteria_unclassified(100);Bacteria_unclassified(100);Bacteria_unclassified(100);
Otu17241	1	Bacteria(100);Chlamydiae(100);Chlamydiae(100);Chlamydiales(100);Parachlamydiaceae(100);Candidatus_Protochlamydia(100);
Otu17242	1	Bacteria(100);Firmicutes(100);Clostridia(100);Clostridiales(100);Peptococcaceae(100);Desulfurispora(100);
Otu17243	1	Bacteria(100);Chlamydiae(100);Chlamydiae(100);Chlamydiales(100);Chlamydiales_unclassified(100);Chlamydiales_unclassified(100);
Otu17244	1	Bacteria(100);Chloroflexi(100);SHA-26(100);SHA-26_unclassified(100);SHA-26_unclassified(100);SHA-26_unclassified(100);
Otu17245	1	Bacteria(100);Bacteria_unclassified(100);Bacteria_unclassified(100);Bacteria_unclassified(100);Bacteria_unclassified(100);Bacteria_unclassified(100);
Otu17246	1	Bacteria(100);Gemmatimonadetes(100);Gemmatimonadetes(100);Gemmatimonadales(100);Gemmatimonadaceae(100);Gemmatimonadaceae_unclassified(100);
Otu17247	1	Bacteria(100);Planctomycetes(100);Planctomycetacia(100);Planctomycetales(100);Planctomycetaceae(100);Planctomycetaceae_unclassified(100);
Otu17248	1	Bacteria(100);Firmicutes(100);Bacilli(100);Bacillales(100);Bacillales_unclassified(100);Bacillales_unclassified(100);
Otu17249	1	Bacteria(100);Bacteria_unclassified(100);Bacteria_unclassified(100);Bacteria_unclassified(100);Bacteria_unclassified(100);Bacteria_unclassified(100);
Otu17250	1	Bacteria(100);Proteobacteria(100);Proteobacteria_unclassified(100);Proteobacteria_unclassified(100);Proteobacteria_unclassified(100);Proteobacteria_unclassified(100);
Otu17251	1	Bacteria(100);Proteobacteria(100);TA18(100);TA18_unclassified(100);TA18_unclassified(100);TA18_unclassified(100);
Otu17252	1	Bacteria(100);Bacteroidetes(100);Cytophagia(100);Cytophagales(100);Cytophagaceae(100);Cytophagaceae_unclassified(100);
Otu17253	1	Bacteria(100);Bacteroidetes(100);Cytophagia(100);Cytophagales(100);Cytophagaceae(100);Adhaeribacter(100);
Otu17254	1	Bacteria(100);Bacteria_unclassified(100);Bacteria_unclassified(100);Bacteria_unclassified(100);Bacteria_unclassified(100);Bacteria_unclassified(100);
Otu17255	1	Bacteria(100);BD1-5(100);BD1-5_unclassified(100);BD1-5_unclassified(100);BD1-5_unclassified(100);BD1-5_unclassified(100);
Otu17256	1	Bacteria(100);Proteobacteria(100);TA18(100);TA18_unclassified(100);TA18_unclassified(100);TA18_unclassified(100);
Otu17257	1	Bacteria(100);Bacteria_unclassified(100);Bacteria_unclassified(100);Bacteria_unclassified(100);Bacteria_unclassified(100);Bacteria_unclassified(100);
Otu17258	1	Bacteria(100);Firmicutes(100);Clostridia(100);Clostridiales(100);Peptococcaceae(100);Desulfosporosinus(100);
Otu17259	1	Bacteria(100);Proteobacteria(100);Betaproteobacteria(100);Burkholderiales(100);Burkholderiales_unclassified(100);Burkholderiales_unclassified(100);
Otu17260	1	Bacteria(100);Nitrospirae(100);Nitrospira(100);Nitrospirales(100);Nitrospiraceae(100);Nitrospiraceae_unclassified(100);
Otu17261	1	Bacteria(100);TM6(100);TM6_unclassified(100);TM6_unclassified(100);TM6_unclassified(100);TM6_unclassified(100);
Otu17262	1	Bacteria(100);Candidate_division_OD1(100);Candidate_division_OD1_unclassified(100);Candidate_division_OD1_unclassified(100);Candidate_division_OD1_unclassified(100);Candidate_division_OD1_unclassified(100);
Otu17263	1	Bacteria(100);Firmicutes(100);OPB54(100);OPB54_unclassified(100);OPB54_unclassified(100);OPB54_unclassified(100);
Otu17264	1	Bacteria(100);Actinobacteria(100);Actinobacteria(100);Propionibacteriales(100);Nocardioidaceae(100);Marmoricola(100);
Otu17265	1	Bacteria(100);Proteobacteria(100);Alphaproteobacteria(100);Rhodospirillales(100);Rhodospirillaceae(100);Defluviicoccus(100);
Otu17266	1	Bacteria(100);Proteobacteria(100);Deltaproteobacteria(100);Myxococcales(100);Nannocystaceae(100);Nannocystis(100);
Otu17267	1	Bacteria(100);Firmicutes(100);Clostridia(100);Clostridiales(100);Peptococcaceae(100);Desulfosporosinus(100);
Otu17268	1	Bacteria(100);Bacteria_unclassified(100);Bacteria_unclassified(100);Bacteria_unclassified(100);Bacteria_unclassified(100);Bacteria_unclassified(100);
Otu17269	1	Bacteria(100);Planctomycetes(100);Planctomycetacia(100);Planctomycetales(100);Planctomycetaceae(100);Planctomycetaceae_unclassified(100);
Otu17270	1	Bacteria(100);Bacteria_unclassified(100);Bacteria_unclassified(100);Bacteria_unclassified(100);Bacteria_unclassified(100);Bacteria_unclassified(100);
Otu17271	1	Bacteria(100);Proteobacteria(100);Betaproteobacteria(100);Betaproteobacteria_unclassified(100);Betaproteobacteria_unclassified(100);Betaproteobacteria_unclassified(100);
Otu17272	1	Bacteria(100);Acidobacteria(100);Acidobacteria(100);Subgroup_12(100);Subgroup_12_unclassified(100);Subgroup_12_unclassified(100);
Otu17273	1	Bacteria(100);Firmicutes(100);Clostridia(100);Clostridiales(100);Peptococcaceae(100);Desulfosporosinus(100);
Otu17274	1	Bacteria(100);Bacteria_unclassified(100);Bacteria_unclassified(100);Bacteria_unclassified(100);Bacteria_unclassified(100);Bacteria_unclassified(100);
Otu17275	1	Bacteria(100);Bacteria_unclassified(100);Bacteria_unclassified(100);Bacteria_unclassified(100);Bacteria_unclassified(100);Bacteria_unclassified(100);
Otu17276	1	Bacteria(100);Bacteria_unclassified(100);Bacteria_unclassified(100);Bacteria_unclassified(100);Bacteria_unclassified(100);Bacteria_unclassified(100);
Otu17277	1	Bacteria(100);Planctomycetes(100);Phycisphaerae(100);WD2101_soil_group(100);WD2101_soil_group_unclassified(100);WD2101_soil_group_unclassified(100);
Otu17278	1	Bacteria(100);Acidobacteria(100);Acidobacteria(100);Subgroup_6(100);Subgroup_6_unclassified(100);Subgroup_6_unclassified(100);
Otu17279	1	Bacteria(100);Bacteria_unclassified(100);Bacteria_unclassified(100);Bacteria_unclassified(100);Bacteria_unclassified(100);Bacteria_unclassified(100);
Otu17280	1	Bacteria(100);Proteobacteria(100);Alphaproteobacteria(100);Rhodospirillales(100);Rhodospirillaceae(100);Rhodospirillaceae_unclassified(100);
Otu17281	1	Bacteria(100);Planctomycetes(100);OM190(100);OM190_unclassified(100);OM190_unclassified(100);OM190_unclassified(100);
Otu17282	1	Bacteria(100);Proteobacteria(100);Betaproteobacteria(100);Burkholderiales(100);Burkholderiales_unclassified(100);Burkholderiales_unclassified(100);
Otu17283	1	Bacteria(100);Bacteroidetes(100);Bacteroidetes_unclassified(100);Bacteroidetes_unclassified(100);Bacteroidetes_unclassified(100);Bacteroidetes_unclassified(100);
Otu17284	1	Bacteria(100);Proteobacteria(100);Proteobacteria_unclassified(100);Proteobacteria_unclassified(100);Proteobacteria_unclassified(100);Proteobacteria_unclassified(100);
Otu17285	1	Bacteria(100);Firmicutes(100);Clostridia(100);Clostridiales(100);Peptococcaceae(100);Thermincola(100);
Otu17286	1	Bacteria(100);Firmicutes(100);Bacilli(100);Bacilli_unclassified(100);Bacilli_unclassified(100);Bacilli_unclassified(100);
Otu17287	1	Bacteria(100);Bacteria_unclassified(100);Bacteria_unclassified(100);Bacteria_unclassified(100);Bacteria_unclassified(100);Bacteria_unclassified(100);
Otu17288	1	Bacteria(100);Chloroflexi(100);Dehalococcoidia(100);Dehalococcoidia_unclassified(100);Dehalococcoidia_unclassified(100);Dehalococcoidia_unclassified(100);
Otu17289	1	Bacteria(100);Proteobacteria(100);Gammaproteobacteria(100);Xanthomonadales(100);Xanthomonadaceae(100);Arenimonas(100);
Otu17290	1	Bacteria(100);Bacteria_unclassified(100);Bacteria_unclassified(100);Bacteria_unclassified(100);Bacteria_unclassified(100);Bacteria_unclassified(100);
Otu17291	1	Bacteria(100);Firmicutes(100);Bacilli(100);Bacillales(100);Thermoactinomycetaceae(100);Thermoactinomycetaceae_unclassified(100);
Otu17292	1	Bacteria(100);Proteobacteria(100);Gammaproteobacteria(100);Legionellales(100);Coxiellaceae(100);Aquicella(100);
Otu17293	1	Bacteria(100);Actinobacteria(100);Acidimicrobiia(100);Acidimicrobiales(100);Acidimicrobiales_unclassified(100);Acidimicrobiales_unclassified(100);
Otu17294	1	Bacteria(100);Chloroflexi(100);SHA-26(100);SHA-26_unclassified(100);SHA-26_unclassified(100);SHA-26_unclassified(100);
Otu17295	1	Bacteria(100);Actinobacteria(100);Thermoleophilia(100);Solirubrobacterales(100);480-2(100);480-2_unclassified(100);
Otu17296	1	Bacteria(100);Chloroflexi(100);KD4-96(100);KD4-96_unclassified(100);KD4-96_unclassified(100);KD4-96_unclassified(100);
Otu17297	1	Bacteria(100);Proteobacteria(100);Gammaproteobacteria(100);Enterobacteriales(100);Enterobacteriaceae(100);Enterobacteriaceae_unclassified(100);
Otu17298	1	Bacteria(100);Cyanobacteria(100);Cyanobacteria(100);SubsectionIV(100);FamilyI(100);FamilyI_unclassified(100);
Otu17299	1	Bacteria(100);Firmicutes(100);Firmicutes_unclassified(100);Firmicutes_unclassified(100);Firmicutes_unclassified(100);Firmicutes_unclassified(100);
Otu17300	1	Bacteria(100);Proteobacteria(100);Gammaproteobacteria(100);Legionellales(100);Coxiellaceae(100);Aquicella(100);
Otu17301	1	Bacteria(100);Proteobacteria(100);Deltaproteobacteria(100);Myxococcales(100);Haliangiaceae(100);Haliangium(100);
Otu17302	1	Bacteria(100);Proteobacteria(100);Deltaproteobacteria(100);Myxococcales(100);Sandaracinaceae(100);Sandaracinaceae_unclassified(100);
Otu17303	1	Bacteria(100);Verrucomicrobia(100);Spartobacteria(100);Chthoniobacterales(100);LD29(100);LD29_unclassified(100);
Otu17304	1	Bacteria(100);Acidobacteria(100);Acidobacteria(100);Subgroup_17(100);Subgroup_17_unclassified(100);Subgroup_17_unclassified(100);
Otu17305	1	Bacteria(100);Candidate_division_OD1(100);Candidate_division_OD1_unclassified(100);Candidate_division_OD1_unclassified(100);Candidate_division_OD1_unclassified(100);Candidate_division_OD1_unclassified(100);
Otu17306	1	Bacteria(100);Actinobacteria(100);Acidimicrobiia(100);Acidimicrobiales(100);Acidimicrobiaceae(100);Acidimicrobiaceae_unclassified(100);
Otu17307	1	Bacteria(100);Proteobacteria(100);Proteobacteria_unclassified(100);Proteobacteria_unclassified(100);Proteobacteria_unclassified(100);Proteobacteria_unclassified(100);
Otu17308	1	Bacteria(100);Bacteria_unclassified(100);Bacteria_unclassified(100);Bacteria_unclassified(100);Bacteria_unclassified(100);Bacteria_unclassified(100);
Otu17309	1	Bacteria(100);Bacteria_unclassified(100);Bacteria_unclassified(100);Bacteria_unclassified(100);Bacteria_unclassified(100);Bacteria_unclassified(100);
Otu17310	1	Bacteria(100);Chloroflexi(100);Ktedonobacteria(100);C0119(100);C0119_unclassified(100);C0119_unclassified(100);
Otu17311	1	Bacteria(100);Bacteria_unclassified(100);Bacteria_unclassified(100);Bacteria_unclassified(100);Bacteria_unclassified(100);Bacteria_unclassified(100);
Otu17312	1	Bacteria(100);Nitrospirae(100);Nitrospira(100);Nitrospirales(100);Nitrospiraceae(100);Leptospirillum(100);
Otu17313	1	Bacteria(100);TM6(100);TM6_unclassified(100);TM6_unclassified(100);TM6_unclassified(100);TM6_unclassified(100);
Otu17314	1	Bacteria(100);Proteobacteria(100);Alphaproteobacteria(100);Alphaproteobacteria_unclassified(100);Alphaproteobacteria_unclassified(100);Alphaproteobacteria_unclassified(100);
Otu17315	1	Bacteria(100);Armatimonadetes(100);Chthonomonadetes(100);Chthonomonadales(100);Chthonomonadales_unclassified(100);Chthonomonadales_unclassified(100);
Otu17316	1	Bacteria(100);Actinobacteria(100);Actinobacteria(100);Actinobacteria_unclassified(100);Actinobacteria_unclassified(100);Actinobacteria_unclassified(100);
Otu17317	1	Bacteria(100);Actinobacteria(100);Thermoleophilia(100);Gaiellales(100);Gaiellales_unclassified(100);Gaiellales_unclassified(100);
Otu17318	1	Bacteria(100);Bacteria_unclassified(100);Bacteria_unclassified(100);Bacteria_unclassified(100);Bacteria_unclassified(100);Bacteria_unclassified(100);
Otu17319	1	Bacteria(100);SM2F11(100);SM2F11_unclassified(100);SM2F11_unclassified(100);SM2F11_unclassified(100);SM2F11_unclassified(100);
Otu17320	1	Bacteria(100);Planctomycetes(100);Planctomycetacia(100);Planctomycetales(100);Planctomycetaceae(100);Pir4_lineage(100);
Otu17321	1	Bacteria(100);Proteobacteria(100);Gammaproteobacteria(100);Legionellales(100);Coxiellaceae(100);Coxiella(100);
Otu17322	1	Bacteria(100);Elusimicrobia(100);Elusimicrobia(100);Lineage_IIa(100);Lineage_IIa_unclassified(100);Lineage_IIa_unclassified(100);
Otu17323	1	Bacteria(100);Candidate_division_OD1(100);Candidate_division_OD1_unclassified(100);Candidate_division_OD1_unclassified(100);Candidate_division_OD1_unclassified(100);Candidate_division_OD1_unclassified(100);
Otu17324	1	Bacteria(100);Proteobacteria(100);Betaproteobacteria(100);Betaproteobacteria_unclassified(100);Betaproteobacteria_unclassified(100);Betaproteobacteria_unclassified(100);
Otu17325	1	Bacteria(100);Proteobacteria(100);Deltaproteobacteria(100);Myxococcales(100);0319-6G20(100);0319-6G20_unclassified(100);
Otu17326	1	Bacteria(100);Bacteria_unclassified(100);Bacteria_unclassified(100);Bacteria_unclassified(100);Bacteria_unclassified(100);Bacteria_unclassified(100);
Otu17327	1	Bacteria(100);Bacteria_unclassified(100);Bacteria_unclassified(100);Bacteria_unclassified(100);Bacteria_unclassified(100);Bacteria_unclassified(100);
Otu17328	1	Bacteria(100);TM6(100);TM6_unclassified(100);TM6_unclassified(100);TM6_unclassified(100);TM6_unclassified(100);
Otu17329	1	Bacteria(100);Proteobacteria(100);Deltaproteobacteria(100);Myxococcales(100);Polyangiaceae(100);Byssovorax(100);
Otu17330	1	Bacteria(100);Planctomycetes(100);Planctomycetacia(100);Planctomycetales(100);Planctomycetaceae(100);Planctomycetaceae_unclassified(100);
Otu17331	1	Bacteria(100);Proteobacteria(100);Alphaproteobacteria(100);Alphaproteobacteria_unclassified(100);Alphaproteobacteria_unclassified(100);Alphaproteobacteria_unclassified(100);
Otu17332	1	Bacteria(100);Proteobacteria(100);Alphaproteobacteria(100);Rhizobiales(100);Rhizobiales_unclassified(100);Rhizobiales_unclassified(100);
Otu17333	1	Bacteria(100);Proteobacteria(100);Proteobacteria_unclassified(100);Proteobacteria_unclassified(100);Proteobacteria_unclassified(100);Proteobacteria_unclassified(100);
Otu17334	1	Bacteria(100);Actinobacteria(100);Actinobacteria(100);Kineosporiales(100);Kineosporiaceae(100);Kineococcus(100);
Otu17335	1	Bacteria(100);Proteobacteria(100);Alphaproteobacteria(100);Caulobacterales(100);Hyphomonadaceae(100);Hirschia(100);
Otu17336	1	Bacteria(100);Planctomycetes(100);Planctomycetacia(100);Planctomycetales(100);Planctomycetaceae(100);Planctomycetaceae_unclassified(100);
Otu17337	1	Bacteria(100);Bacteroidetes(100);Sphingobacteriia(100);Sphingobacteriales(100);Chitinophagaceae(100);Chitinophaga(100);
Otu17338	1	Bacteria(100);Chlamydiae(100);Chlamydiae(100);Chlamydiales(100);Parachlamydiaceae(100);Parachlamydiaceae_unclassified(100);
Otu17339	1	Bacteria(100);Planctomycetes(100);Planctomycetacia(100);Planctomycetales(100);Planctomycetaceae(100);Planctomyces(100);
Otu17340	1	Bacteria(100);Actinobacteria(100);Thermoleophilia(100);Thermoleophilia_unclassified(100);Thermoleophilia_unclassified(100);Thermoleophilia_unclassified(100);
Otu17341	1	Bacteria(100);Proteobacteria(100);Deltaproteobacteria(100);Deltaproteobacteria_unclassified(100);Deltaproteobacteria_unclassified(100);Deltaproteobacteria_unclassified(100);
Otu17342	1	Bacteria(100);Bacteroidetes(100);Sphingobacteriia(100);Sphingobacteriales(100);Chitinophagaceae(100);Chitinophagaceae_unclassified(100);
Otu17343	1	Bacteria(100);Proteobacteria(100);Alphaproteobacteria(100);Rickettsiales(100);SM2D12(100);SM2D12_unclassified(100);
Otu17344	1	Bacteria(100);Firmicutes(100);Clostridia(100);Clostridiales(100);Peptococcaceae(100);Desulfotomaculum(100);
Otu17345	1	Bacteria(100);Chlamydiae(100);Chlamydiae(100);Chlamydiales(100);Chlamydiales_unclassified(100);Chlamydiales_unclassified(100);
Otu17346	1	Bacteria(100);Planctomycetes(100);Phycisphaerae(100);Phycisphaerae_unclassified(100);Phycisphaerae_unclassified(100);Phycisphaerae_unclassified(100);
Otu17347	1	Bacteria(100);Proteobacteria(100);Deltaproteobacteria(100);Myxococcales(100);0319-6G20(100);0319-6G20_unclassified(100);
Otu17348	1	Bacteria(100);Cyanobacteria(100);ML635J-21(100);ML635J-21_unclassified(100);ML635J-21_unclassified(100);ML635J-21_unclassified(100);
Otu17349	1	Bacteria(100);Firmicutes(100);Clostridia(100);Clostridiales(100);Ruminococcaceae(100);Incertae_Sedis(100);
Otu17350	1	Bacteria(100);Acidobacteria(100);Acidobacteria(100);Subgroup_2(100);Subgroup_2_unclassified(100);Subgroup_2_unclassified(100);
Otu17351	1	Bacteria(100);Proteobacteria(100);Betaproteobacteria(100);Betaproteobacteria_unclassified(100);Betaproteobacteria_unclassified(100);Betaproteobacteria_unclassified(100);
Otu17352	1	Bacteria(100);Firmicutes(100);Clostridia(100);Clostridiales(100);Ruminococcaceae(100);Oscillibacter(100);
Otu17353	1	Bacteria(100);Chlamydiae(100);Chlamydiae(100);Chlamydiales(100);Chlamydiales_Incertae_Sedis(100);Criblamydia(100);
Otu17354	1	Bacteria(100);Gemmatimonadetes(100);Gemmatimonadetes(100);BD2-11_terrestrial_group(100);BD2-11_terrestrial_group_unclassified(100);BD2-11_terrestrial_group_unclassified(100);
Otu17355	1	Bacteria(100);Chloroflexi(100);Anaerolineae(100);Anaerolineales(100);Anaerolineaceae(100);Anaerolineaceae_unclassified(100);
Otu17356	1	Bacteria(100);Proteobacteria(100);Alphaproteobacteria(100);Alphaproteobacteria_unclassified(100);Alphaproteobacteria_unclassified(100);Alphaproteobacteria_unclassified(100);
Otu17357	1	Bacteria(100);Planctomycetes(100);Planctomycetacia(100);Planctomycetales(100);Planctomycetaceae(100);Planctomycetaceae_unclassified(100);
Otu17358	1	Bacteria(100);Bacteria_unclassified(100);Bacteria_unclassified(100);Bacteria_unclassified(100);Bacteria_unclassified(100);Bacteria_unclassified(100);
Otu17359	1	Bacteria(100);Firmicutes(100);Bacilli(100);Bacillales(100);Bacillales_unclassified(100);Bacillales_unclassified(100);
Otu17360	1	Bacteria(100);Gemmatimonadetes(100);Gemmatimonadetes(100);Gemmatimonadetes_unclassified(100);Gemmatimonadetes_unclassified(100);Gemmatimonadetes_unclassified(100);
Otu17361	1	Bacteria(100);Bacteria_unclassified(100);Bacteria_unclassified(100);Bacteria_unclassified(100);Bacteria_unclassified(100);Bacteria_unclassified(100);
Otu17362	1	Bacteria(100);Proteobacteria(100);Deltaproteobacteria(100);Deltaproteobacteria_unclassified(100);Deltaproteobacteria_unclassified(100);Deltaproteobacteria_unclassified(100);
Otu17363	1	Bacteria(100);Proteobacteria(100);Deltaproteobacteria(100);Bdellovibrionales(100);Bdellovibrionaceae(100);OM27_clade(100);
Otu17364	1	Bacteria(100);Bacteroidetes(100);Bacteroidia(100);Bacteroidales(100);S24-7(100);S24-7_unclassified(100);
Otu17365	1	Bacteria(100);Firmicutes(100);Clostridia(100);Clostridiales(100);Lachnospiraceae(100);Lachnospiraceae_unclassified(100);
Otu17366	1	Bacteria(100);Bacteroidetes(100);Bacteroidia(100);Bacteroidales(100);S24-7(100);S24-7_unclassified(100);
Otu17367	1	Bacteria(100);Bacteroidetes(100);Bacteroidia(100);Bacteroidales(100);Bacteroidaceae(100);Bacteroides(100);
Otu17368	1	Bacteria(100);Firmicutes(100);Clostridia(100);Clostridiales(100);Lachnospiraceae(100);Lachnospiraceae_unclassified(100);
Otu17369	1	Bacteria(100);Firmicutes(100);Clostridia(100);Clostridiales(100);Peptostreptococcaceae(100);Peptostreptococcaceae_unclassified(100);
Otu17370	1	Bacteria(100);Bacteroidetes(100);Bacteroidia(100);Bacteroidales(100);S24-7(100);S24-7_unclassified(100);
Otu17371	1	Bacteria(100);Firmicutes(100);Bacilli(100);Lactobacillales(100);Lactobacillaceae(100);Lactobacillus(100);
Otu17372	1	Bacteria(100);Bacteroidetes(100);Bacteroidia(100);Bacteroidales(100);S24-7(100);S24-7_unclassified(100);
Otu17373	1	Bacteria(100);Bacteroidetes(100);Bacteroidia(100);Bacteroidales(100);Bacteroidales_unclassified(100);Bacteroidales_unclassified(100);
Otu17374	1	Bacteria(100);Bacteroidetes(100);Bacteroidia(100);Bacteroidales(100);S24-7(100);S24-7_unclassified(100);
Otu17375	1	Bacteria(100);Proteobacteria(100);Alphaproteobacteria(100);Rickettsiales(100);mitochondria(100);mitochondria_unclassified(100);
Otu17376	1	Bacteria(100);Firmicutes(100);Clostridia(100);Clostridiales(100);Lachnospiraceae(100);Incertae_Sedis(100);
Otu17377	1	Bacteria(100);Firmicutes(100);Clostridia(100);Clostridiales(100);Lachnospiraceae(100);Lachnospiraceae_unclassified(100);
Otu17378	1	Bacteria(100);Firmicutes(100);Clostridia(100);Clostridiales(100);Lachnospiraceae(100);Lachnospiraceae_unclassified(100);
Otu17379	1	Bacteria(100);Bacteroidetes(100);Bacteroidia(100);Bacteroidales(100);S24-7(100);S24-7_unclassified(100);
Otu17380	1	Bacteria(100);Firmicutes(100);Clostridia(100);Clostridiales(100);Lachnospiraceae(100);Lachnospiraceae_unclassified(100);
Otu17381	1	Bacteria(100);Bacteroidetes(100);Bacteroidia(100);Bacteroidales(100);Bacteroidales_unclassified(100);Bacteroidales_unclassified(100);
Otu17382	1	Bacteria(100);Firmicutes(100);Clostridia(100);Clostridiales(100);Lachnospiraceae(100);Lachnospiraceae_unclassified(100);
Otu17383	1	Bacteria(100);Bacteroidetes(100);Bacteroidia(100);Bacteroidales(100);S24-7(100);S24-7_unclassified(100);
Otu17384	1	Bacteria(100);Firmicutes(100);Clostridia(100);Clostridiales(100);Clostridiales_unclassified(100);Clostridiales_unclassified(100);
Otu17385	1	Bacteria(100);Bacteroidetes(100);Bacteroidia(100);Bacteroidales(100);Bacteroidaceae(100);Bacteroides(100);
Otu17386	1	Bacteria(100);Bacteroidetes(100);Bacteroidia(100);Bacteroidales(100);S24-7(100);S24-7_unclassified(100);
Otu17387	1	Bacteria(100);Firmicutes(100);Clostridia(100);Clostridiales(100);Clostridiales_unclassified(100);Clostridiales_unclassified(100);
Otu17388	1	Bacteria(100);Firmicutes(100);Clostridia(100);Clostridiales(100);Clostridiales_unclassified(100);Clostridiales_unclassified(100);
Otu17389	1	Bacteria(100);Bacteroidetes(100);Bacteroidia(100);Bacteroidales(100);S24-7(100);S24-7_unclassified(100);
Otu17390	1	Bacteria(100);Bacteroidetes(100);Bacteroidia(100);Bacteroidales(100);S24-7(100);S24-7_unclassified(100);
Otu17391	1	Bacteria(100);Firmicutes(100);Clostridia(100);Clostridiales(100);Clostridiales_unclassified(100);Clostridiales_unclassified(100);
Otu17392	1	Bacteria(100);Firmicutes(100);Clostridia(100);Clostridiales(100);Lachnospiraceae(100);Lachnospiraceae_unclassified(100);
Otu17393	1	Bacteria(100);Bacteroidetes(100);Bacteroidia(100);Bacteroidales(100);S24-7(100);S24-7_unclassified(100);
Otu17394	1	Bacteria(100);Bacteroidetes(100);Bacteroidia(100);Bacteroidales(100);S24-7(100);S24-7_unclassified(100);
Otu17395	1	Bacteria(100);Firmicutes(100);Clostridia(100);Clostridiales(100);Lachnospiraceae(100);Lachnospiraceae_unclassified(100);
Otu17396	1	Bacteria(100);Bacteroidetes(100);Bacteroidia(100);Bacteroidales(100);S24-7(100);S24-7_unclassified(100);
Otu17397	1	Bacteria(100);Bacteroidetes(100);Bacteroidia(100);Bacteroidales(100);Bacteroidales_unclassified(100);Bacteroidales_unclassified(100);
Otu17398	1	Bacteria(100);Firmicutes(100);Clostridia(100);Clostridiales(100);Clostridiales_unclassified(100);Clostridiales_unclassified(100);
Otu17399	1	Bacteria(100);Bacteroidetes(100);Bacteroidia(100);Bacteroidales(100);S24-7(100);S24-7_unclassified(100);
Otu17400	1	Bacteria(100);Bacteroidetes(100);Bacteroidia(100);Bacteroidales(100);Bacteroidales_unclassified(100);Bacteroidales_unclassified(100);
Otu17401	1	Bacteria(100);Bacteroidetes(100);Bacteroidetes_unclassified(100);Bacteroidetes_unclassified(100);Bacteroidetes_unclassified(100);Bacteroidetes_unclassified(100);
Otu17402	1	Bacteria(100);Bacteroidetes(100);Bacteroidia(100);Bacteroidales(100);S24-7(100);S24-7_unclassified(100);
Otu17403	1	Bacteria(100);Bacteroidetes(100);Bacteroidia(100);Bacteroidales(100);S24-7(100);S24-7_unclassified(100);
Otu17404	1	Bacteria(100);Firmicutes(100);Clostridia(100);Clostridiales(100);Lachnospiraceae(100);Marvinbryantia(100);
Otu17405	1	Bacteria(100);Firmicutes(100);Clostridia(100);Clostridiales(100);Lachnospiraceae(100);Lachnospiraceae_unclassified(100);
Otu17406	1	Bacteria(100);Bacteroidetes(100);Bacteroidia(100);Bacteroidales(100);S24-7(100);S24-7_unclassified(100);
Otu17407	1	Bacteria(100);Firmicutes(100);Clostridia(100);Clostridiales(100);Clostridiales_unclassified(100);Clostridiales_unclassified(100);
Otu17408	1	Bacteria(100);Bacteroidetes(100);Bacteroidia(100);Bacteroidales(100);S24-7(100);S24-7_unclassified(100);
Otu17409	1	Bacteria(100);Bacteroidetes(100);Bacteroidia(100);Bacteroidales(100);Bacteroidales_unclassified(100);Bacteroidales_unclassified(100);
Otu17410	1	Bacteria(100);Firmicutes(100);Clostridia(100);Clostridiales(100);Lachnospiraceae(100);Lachnospiraceae_unclassified(100);
Otu17411	1	Bacteria(100);Bacteroidetes(100);Bacteroidia(100);Bacteroidales(100);S24-7(100);S24-7_unclassified(100);
Otu17412	1	Bacteria(100);Firmicutes(100);Clostridia(100);Clostridiales(100);Lachnospiraceae(100);Lachnospiraceae_unclassified(100);
Otu17413	1	Bacteria(100);Actinobacteria(100);Coriobacteriia(100);Coriobacteriales(100);Coriobacteriaceae(100);Coriobacteriaceae_unclassified(100);
Otu17414	1	Bacteria(100);Firmicutes(100);Firmicutes_unclassified(100);Firmicutes_unclassified(100);Firmicutes_unclassified(100);Firmicutes_unclassified(100);
Otu17415	1	Bacteria(100);Bacteroidetes(100);Bacteroidia(100);Bacteroidales(100);S24-7(100);S24-7_unclassified(100);
Otu17416	1	Bacteria(100);Firmicutes(100);Clostridia(100);Clostridiales(100);Lachnospiraceae(100);Incertae_Sedis(100);
Otu17417	1	Bacteria(100);Firmicutes(100);Clostridia(100);Clostridiales(100);Lachnospiraceae(100);Lachnospiraceae_unclassified(100);
Otu17418	1	Bacteria(100);Firmicutes(100);Clostridia(100);Clostridiales(100);Lachnospiraceae(100);Lachnospiraceae_unclassified(100);
Otu17419	1	Bacteria(100);Bacteroidetes(100);Bacteroidia(100);Bacteroidales(100);Bacteroidales_unclassified(100);Bacteroidales_unclassified(100);
Otu17420	1	Bacteria(100);Firmicutes(100);Clostridia(100);Clostridiales(100);Lachnospiraceae(100);Lachnospiraceae_unclassified(100);
Otu17421	1	Bacteria(100);Bacteroidetes(100);Bacteroidia(100);Bacteroidales(100);S24-7(100);S24-7_unclassified(100);
Otu17422	1	Bacteria(100);Bacteroidetes(100);Bacteroidia(100);Bacteroidales(100);S24-7(100);S24-7_unclassified(100);
Otu17423	1	Bacteria(100);Bacteroidetes(100);Bacteroidia(100);Bacteroidales(100);S24-7(100);S24-7_unclassified(100);
Otu17424	1	Bacteria(100);Bacteroidetes(100);Bacteroidia(100);Bacteroidales(100);S24-7(100);S24-7_unclassified(100);
Otu17425	1	Bacteria(100);Firmicutes(100);Clostridia(100);Clostridiales(100);Clostridiales_unclassified(100);Clostridiales_unclassified(100);
Otu17426	1	Bacteria(100);Firmicutes(100);Clostridia(100);Clostridiales(100);Lachnospiraceae(100);Lachnospiraceae_unclassified(100);
Otu17427	1	Bacteria(100);Bacteria_unclassified(100);Bacteria_unclassified(100);Bacteria_unclassified(100);Bacteria_unclassified(100);Bacteria_unclassified(100);
Otu17428	1	Bacteria(100);Bacteroidetes(100);Bacteroidia(100);Bacteroidales(100);Bacteroidales_unclassified(100);Bacteroidales_unclassified(100);
Otu17429	1	Bacteria(100);Bacteroidetes(100);Bacteroidia(100);Bacteroidales(100);Bacteroidaceae(100);Bacteroides(100);
Otu17430	1	Bacteria(100);Bacteroidetes(100);Bacteroidia(100);Bacteroidales(100);Bacteroidales_unclassified(100);Bacteroidales_unclassified(100);
Otu17431	1	Bacteria(100);Verrucomicrobia(100);Verrucomicrobiae(100);Verrucomicrobiales(100);Verrucomicrobiaceae(100);Akkermansia(100);
Otu17432	1	Bacteria(100);Bacteroidetes(100);Bacteroidia(100);Bacteroidales(100);S24-7(100);S24-7_unclassified(100);
Otu17433	1	Bacteria(100);Bacteroidetes(100);Bacteroidia(100);Bacteroidales(100);Bacteroidaceae(100);Bacteroides(100);
Otu17434	1	Bacteria(100);Firmicutes(100);Clostridia(100);Clostridiales(100);Lachnospiraceae(100);Incertae_Sedis(100);
Otu17435	1	Bacteria(100);Bacteroidetes(100);Bacteroidia(100);Bacteroidales(100);S24-7(100);S24-7_unclassified(100);
Otu17436	1	Bacteria(100);Firmicutes(100);Clostridia(100);Clostridiales(100);Lachnospiraceae(100);Lachnospiraceae_unclassified(100);
Otu17437	1	Bacteria(100);Firmicutes(100);Clostridia(100);Clostridiales(100);vadinBB60(100);vadinBB60_unclassified(100);
Otu17438	1	Bacteria(100);Bacteroidetes(100);Bacteroidia(100);Bacteroidales(100);S24-7(100);S24-7_unclassified(100);
Otu17439	1	Bacteria(100);Bacteroidetes(100);Bacteroidia(100);Bacteroidales(100);S24-7(100);S24-7_unclassified(100);
Otu17440	1	Bacteria(100);Bacteroidetes(100);Bacteroidia(100);Bacteroidales(100);S24-7(100);S24-7_unclassified(100);
Otu17441	1	Bacteria(100);Firmicutes(100);Clostridia(100);Clostridiales(100);Clostridiales_unclassified(100);Clostridiales_unclassified(100);
Otu17442	1	Bacteria(100);Bacteroidetes(100);Bacteroidia(100);Bacteroidales(100);Bacteroidales_unclassified(100);Bacteroidales_unclassified(100);
Otu17443	1	Bacteria(100);Firmicutes(100);Clostridia(100);Clostridiales(100);Lachnospiraceae(100);Lachnospiraceae_unclassified(100);
Otu17444	1	Bacteria(100);Bacteria_unclassified(100);Bacteria_unclassified(100);Bacteria_unclassified(100);Bacteria_unclassified(100);Bacteria_unclassified(100);
Otu17445	1	Bacteria(100);Bacteroidetes(100);Bacteroidia(100);Bacteroidales(100);S24-7(100);S24-7_unclassified(100);
Otu17446	1	Bacteria(100);Bacteroidetes(100);Bacteroidia(100);Bacteroidales(100);S24-7(100);S24-7_unclassified(100);
Otu17447	1	Bacteria(100);Firmicutes(100);Clostridia(100);Clostridiales(100);Lachnospiraceae(100);Lachnospiraceae_unclassified(100);
Otu17448	1	Bacteria(100);Firmicutes(100);Clostridia(100);Clostridiales(100);Lachnospiraceae(100);Lachnospiraceae_unclassified(100);
Otu17449	1	Bacteria(100);Bacteroidetes(100);Bacteroidia(100);Bacteroidales(100);S24-7(100);S24-7_unclassified(100);
Otu17450	1	Bacteria(100);Bacteroidetes(100);Sphingobacteriia(100);Sphingobacteriales(100);Chitinophagaceae(100);Chitinophagaceae_unclassified(100);
Otu17451	1	Bacteria(100);Bacteroidetes(100);Bacteroidia(100);Bacteroidales(100);S24-7(100);S24-7_unclassified(100);
Otu17452	1	Bacteria(100);Bacteroidetes(100);Bacteroidia(100);Bacteroidales(100);Bacteroidaceae(100);Bacteroides(100);
Otu17453	1	Bacteria(100);Bacteroidetes(100);Bacteroidia(100);Bacteroidales(100);Bacteroidales_unclassified(100);Bacteroidales_unclassified(100);
Otu17454	1	Bacteria(100);Firmicutes(100);Clostridia(100);Clostridiales(100);Clostridiales_unclassified(100);Clostridiales_unclassified(100);
Otu17455	1	Bacteria(100);Bacteroidetes(100);Bacteroidia(100);Bacteroidales(100);S24-7(100);S24-7_unclassified(100);
Otu17456	1	Bacteria(100);Firmicutes(100);Clostridia(100);Clostridiales(100);Lachnospiraceae(100);Incertae_Sedis(100);
Otu17457	1	Bacteria(100);Bacteroidetes(100);Bacteroidia(100);Bacteroidales(100);S24-7(100);S24-7_unclassified(100);
Otu17458	1	Bacteria(100);Firmicutes(100);Clostridia(100);Clostridiales(100);Lachnospiraceae(100);Incertae_Sedis(100);
Otu17459	1	Bacteria(100);Firmicutes(100);Clostridia(100);Clostridiales(100);Lachnospiraceae(100);Lachnospiraceae_unclassified(100);
Otu17460	1	Bacteria(100);Bacteroidetes(100);Bacteroidia(100);Bacteroidales(100);S24-7(100);S24-7_unclassified(100);
Otu17461	1	Bacteria(100);Bacteroidetes(100);Bacteroidia(100);Bacteroidales(100);Bacteroidales_unclassified(100);Bacteroidales_unclassified(100);
Otu17462	1	Bacteria(100);Firmicutes(100);Clostridia(100);Clostridiales(100);Lachnospiraceae(100);Lachnospiraceae_unclassified(100);
Otu17463	1	Bacteria(100);Firmicutes(100);Clostridia(100);Clostridiales(100);Lachnospiraceae(100);Lachnospiraceae_unclassified(100);
Otu17464	1	Bacteria(100);Firmicutes(100);Clostridia(100);Clostridiales(100);Lachnospiraceae(100);Lachnospiraceae_unclassified(100);
Otu17465	1	Bacteria(100);Firmicutes(100);Clostridia(100);Clostridiales(100);Lachnospiraceae(100);Lachnospiraceae_unclassified(100);
Otu17466	1	Bacteria(100);Bacteroidetes(100);Bacteroidia(100);Bacteroidales(100);Bacteroidaceae(100);Bacteroides(100);
Otu17467	1	Bacteria(100);Bacteroidetes(100);Bacteroidia(100);Bacteroidales(100);S24-7(100);S24-7_unclassified(100);
Otu17468	1	Bacteria(100);Bacteroidetes(100);Bacteroidia(100);Bacteroidales(100);S24-7(100);S24-7_unclassified(100);
Otu17469	1	Bacteria(100);Bacteroidetes(100);Bacteroidia(100);Bacteroidales(100);S24-7(100);S24-7_unclassified(100);
Otu17470	1	Bacteria(100);Bacteroidetes(100);Bacteroidia(100);Bacteroidales(100);S24-7(100);S24-7_unclassified(100);
Otu17471	1	Bacteria(100);Bacteroidetes(100);Bacteroidia(100);Bacteroidales(100);Bacteroidales_unclassified(100);Bacteroidales_unclassified(100);
Otu17472	1	Bacteria(100);Firmicutes(100);Clostridia(100);Clostridiales(100);Lachnospiraceae(100);Lachnospiraceae_unclassified(100);
Otu17473	1	Bacteria(100);Bacteroidetes(100);Bacteroidia(100);Bacteroidales(100);S24-7(100);S24-7_unclassified(100);
Otu17474	1	Bacteria(100);Firmicutes(100);Clostridia(100);Clostridiales(100);Lachnospiraceae(100);Lachnospiraceae_unclassified(100);
Otu17475	1	Bacteria(100);Bacteroidetes(100);Bacteroidia(100);Bacteroidales(100);S24-7(100);S24-7_unclassified(100);
Otu17476	1	Bacteria(100);Firmicutes(100);Firmicutes_unclassified(100);Firmicutes_unclassified(100);Firmicutes_unclassified(100);Firmicutes_unclassified(100);
Otu17477	1	Bacteria(100);Bacteroidetes(100);Bacteroidia(100);Bacteroidales(100);Bacteroidales_unclassified(100);Bacteroidales_unclassified(100);
Otu17478	1	Bacteria(100);Bacteroidetes(100);Bacteroidia(100);Bacteroidales(100);Bacteroidales_unclassified(100);Bacteroidales_unclassified(100);
Otu17479	1	Bacteria(100);Chlamydiae(100);Chlamydiae(100);Chlamydiales(100);Parachlamydiaceae(100);Parachlamydiaceae_unclassified(100);
Otu17480	1	Bacteria(100);Firmicutes(100);Bacilli(100);Lactobacillales(100);Lactobacillales_unclassified(100);Lactobacillales_unclassified(100);
Otu17481	1	Bacteria(100);Bacteria_unclassified(100);Bacteria_unclassified(100);Bacteria_unclassified(100);Bacteria_unclassified(100);Bacteria_unclassified(100);
Otu17482	1	Bacteria(100);Bacteroidetes(100);Bacteroidia(100);Bacteroidales(100);S24-7(100);S24-7_unclassified(100);
Otu17483	1	Bacteria(100);Bacteroidetes(100);Bacteroidia(100);Bacteroidales(100);S24-7(100);S24-7_unclassified(100);
Otu17484	1	Bacteria(100);Bacteroidetes(100);Bacteroidia(100);Bacteroidales(100);Bacteroidales_unclassified(100);Bacteroidales_unclassified(100);
Otu17485	1	Bacteria(100);Bacteroidetes(100);Bacteroidia(100);Bacteroidales(100);S24-7(100);S24-7_unclassified(100);
Otu17486	1	Bacteria(100);Bacteroidetes(100);Bacteroidia(100);Bacteroidales(100);Porphyromonadaceae(100);Parabacteroides(100);
Otu17487	1	Bacteria(100);Bacteroidetes(100);Bacteroidia(100);Bacteroidales(100);S24-7(100);S24-7_unclassified(100);
Otu17488	1	Bacteria(100);Firmicutes(100);Clostridia(100);Clostridiales(100);Lachnospiraceae(100);Lachnospiraceae_unclassified(100);
Otu17489	1	Bacteria(100);Firmicutes(100);Clostridia(100);Clostridiales(100);Lachnospiraceae(100);Lachnospiraceae_unclassified(100);
Otu17490	1	Bacteria(100);Firmicutes(100);Firmicutes_unclassified(100);Firmicutes_unclassified(100);Firmicutes_unclassified(100);Firmicutes_unclassified(100);
Otu17491	1	Bacteria(100);Firmicutes(100);Clostridia(100);Clostridiales(100);Ruminococcaceae(100);Ruminococcaceae_unclassified(100);
Otu17492	1	Bacteria(100);Bacteroidetes(100);Bacteroidia(100);Bacteroidales(100);Bacteroidales_unclassified(100);Bacteroidales_unclassified(100);
Otu17493	1	Bacteria(100);Bacteroidetes(100);Bacteroidia(100);Bacteroidales(100);S24-7(100);S24-7_unclassified(100);
Otu17494	1	Bacteria(100);Firmicutes(100);Clostridia(100);Clostridiales(100);Lachnospiraceae(100);Lachnospiraceae_unclassified(100);
Otu17495	1	Bacteria(100);Bacteroidetes(100);Bacteroidia(100);Bacteroidales(100);S24-7(100);S24-7_unclassified(100);
Otu17496	1	Bacteria(100);Bacteroidetes(100);Bacteroidia(100);Bacteroidales(100);S24-7(100);S24-7_unclassified(100);
Otu17497	1	Bacteria(100);Firmicutes(100);Clostridia(100);Clostridiales(100);Lachnospiraceae(100);Lachnospiraceae_unclassified(100);
Otu17498	1	Bacteria(100);Bacteroidetes(100);Bacteroidia(100);Bacteroidales(100);S24-7(100);S24-7_unclassified(100);
Otu17499	1	Bacteria(100);Firmicutes(100);Clostridia(100);Clostridiales(100);Lachnospiraceae(100);Lachnospiraceae_unclassified(100);
Otu17500	1	Bacteria(100);Bacteroidetes(100);Bacteroidia(100);Bacteroidales(100);Bacteroidales_unclassified(100);Bacteroidales_unclassified(100);
Otu17501	1	Bacteria(100);Bacteroidetes(100);Bacteroidia(100);Bacteroidales(100);S24-7(100);S24-7_unclassified(100);
Otu17502	1	Bacteria(100);Firmicutes(100);Clostridia(100);Clostridiales(100);Lachnospiraceae(100);Blautia(100);
Otu17503	1	Bacteria(100);Bacteroidetes(100);Bacteroidia(100);Bacteroidales(100);S24-7(100);S24-7_unclassified(100);
Otu17504	1	Bacteria(100);Firmicutes(100);Clostridia(100);Clostridiales(100);Lachnospiraceae(100);Lachnospiraceae_unclassified(100);
Otu17505	1	Bacteria(100);Bacteroidetes(100);Bacteroidia(100);Bacteroidales(100);Bacteroidales_unclassified(100);Bacteroidales_unclassified(100);
Otu17506	1	Bacteria(100);Bacteroidetes(100);Bacteroidia(100);Bacteroidales(100);S24-7(100);S24-7_unclassified(100);
Otu17507	1	Bacteria(100);Bacteroidetes(100);Bacteroidia(100);Bacteroidales(100);S24-7(100);S24-7_unclassified(100);
Otu17508	1	Bacteria(100);Bacteroidetes(100);Bacteroidia(100);Bacteroidales(100);S24-7(100);S24-7_unclassified(100);
Otu17509	1	Bacteria(100);Bacteria_unclassified(100);Bacteria_unclassified(100);Bacteria_unclassified(100);Bacteria_unclassified(100);Bacteria_unclassified(100);
Otu17510	1	Bacteria(100);Bacteroidetes(100);Bacteroidia(100);Bacteroidales(100);S24-7(100);S24-7_unclassified(100);
Otu17511	1	Bacteria(100);Bacteroidetes(100);Bacteroidia(100);Bacteroidales(100);Bacteroidales_unclassified(100);Bacteroidales_unclassified(100);
Otu17512	1	Bacteria(100);Bacteroidetes(100);Bacteroidia(100);Bacteroidales(100);S24-7(100);S24-7_unclassified(100);
Otu17513	1	Bacteria(100);Bacteroidetes(100);Bacteroidia(100);Bacteroidales(100);S24-7(100);S24-7_unclassified(100);
Otu17514	1	Bacteria(100);Bacteroidetes(100);Bacteroidia(100);Bacteroidales(100);S24-7(100);S24-7_unclassified(100);
Otu17515	1	Bacteria(100);Bacteroidetes(100);Bacteroidia(100);Bacteroidales(100);S24-7(100);S24-7_unclassified(100);
Otu17516	1	Bacteria(100);Bacteroidetes(100);Bacteroidia(100);Bacteroidales(100);S24-7(100);S24-7_unclassified(100);
Otu17517	1	Bacteria(100);Firmicutes(100);Clostridia(100);Clostridiales(100);Ruminococcaceae(100);Ruminococcaceae_unclassified(100);
Otu17518	1	Bacteria(100);Bacteria_unclassified(100);Bacteria_unclassified(100);Bacteria_unclassified(100);Bacteria_unclassified(100);Bacteria_unclassified(100);
Otu17519	1	Bacteria(100);Bacteroidetes(100);Bacteroidia(100);Bacteroidales(100);S24-7(100);S24-7_unclassified(100);
Otu17520	1	Bacteria(100);Bacteroidetes(100);Bacteroidia(100);Bacteroidales(100);S24-7(100);S24-7_unclassified(100);
Otu17521	1	Bacteria(100);Bacteroidetes(100);Bacteroidia(100);Bacteroidales(100);S24-7(100);S24-7_unclassified(100);
Otu17522	1	Bacteria(100);Firmicutes(100);Clostridia(100);Clostridiales(100);Lachnospiraceae(100);Lachnospiraceae_unclassified(100);
Otu17523	1	Bacteria(100);Bacteroidetes(100);Bacteroidia(100);Bacteroidales(100);S24-7(100);S24-7_unclassified(100);
Otu17524	1	Bacteria(100);Firmicutes(100);Clostridia(100);Clostridiales(100);Lachnospiraceae(100);Lachnospiraceae_unclassified(100);
Otu17525	1	Bacteria(100);Bacteroidetes(100);Bacteroidia(100);Bacteroidales(100);S24-7(100);S24-7_unclassified(100);
Otu17526	1	Bacteria(100);Firmicutes(100);Clostridia(100);Clostridiales(100);Lachnospiraceae(100);Lachnospiraceae_unclassified(100);
Otu17527	1	Bacteria(100);Bacteroidetes(100);Bacteroidia(100);Bacteroidales(100);Bacteroidales_unclassified(100);Bacteroidales_unclassified(100);
Otu17528	1	Bacteria(100);Bacteroidetes(100);Bacteroidia(100);Bacteroidales(100);S24-7(100);S24-7_unclassified(100);
Otu17529	1	Bacteria(100);Firmicutes(100);Clostridia(100);Clostridiales(100);Lachnospiraceae(100);Lachnospiraceae_unclassified(100);
Otu17530	1	Bacteria(100);Firmicutes(100);Clostridia(100);Clostridiales(100);Lachnospiraceae(100);Lachnospiraceae_unclassified(100);
Otu17531	1	Bacteria(100);Bacteroidetes(100);Bacteroidia(100);Bacteroidales(100);Bacteroidales_unclassified(100);Bacteroidales_unclassified(100);
Otu17532	1	Bacteria(100);Bacteria_unclassified(100);Bacteria_unclassified(100);Bacteria_unclassified(100);Bacteria_unclassified(100);Bacteria_unclassified(100);
Otu17533	1	Bacteria(100);Bacteroidetes(100);Bacteroidia(100);Bacteroidales(100);S24-7(100);S24-7_unclassified(100);
Otu17534	1	Bacteria(100);Firmicutes(100);Clostridia(100);Clostridiales(100);Clostridiales_unclassified(100);Clostridiales_unclassified(100);
Otu17535	1	Bacteria(100);Firmicutes(100);Clostridia(100);Clostridiales(100);Lachnospiraceae(100);Lachnospiraceae_unclassified(100);
Otu17536	1	Bacteria(100);Firmicutes(100);Clostridia(100);Clostridiales(100);Clostridiales_unclassified(100);Clostridiales_unclassified(100);
Otu17537	1	Bacteria(100);Firmicutes(100);Clostridia(100);Clostridiales(100);Lachnospiraceae(100);Lachnospiraceae_unclassified(100);
Otu17538	1	Bacteria(100);Firmicutes(100);Firmicutes_unclassified(100);Firmicutes_unclassified(100);Firmicutes_unclassified(100);Firmicutes_unclassified(100);
Otu17539	1	Bacteria(100);Bacteroidetes(100);Bacteroidia(100);Bacteroidales(100);S24-7(100);S24-7_unclassified(100);
Otu17540	1	Bacteria(100);Firmicutes(100);Erysipelotrichia(100);Erysipelotrichales(100);Erysipelotrichaceae(100);Allobaculum(100);
Otu17541	1	Bacteria(100);Firmicutes(100);Clostridia(100);Clostridiales(100);vadinBB60(100);vadinBB60_unclassified(100);
Otu17542	1	Bacteria(100);Firmicutes(100);Clostridia(100);Clostridiales(100);Lachnospiraceae(100);Lachnospiraceae_unclassified(100);
Otu17543	1	Bacteria(100);Bacteroidetes(100);Bacteroidia(100);Bacteroidales(100);S24-7(100);S24-7_unclassified(100);
Otu17544	1	Bacteria(100);Firmicutes(100);Clostridia(100);Clostridiales(100);Clostridiales_unclassified(100);Clostridiales_unclassified(100);
Otu17545	1	Bacteria(100);Bacteroidetes(100);Bacteroidia(100);Bacteroidales(100);Porphyromonadaceae(100);Parabacteroides(100);
Otu17546	1	Bacteria(100);Bacteroidetes(100);Bacteroidia(100);Bacteroidales(100);S24-7(100);S24-7_unclassified(100);
Otu17547	1	Bacteria(100);Bacteroidetes(100);Bacteroidia(100);Bacteroidales(100);S24-7(100);S24-7_unclassified(100);
Otu17548	1	Bacteria(100);Firmicutes(100);Clostridia(100);Clostridiales(100);Lachnospiraceae(100);Incertae_Sedis(100);
Otu17549	1	Bacteria(100);Bacteria_unclassified(100);Bacteria_unclassified(100);Bacteria_unclassified(100);Bacteria_unclassified(100);Bacteria_unclassified(100);
Otu17550	1	Bacteria(100);Bacteroidetes(100);Bacteroidia(100);Bacteroidales(100);S24-7(100);S24-7_unclassified(100);
Otu17551	1	Bacteria(100);Firmicutes(100);Clostridia(100);Clostridiales(100);Lachnospiraceae(100);Lachnospiraceae_unclassified(100);
Otu17552	1	Bacteria(100);Bacteroidetes(100);Bacteroidia(100);Bacteroidales(100);S24-7(100);S24-7_unclassified(100);
Otu17553	1	Bacteria(100);Firmicutes(100);Clostridia(100);Clostridiales(100);Lachnospiraceae(100);Lachnospiraceae_unclassified(100);
Otu17554	1	Bacteria(100);Firmicutes(100);Clostridia(100);Clostridiales(100);Lachnospiraceae(100);Lachnospiraceae_unclassified(100);
Otu17555	1	Bacteria(100);Bacteroidetes(100);Bacteroidia(100);Bacteroidales(100);S24-7(100);S24-7_unclassified(100);
Otu17556	1	Bacteria(100);Firmicutes(100);Clostridia(100);Clostridiales(100);Lachnospiraceae(100);Blautia(100);
Otu17557	1	Bacteria(100);Firmicutes(100);Clostridia(100);Clostridiales(100);Lachnospiraceae(100);Lachnospiraceae_unclassified(100);
Otu17558	1	Bacteria(100);Firmicutes(100);Clostridia(100);Clostridiales(100);Lachnospiraceae(100);Lachnospiraceae_unclassified(100);
Otu17559	1	Bacteria(100);Bacteroidetes(100);Bacteroidia(100);Bacteroidales(100);S24-7(100);S24-7_unclassified(100);
Otu17560	1	Bacteria(100);Firmicutes(100);Clostridia(100);Clostridiales(100);Lachnospiraceae(100);Lachnospiraceae_unclassified(100);
Otu17561	1	Bacteria(100);Bacteria_unclassified(100);Bacteria_unclassified(100);Bacteria_unclassified(100);Bacteria_unclassified(100);Bacteria_unclassified(100);
Otu17562	1	Bacteria(100);Firmicutes(100);Clostridia(100);Clostridiales(100);Lachnospiraceae(100);Lachnospiraceae_unclassified(100);
Otu17563	1	Bacteria(100);Firmicutes(100);Clostridia(100);Clostridiales(100);Lachnospiraceae(100);Lachnospiraceae_unclassified(100);
Otu17564	1	Bacteria(100);Bacteroidetes(100);Bacteroidia(100);Bacteroidales(100);Bacteroidales_unclassified(100);Bacteroidales_unclassified(100);
Otu17565	1	Bacteria(100);Bacteroidetes(100);Bacteroidia(100);Bacteroidales(100);Bacteroidaceae(100);Bacteroides(100);
Otu17566	1	Bacteria(100);Bacteroidetes(100);Bacteroidia(100);Bacteroidales(100);Bacteroidaceae(100);Bacteroides(100);
Otu17567	1	Bacteria(100);Bacteroidetes(100);Bacteroidia(100);Bacteroidales(100);S24-7(100);S24-7_unclassified(100);
Otu17568	1	Bacteria(100);Firmicutes(100);Clostridia(100);Clostridiales(100);Lachnospiraceae(100);Lachnospiraceae_unclassified(100);
Otu17569	1	Bacteria(100);Bacteroidetes(100);Bacteroidia(100);Bacteroidales(100);S24-7(100);S24-7_unclassified(100);
Otu17570	1	Bacteria(100);Firmicutes(100);Clostridia(100);Clostridiales(100);Lachnospiraceae(100);Lachnospiraceae_unclassified(100);
Otu17571	1	Bacteria(100);Firmicutes(100);Clostridia(100);Clostridiales(100);Lachnospiraceae(100);Blautia(100);
Otu17572	1	Bacteria(100);Bacteroidetes(100);Bacteroidia(100);Bacteroidales(100);S24-7(100);S24-7_unclassified(100);
Otu17573	1	Bacteria(100);Firmicutes(100);Clostridia(100);Clostridiales(100);Lachnospiraceae(100);Lachnospiraceae_unclassified(100);
Otu17574	1	Bacteria(100);Firmicutes(100);Clostridia(100);Clostridiales(100);Lachnospiraceae(100);Lachnospiraceae_unclassified(100);
Otu17575	1	Bacteria(100);Bacteroidetes(100);Bacteroidia(100);Bacteroidales(100);S24-7(100);S24-7_unclassified(100);
Otu17576	1	Bacteria(100);Proteobacteria(100);Alphaproteobacteria(100);Alphaproteobacteria_unclassified(100);Alphaproteobacteria_unclassified(100);Alphaproteobacteria_unclassified(100);
Otu17577	1	Bacteria(100);Bacteroidetes(100);Bacteroidia(100);Bacteroidales(100);S24-7(100);S24-7_unclassified(100);
Otu17578	1	Bacteria(100);Bacteroidetes(100);Bacteroidia(100);Bacteroidales(100);S24-7(100);S24-7_unclassified(100);
Otu17579	1	Bacteria(100);Bacteroidetes(100);Bacteroidia(100);Bacteroidales(100);Bacteroidales_unclassified(100);Bacteroidales_unclassified(100);
Otu17580	1	Bacteria(100);Bacteroidetes(100);Bacteroidia(100);Bacteroidales(100);S24-7(100);S24-7_unclassified(100);
Otu17581	1	Bacteria(100);Bacteroidetes(100);Bacteroidia(100);Bacteroidales(100);S24-7(100);S24-7_unclassified(100);
Otu17582	1	Bacteria(100);Bacteroidetes(100);Bacteroidia(100);Bacteroidales(100);S24-7(100);S24-7_unclassified(100);
Otu17583	1	Bacteria(100);Firmicutes(100);Clostridia(100);Clostridiales(100);Lachnospiraceae(100);Lachnospiraceae_unclassified(100);
Otu17584	1	Bacteria(100);Bacteroidetes(100);Bacteroidia(100);Bacteroidales(100);S24-7(100);S24-7_unclassified(100);
Otu17585	1	Bacteria(100);Firmicutes(100);Clostridia(100);Clostridiales(100);Lachnospiraceae(100);Lachnospiraceae_unclassified(100);
Otu17586	1	Bacteria(100);Firmicutes(100);Clostridia(100);Clostridiales(100);Lachnospiraceae(100);Lachnospiraceae_unclassified(100);
Otu17587	1	Bacteria(100);Bacteroidetes(100);Bacteroidia(100);Bacteroidales(100);Bacteroidales_unclassified(100);Bacteroidales_unclassified(100);
Otu17588	1	Bacteria(100);Firmicutes(100);Clostridia(100);Clostridiales(100);Ruminococcaceae(100);Ruminococcaceae_unclassified(100);
Otu17589	1	Bacteria(100);Firmicutes(100);Clostridia(100);Clostridiales(100);Ruminococcaceae(100);Ruminococcaceae_unclassified(100);
Otu17590	1	Bacteria(100);Bacteroidetes(100);Bacteroidia(100);Bacteroidales(100);S24-7(100);S24-7_unclassified(100);
Otu17591	1	Bacteria(100);Bacteria_unclassified(100);Bacteria_unclassified(100);Bacteria_unclassified(100);Bacteria_unclassified(100);Bacteria_unclassified(100);
Otu17592	1	Bacteria(100);Bacteroidetes(100);Bacteroidia(100);Bacteroidales(100);Bacteroidales_unclassified(100);Bacteroidales_unclassified(100);
Otu17593	1	Bacteria(100);Firmicutes(100);Clostridia(100);Clostridiales(100);Clostridiales_unclassified(100);Clostridiales_unclassified(100);
Otu17594	1	Bacteria(100);Firmicutes(100);Clostridia(100);Clostridiales(100);Lachnospiraceae(100);Lachnospiraceae_unclassified(100);
Otu17595	1	Bacteria(100);Bacteroidetes(100);Bacteroidia(100);Bacteroidales(100);S24-7(100);S24-7_unclassified(100);
Otu17596	1	Bacteria(100);Bacteroidetes(100);Bacteroidia(100);Bacteroidales(100);Bacteroidales_unclassified(100);Bacteroidales_unclassified(100);
Otu17597	1	Bacteria(100);Bacteroidetes(100);Bacteroidia(100);Bacteroidales(100);S24-7(100);S24-7_unclassified(100);
Otu17598	1	Bacteria(100);Firmicutes(100);Clostridia(100);Clostridiales(100);vadinBB60(100);vadinBB60_unclassified(100);
Otu17599	1	Bacteria(100);Firmicutes(100);Clostridia(100);Clostridiales(100);Lachnospiraceae(100);Lachnospiraceae_unclassified(100);
Otu17600	1	Bacteria(100);Firmicutes(100);Clostridia(100);Clostridiales(100);Lachnospiraceae(100);Lachnospiraceae_unclassified(100);
Otu17601	1	Bacteria(100);Bacteroidetes(100);Bacteroidia(100);Bacteroidales(100);S24-7(100);S24-7_unclassified(100);
Otu17602	1	Bacteria(100);Bacteroidetes(100);Bacteroidia(100);Bacteroidales(100);Bacteroidales_unclassified(100);Bacteroidales_unclassified(100);
Otu17603	1	Bacteria(100);Bacteroidetes(100);Bacteroidia(100);Bacteroidales(100);S24-7(100);S24-7_unclassified(100);
Otu17604	1	Bacteria(100);Firmicutes(100);Clostridia(100);Clostridiales(100);Lachnospiraceae(100);Lachnospiraceae_unclassified(100);
Otu17605	1	Bacteria(100);Bacteroidetes(100);Bacteroidia(100);Bacteroidales(100);S24-7(100);S24-7_unclassified(100);
Otu17606	1	Bacteria(100);Bacteria_unclassified(100);Bacteria_unclassified(100);Bacteria_unclassified(100);Bacteria_unclassified(100);Bacteria_unclassified(100);
Otu17607	1	Bacteria(100);Firmicutes(100);Clostridia(100);Clostridiales(100);Lachnospiraceae(100);Lachnospiraceae_unclassified(100);
Otu17608	1	Bacteria(100);Firmicutes(100);Clostridia(100);Clostridiales(100);Clostridiales_unclassified(100);Clostridiales_unclassified(100);
Otu17609	1	Bacteria(100);Firmicutes(100);Bacilli(100);Lactobacillales(100);Lactobacillales_unclassified(100);Lactobacillales_unclassified(100);
Otu17610	1	Bacteria(100);Chloroflexi(100);TK10(100);TK10_unclassified(100);TK10_unclassified(100);TK10_unclassified(100);
Otu17611	1	Bacteria(100);Firmicutes(100);Erysipelotrichia(100);Erysipelotrichales(100);Erysipelotrichaceae(100);Turicibacter(100);
Otu17612	1	Bacteria(100);Bacteroidetes(100);Bacteroidia(100);Bacteroidales(100);S24-7(100);S24-7_unclassified(100);
Otu17613	1	Bacteria(100);Firmicutes(100);Clostridia(100);Clostridiales(100);Lachnospiraceae(100);Lachnospiraceae_unclassified(100);
Otu17614	1	Bacteria(100);Firmicutes(100);Clostridia(100);Clostridiales(100);Lachnospiraceae(100);Lachnospiraceae_unclassified(100);
Otu17615	1	Bacteria(100);Bacteroidetes(100);Sphingobacteriia(100);Sphingobacteriales(100);Chitinophagaceae(100);Chitinophagaceae_unclassified(100);
Otu17616	1	Bacteria(100);Firmicutes(100);Clostridia(100);Clostridiales(100);Lachnospiraceae(100);Lachnospiraceae_unclassified(100);
Otu17617	1	Bacteria(100);Verrucomicrobia(100);Verrucomicrobiae(100);Verrucomicrobiales(100);Verrucomicrobiaceae(100);Akkermansia(100);
Otu17618	1	Bacteria(100);Firmicutes(100);Clostridia(100);Clostridiales(100);Clostridiales_unclassified(100);Clostridiales_unclassified(100);
Otu17619	1	Bacteria(100);Bacteroidetes(100);Bacteroidia(100);Bacteroidales(100);S24-7(100);S24-7_unclassified(100);
Otu17620	1	Bacteria(100);Bacteroidetes(100);Bacteroidia(100);Bacteroidales(100);S24-7(100);S24-7_unclassified(100);
Otu17621	1	Bacteria(100);Firmicutes(100);Clostridia(100);Clostridiales(100);Lachnospiraceae(100);Lachnospiraceae_unclassified(100);
Otu17622	1	Bacteria(100);Firmicutes(100);Clostridia(100);Clostridiales(100);Lachnospiraceae(100);Incertae_Sedis(100);
Otu17623	1	Bacteria(100);Acidobacteria(100);Acidobacteria(100);Subgroup_4(100);RB41(100);RB41_unclassified(100);
Otu17624	1	Bacteria(100);Firmicutes(100);Clostridia(100);Clostridiales(100);Lachnospiraceae(100);Incertae_Sedis(100);
Otu17625	1	Bacteria(100);Firmicutes(100);Clostridia(100);Clostridiales(100);Lachnospiraceae(100);Lachnospiraceae_unclassified(100);
Otu17626	1	Bacteria(100);Bacteroidetes(100);Bacteroidia(100);Bacteroidales(100);S24-7(100);S24-7_unclassified(100);
Otu17627	1	Bacteria(100);Bacteroidetes(100);Bacteroidia(100);Bacteroidales(100);S24-7(100);S24-7_unclassified(100);
Otu17628	1	Bacteria(100);Bacteroidetes(100);Bacteroidia(100);Bacteroidales(100);Bacteroidales_unclassified(100);Bacteroidales_unclassified(100);
Otu17629	1	Bacteria(100);Bacteroidetes(100);Bacteroidia(100);Bacteroidales(100);S24-7(100);S24-7_unclassified(100);
Otu17630	1	Bacteria(100);Bacteroidetes(100);Bacteroidia(100);Bacteroidales(100);S24-7(100);S24-7_unclassified(100);
Otu17631	1	Bacteria(100);Firmicutes(100);Clostridia(100);Clostridiales(100);Lachnospiraceae(100);Lachnospiraceae_unclassified(100);
Otu17632	1	Bacteria(100);Firmicutes(100);Clostridia(100);Clostridiales(100);Lachnospiraceae(100);Lachnospiraceae_unclassified(100);
Otu17633	1	Bacteria(100);Firmicutes(100);Clostridia(100);Clostridiales(100);Lachnospiraceae(100);Lachnospiraceae_unclassified(100);
Otu17634	1	Bacteria(100);Firmicutes(100);Clostridia(100);Clostridiales(100);Ruminococcaceae(100);Ruminococcaceae_unclassified(100);
Otu17635	1	Bacteria(100);Bacteroidetes(100);Bacteroidia(100);Bacteroidales(100);Bacteroidales_unclassified(100);Bacteroidales_unclassified(100);
Otu17636	1	Bacteria(100);Bacteria_unclassified(100);Bacteria_unclassified(100);Bacteria_unclassified(100);Bacteria_unclassified(100);Bacteria_unclassified(100);
Otu17637	1	Bacteria(100);Firmicutes(100);Clostridia(100);Clostridiales(100);Lachnospiraceae(100);Lachnospiraceae_unclassified(100);
Otu17638	1	Bacteria(100);Firmicutes(100);Clostridia(100);Clostridiales(100);Lachnospiraceae(100);Lachnospiraceae_unclassified(100);
Otu17639	1	Bacteria(100);Firmicutes(100);Clostridia(100);Clostridiales(100);Lachnospiraceae(100);Lachnospiraceae_unclassified(100);
Otu17640	1	Bacteria(100);Firmicutes(100);Clostridia(100);Clostridiales(100);Lachnospiraceae(100);Lachnospiraceae_unclassified(100);
Otu17641	1	Bacteria(100);Bacteroidetes(100);Bacteroidia(100);Bacteroidales(100);S24-7(100);S24-7_unclassified(100);
Otu17642	1	Bacteria(100);Bacteroidetes(100);Bacteroidia(100);Bacteroidales(100);S24-7(100);S24-7_unclassified(100);
Otu17643	1	Bacteria(100);Bacteroidetes(100);Bacteroidia(100);Bacteroidales(100);S24-7(100);S24-7_unclassified(100);
Otu17644	1	Bacteria(100);Firmicutes(100);Clostridia(100);Clostridiales(100);Lachnospiraceae(100);Lachnospiraceae_unclassified(100);
Otu17645	1	Bacteria(100);Firmicutes(100);Clostridia(100);Clostridiales(100);Lachnospiraceae(100);Incertae_Sedis(100);
Otu17646	1	Bacteria(100);Firmicutes(100);Clostridia(100);Clostridiales(100);Lachnospiraceae(100);Blautia(100);
Otu17647	1	Bacteria(100);Bacteroidetes(100);Bacteroidia(100);Bacteroidales(100);S24-7(100);S24-7_unclassified(100);
Otu17648	1	Bacteria(100);Bacteroidetes(100);Bacteroidia(100);Bacteroidales(100);S24-7(100);S24-7_unclassified(100);
Otu17649	1	Bacteria(100);Bacteroidetes(100);Bacteroidia(100);Bacteroidales(100);Bacteroidales_unclassified(100);Bacteroidales_unclassified(100);
Otu17650	1	Bacteria(100);Firmicutes(100);Clostridia(100);Clostridiales(100);Lachnospiraceae(100);Lachnospiraceae_unclassified(100);
Otu17651	1	Bacteria(100);Bacteroidetes(100);Bacteroidia(100);Bacteroidales(100);S24-7(100);S24-7_unclassified(100);
Otu17652	1	Bacteria(100);Firmicutes(100);Clostridia(100);Clostridiales(100);Lachnospiraceae(100);Lachnospiraceae_unclassified(100);
Otu17653	1	Bacteria(100);Firmicutes(100);Clostridia(100);Clostridiales(100);Lachnospiraceae(100);Lachnospiraceae_unclassified(100);
Otu17654	1	Bacteria(100);Bacteroidetes(100);Bacteroidia(100);Bacteroidales(100);Bacteroidales_unclassified(100);Bacteroidales_unclassified(100);
Otu17655	1	Bacteria(100);Bacteroidetes(100);Bacteroidetes_unclassified(100);Bacteroidetes_unclassified(100);Bacteroidetes_unclassified(100);Bacteroidetes_unclassified(100);
Otu17656	1	Bacteria(100);Bacteroidetes(100);Bacteroidia(100);Bacteroidales(100);Bacteroidaceae(100);Bacteroides(100);
Otu17657	1	Bacteria(100);Firmicutes(100);Clostridia(100);Clostridiales(100);Lachnospiraceae(100);Lachnospiraceae_unclassified(100);
Otu17658	1	Bacteria(100);Bacteroidetes(100);Bacteroidia(100);Bacteroidales(100);Bacteroidales_unclassified(100);Bacteroidales_unclassified(100);
Otu17659	1	Bacteria(100);Bacteroidetes(100);Bacteroidia(100);Bacteroidales(100);S24-7(100);S24-7_unclassified(100);
Otu17660	1	Bacteria(100);Bacteroidetes(100);Bacteroidia(100);Bacteroidales(100);S24-7(100);S24-7_unclassified(100);
Otu17661	1	Bacteria(100);Firmicutes(100);Clostridia(100);Clostridiales(100);Lachnospiraceae(100);Lachnospiraceae_unclassified(100);
Otu17662	1	Bacteria(100);Bacteroidetes(100);Bacteroidia(100);Bacteroidales(100);S24-7(100);S24-7_unclassified(100);
Otu17663	1	Bacteria(100);Firmicutes(100);Clostridia(100);Clostridiales(100);Lachnospiraceae(100);Lachnospiraceae_unclassified(100);
Otu17664	1	Bacteria(100);Bacteroidetes(100);Bacteroidia(100);Bacteroidales(100);S24-7(100);S24-7_unclassified(100);
Otu17665	1	Bacteria(100);Bacteroidetes(100);Bacteroidia(100);Bacteroidales(100);Bacteroidales_unclassified(100);Bacteroidales_unclassified(100);
Otu17666	1	Bacteria(100);Firmicutes(100);Clostridia(100);Clostridiales(100);vadinBB60(100);vadinBB60_unclassified(100);
Otu17667	1	Bacteria(100);Bacteroidetes(100);Bacteroidia(100);Bacteroidales(100);S24-7(100);S24-7_unclassified(100);
Otu17668	1	Bacteria(100);Firmicutes(100);Clostridia(100);Clostridiales(100);Lachnospiraceae(100);Lachnospiraceae_unclassified(100);
Otu17669	1	Bacteria(100);Firmicutes(100);Clostridia(100);Clostridiales(100);Lachnospiraceae(100);Lachnospiraceae_unclassified(100);
Otu17670	1	Bacteria(100);Bacteroidetes(100);Bacteroidia(100);Bacteroidales(100);Bacteroidales_unclassified(100);Bacteroidales_unclassified(100);
Otu17671	1	Bacteria(100);Firmicutes(100);Clostridia(100);Clostridiales(100);Lachnospiraceae(100);Lachnospiraceae_unclassified(100);
Otu17672	1	Bacteria(100);Firmicutes(100);Clostridia(100);Clostridiales(100);Lachnospiraceae(100);Lachnospiraceae_unclassified(100);
Otu17673	1	Bacteria(100);Verrucomicrobia(100);Verrucomicrobiae(100);Verrucomicrobiales(100);Verrucomicrobiaceae(100);Akkermansia(100);
Otu17674	1	Bacteria(100);Bacteria_unclassified(100);Bacteria_unclassified(100);Bacteria_unclassified(100);Bacteria_unclassified(100);Bacteria_unclassified(100);
Otu17675	1	Bacteria(100);Bacteroidetes(100);Bacteroidia(100);Bacteroidales(100);S24-7(100);S24-7_unclassified(100);
Otu17676	1	Bacteria(100);Bacteroidetes(100);Bacteroidia(100);Bacteroidales(100);S24-7(100);S24-7_unclassified(100);
Otu17677	1	Bacteria(100);Bacteroidetes(100);Bacteroidia(100);Bacteroidales(100);S24-7(100);S24-7_unclassified(100);
Otu17678	1	Bacteria(100);Bacteroidetes(100);Bacteroidia(100);Bacteroidales(100);S24-7(100);S24-7_unclassified(100);
Otu17679	1	Bacteria(100);Firmicutes(100);Bacilli(100);Lactobacillales(100);Lactobacillales_unclassified(100);Lactobacillales_unclassified(100);
Otu17680	1	Bacteria(100);Firmicutes(100);Clostridia(100);Clostridiales(100);Lachnospiraceae(100);Lachnospiraceae_unclassified(100);
Otu17681	1	Bacteria(100);Bacteria_unclassified(100);Bacteria_unclassified(100);Bacteria_unclassified(100);Bacteria_unclassified(100);Bacteria_unclassified(100);
Otu17682	1	Bacteria(100);Bacteroidetes(100);Bacteroidia(100);Bacteroidales(100);S24-7(100);S24-7_unclassified(100);
Otu17683	1	Bacteria(100);Firmicutes(100);Clostridia(100);Clostridiales(100);Lachnospiraceae(100);Lachnospiraceae_unclassified(100);
Otu17684	1	Bacteria(100);Bacteroidetes(100);Bacteroidia(100);Bacteroidales(100);S24-7(100);S24-7_unclassified(100);
Otu17685	1	Bacteria(100);Bacteroidetes(100);Bacteroidia(100);Bacteroidales(100);S24-7(100);S24-7_unclassified(100);
Otu17686	1	Bacteria(100);Bacteroidetes(100);Bacteroidia(100);Bacteroidales(100);Bacteroidaceae(100);Bacteroides(100);
Otu17687	1	Bacteria(100);Firmicutes(100);Bacilli(100);Lactobacillales(100);Lactobacillales_unclassified(100);Lactobacillales_unclassified(100);
Otu17688	1	Bacteria(100);Firmicutes(100);Clostridia(100);Clostridiales(100);Lachnospiraceae(100);Lachnospiraceae_unclassified(100);
Otu17689	1	Bacteria(100);Firmicutes(100);Clostridia(100);Clostridiales(100);Lachnospiraceae(100);Lachnospiraceae_unclassified(100);
Otu17690	1	Bacteria(100);Bacteria_unclassified(100);Bacteria_unclassified(100);Bacteria_unclassified(100);Bacteria_unclassified(100);Bacteria_unclassified(100);
Otu17691	1	Bacteria(100);Firmicutes(100);Clostridia(100);Clostridiales(100);Lachnospiraceae(100);Lachnospiraceae_unclassified(100);
Otu17692	1	Bacteria(100);Bacteroidetes(100);Bacteroidia(100);Bacteroidales(100);S24-7(100);S24-7_unclassified(100);
Otu17693	1	Bacteria(100);Bacteroidetes(100);Bacteroidia(100);Bacteroidales(100);S24-7(100);S24-7_unclassified(100);
Otu17694	1	Bacteria(100);Bacteria_unclassified(100);Bacteria_unclassified(100);Bacteria_unclassified(100);Bacteria_unclassified(100);Bacteria_unclassified(100);
Otu17695	1	Bacteria(100);Firmicutes(100);Clostridia(100);Clostridiales(100);vadinBB60(100);vadinBB60_unclassified(100);
Otu17696	1	Bacteria(100);Bacteroidetes(100);Bacteroidia(100);Bacteroidales(100);S24-7(100);S24-7_unclassified(100);
Otu17697	1	Bacteria(100);Firmicutes(100);Clostridia(100);Clostridiales(100);Lachnospiraceae(100);Lachnospiraceae_unclassified(100);
Otu17698	1	Bacteria(100);Bacteroidetes(100);Bacteroidia(100);Bacteroidales(100);S24-7(100);S24-7_unclassified(100);
Otu17699	1	Bacteria(100);Bacteroidetes(100);Bacteroidia(100);Bacteroidales(100);Bacteroidales_unclassified(100);Bacteroidales_unclassified(100);
Otu17700	1	Bacteria(100);Firmicutes(100);Clostridia(100);Clostridiales(100);Lachnospiraceae(100);Lachnospiraceae_unclassified(100);
Otu17701	1	Bacteria(100);Firmicutes(100);Clostridia(100);Clostridiales(100);Lachnospiraceae(100);Lachnospiraceae_unclassified(100);
Otu17702	1	Bacteria(100);Firmicutes(100);Firmicutes_unclassified(100);Firmicutes_unclassified(100);Firmicutes_unclassified(100);Firmicutes_unclassified(100);
Otu17703	1	Bacteria(100);Firmicutes(100);Firmicutes_unclassified(100);Firmicutes_unclassified(100);Firmicutes_unclassified(100);Firmicutes_unclassified(100);
Otu17704	1	Bacteria(100);Bacteroidetes(100);Bacteroidia(100);Bacteroidales(100);S24-7(100);S24-7_unclassified(100);
Otu17705	1	Bacteria(100);Bacteroidetes(100);Bacteroidia(100);Bacteroidales(100);S24-7(100);S24-7_unclassified(100);
Otu17706	1	Bacteria(100);Bacteroidetes(100);Bacteroidia(100);Bacteroidales(100);S24-7(100);S24-7_unclassified(100);
Otu17707	1	Bacteria(100);Bacteroidetes(100);Bacteroidia(100);Bacteroidales(100);S24-7(100);S24-7_unclassified(100);
Otu17708	1	Bacteria(100);Firmicutes(100);Clostridia(100);Clostridiales(100);Clostridiales_unclassified(100);Clostridiales_unclassified(100);
Otu17709	1	Bacteria(100);Bacteroidetes(100);Bacteroidia(100);Bacteroidales(100);S24-7(100);S24-7_unclassified(100);
Otu17710	1	Bacteria(100);Bacteroidetes(100);Bacteroidia(100);Bacteroidales(100);S24-7(100);S24-7_unclassified(100);
Otu17711	1	Bacteria(100);Bacteroidetes(100);Bacteroidia(100);Bacteroidales(100);S24-7(100);S24-7_unclassified(100);
Otu17712	1	Bacteria(100);Bacteroidetes(100);Bacteroidia(100);Bacteroidales(100);Bacteroidaceae(100);Bacteroides(100);
Otu17713	1	Bacteria(100);Bacteroidetes(100);Bacteroidia(100);Bacteroidales(100);S24-7(100);S24-7_unclassified(100);
Otu17714	1	Bacteria(100);Bacteroidetes(100);Bacteroidia(100);Bacteroidales(100);S24-7(100);S24-7_unclassified(100);
Otu17715	1	Bacteria(100);Firmicutes(100);Firmicutes_unclassified(100);Firmicutes_unclassified(100);Firmicutes_unclassified(100);Firmicutes_unclassified(100);
Otu17716	1	Bacteria(100);Firmicutes(100);Clostridia(100);Clostridiales(100);vadinBB60(100);vadinBB60_unclassified(100);
Otu17717	1	Bacteria(100);Bacteroidetes(100);Bacteroidia(100);Bacteroidales(100);S24-7(100);S24-7_unclassified(100);
Otu17718	1	Bacteria(100);Bacteroidetes(100);Bacteroidia(100);Bacteroidales(100);S24-7(100);S24-7_unclassified(100);
Otu17719	1	Bacteria(100);Bacteroidetes(100);Bacteroidia(100);Bacteroidales(100);Bacteroidales_unclassified(100);Bacteroidales_unclassified(100);
Otu17720	1	Bacteria(100);Bacteroidetes(100);Bacteroidia(100);Bacteroidales(100);S24-7(100);S24-7_unclassified(100);
Otu17721	1	Bacteria(100);Bacteroidetes(100);Bacteroidia(100);Bacteroidales(100);Bacteroidales_unclassified(100);Bacteroidales_unclassified(100);
Otu17722	1	Bacteria(100);Bacteroidetes(100);Bacteroidia(100);Bacteroidales(100);S24-7(100);S24-7_unclassified(100);
Otu17723	1	Bacteria(100);Bacteroidetes(100);Bacteroidia(100);Bacteroidales(100);Bacteroidales_unclassified(100);Bacteroidales_unclassified(100);
Otu17724	1	Bacteria(100);Firmicutes(100);Clostridia(100);Clostridiales(100);Lachnospiraceae(100);Lachnospiraceae_unclassified(100);
Otu17725	1	Bacteria(100);Bacteroidetes(100);Bacteroidia(100);Bacteroidales(100);S24-7(100);S24-7_unclassified(100);
Otu17726	1	Bacteria(100);Bacteroidetes(100);Bacteroidia(100);Bacteroidales(100);S24-7(100);S24-7_unclassified(100);
Otu17727	1	Bacteria(100);Bacteroidetes(100);Bacteroidia(100);Bacteroidales(100);S24-7(100);S24-7_unclassified(100);
Otu17728	1	Bacteria(100);Firmicutes(100);Clostridia(100);Clostridiales(100);Ruminococcaceae(100);Ruminococcaceae_unclassified(100);
Otu17729	1	Bacteria(100);Chloroflexi(100);Anaerolineae(100);Anaerolineales(100);Anaerolineaceae(100);Anaerolineaceae_unclassified(100);
Otu17730	1	Bacteria(100);Firmicutes(100);Clostridia(100);Clostridiales(100);Lachnospiraceae(100);Lachnospiraceae_unclassified(100);
Otu17731	1	Bacteria(100);Bacteroidetes(100);Bacteroidia(100);Bacteroidales(100);S24-7(100);S24-7_unclassified(100);
Otu17732	1	Bacteria(100);Bacteroidetes(100);Bacteroidia(100);Bacteroidales(100);Bacteroidales_unclassified(100);Bacteroidales_unclassified(100);
Otu17733	1	Bacteria(100);Bacteroidetes(100);Bacteroidia(100);Bacteroidales(100);S24-7(100);S24-7_unclassified(100);
Otu17734	1	Bacteria(100);Bacteroidetes(100);Bacteroidia(100);Bacteroidales(100);S24-7(100);S24-7_unclassified(100);
Otu17735	1	Bacteria(100);Firmicutes(100);Clostridia(100);Clostridiales(100);Lachnospiraceae(100);Lachnospiraceae_unclassified(100);
Otu17736	1	Bacteria(100);Firmicutes(100);Clostridia(100);Clostridiales(100);Lachnospiraceae(100);Lachnospiraceae_unclassified(100);
Otu17737	1	Bacteria(100);Bacteroidetes(100);Bacteroidia(100);Bacteroidales(100);S24-7(100);S24-7_unclassified(100);
Otu17738	1	Bacteria(100);Bacteria_unclassified(100);Bacteria_unclassified(100);Bacteria_unclassified(100);Bacteria_unclassified(100);Bacteria_unclassified(100);
Otu17739	1	Bacteria(100);Bacteroidetes(100);Bacteroidia(100);Bacteroidales(100);S24-7(100);S24-7_unclassified(100);
Otu17740	1	Bacteria(100);Bacteroidetes(100);Bacteroidia(100);Bacteroidales(100);S24-7(100);S24-7_unclassified(100);
Otu17741	1	Bacteria(100);Bacteroidetes(100);Bacteroidia(100);Bacteroidales(100);S24-7(100);S24-7_unclassified(100);
Otu17742	1	Bacteria(100);Firmicutes(100);Clostridia(100);Clostridiales(100);Lachnospiraceae(100);Lachnospiraceae_unclassified(100);
Otu17743	1	Bacteria(100);Bacteroidetes(100);Bacteroidia(100);Bacteroidales(100);S24-7(100);S24-7_unclassified(100);
Otu17744	1	Bacteria(100);Firmicutes(100);Clostridia(100);Clostridiales(100);Lachnospiraceae(100);Lachnospiraceae_unclassified(100);
Otu17745	1	Bacteria(100);Bacteroidetes(100);Bacteroidia(100);Bacteroidales(100);Bacteroidales_unclassified(100);Bacteroidales_unclassified(100);
Otu17746	1	Bacteria(100);Firmicutes(100);Firmicutes_unclassified(100);Firmicutes_unclassified(100);Firmicutes_unclassified(100);Firmicutes_unclassified(100);
Otu17747	1	Bacteria(100);Firmicutes(100);Clostridia(100);Clostridiales(100);Lachnospiraceae(100);Lachnospiraceae_unclassified(100);
Otu17748	1	Bacteria(100);Bacteroidetes(100);Bacteroidia(100);Bacteroidales(100);S24-7(100);S24-7_unclassified(100);
Otu17749	1	Bacteria(100);Bacteroidetes(100);Bacteroidia(100);Bacteroidales(100);Porphyromonadaceae(100);Parabacteroides(100);
Otu17750	1	Bacteria(100);Bacteroidetes(100);Bacteroidia(100);Bacteroidales(100);S24-7(100);S24-7_unclassified(100);
Otu17751	1	Bacteria(100);Firmicutes(100);Clostridia(100);Clostridiales(100);Lachnospiraceae(100);Lachnospiraceae_unclassified(100);
Otu17752	1	Bacteria(100);Bacteroidetes(100);Bacteroidia(100);Bacteroidales(100);S24-7(100);S24-7_unclassified(100);
Otu17753	1	Bacteria(100);Firmicutes(100);Clostridia(100);Clostridiales(100);Lachnospiraceae(100);Blautia(100);
Otu17754	1	Bacteria(100);Bacteria_unclassified(100);Bacteria_unclassified(100);Bacteria_unclassified(100);Bacteria_unclassified(100);Bacteria_unclassified(100);
Otu17755	1	Bacteria(100);Bacteroidetes(100);Bacteroidia(100);Bacteroidales(100);Porphyromonadaceae(100);Parabacteroides(100);
Otu17756	1	Bacteria(100);Firmicutes(100);Clostridia(100);Clostridiales(100);Lachnospiraceae(100);Lachnospiraceae_unclassified(100);
Otu17757	1	Bacteria(100);Bacteroidetes(100);Bacteroidia(100);Bacteroidales(100);S24-7(100);S24-7_unclassified(100);
Otu17758	1	Bacteria(100);Bacteroidetes(100);Bacteroidia(100);Bacteroidales(100);S24-7(100);S24-7_unclassified(100);
Otu17759	1	Bacteria(100);Firmicutes(100);Clostridia(100);Clostridiales(100);Lachnospiraceae(100);Lachnospiraceae_unclassified(100);
Otu17760	1	Bacteria(100);Bacteroidetes(100);Bacteroidia(100);Bacteroidales(100);Rikenellaceae(100);Alistipes(100);
Otu17761	1	Bacteria(100);Bacteroidetes(100);Bacteroidia(100);Bacteroidales(100);S24-7(100);S24-7_unclassified(100);
Otu17762	1	Bacteria(100);Bacteroidetes(100);Bacteroidia(100);Bacteroidales(100);Bacteroidales_unclassified(100);Bacteroidales_unclassified(100);
Otu17763	1	Bacteria(100);Proteobacteria(100);Alphaproteobacteria(100);Alphaproteobacteria_unclassified(100);Alphaproteobacteria_unclassified(100);Alphaproteobacteria_unclassified(100);
Otu17764	1	Bacteria(100);Firmicutes(100);Clostridia(100);Clostridiales(100);Lachnospiraceae(100);Lachnospiraceae_unclassified(100);
Otu17765	1	Bacteria(100);Bacteroidetes(100);Bacteroidia(100);Bacteroidales(100);Bacteroidaceae(100);Bacteroides(100);
Otu17766	1	Bacteria(100);Bacteroidetes(100);Bacteroidia(100);Bacteroidales(100);S24-7(100);S24-7_unclassified(100);
Otu17767	1	Bacteria(100);Bacteroidetes(100);Bacteroidia(100);Bacteroidales(100);Bacteroidales_unclassified(100);Bacteroidales_unclassified(100);
Otu17768	1	Bacteria(100);Firmicutes(100);Clostridia(100);Clostridiales(100);Ruminococcaceae(100);Anaerofilum(100);
Otu17769	1	Bacteria(100);Bacteroidetes(100);Bacteroidia(100);Bacteroidales(100);S24-7(100);S24-7_unclassified(100);
Otu17770	1	Bacteria(100);Bacteroidetes(100);Bacteroidia(100);Bacteroidales(100);S24-7(100);S24-7_unclassified(100);
Otu17771	1	Bacteria(100);Firmicutes(100);Clostridia(100);Clostridiales(100);Ruminococcaceae(100);Ruminococcaceae_unclassified(100);
Otu17772	1	Bacteria(100);Bacteroidetes(100);Bacteroidia(100);Bacteroidales(100);S24-7(100);S24-7_unclassified(100);
Otu17773	1	Bacteria(100);Bacteroidetes(100);Bacteroidia(100);Bacteroidales(100);S24-7(100);S24-7_unclassified(100);
Otu17774	1	Bacteria(100);Bacteroidetes(100);Bacteroidia(100);Bacteroidales(100);S24-7(100);S24-7_unclassified(100);
Otu17775	1	Bacteria(100);Bacteroidetes(100);Bacteroidia(100);Bacteroidales(100);S24-7(100);S24-7_unclassified(100);
Otu17776	1	Bacteria(100);Firmicutes(100);Clostridia(100);Clostridiales(100);Lachnospiraceae(100);Lachnospiraceae_unclassified(100);
Otu17777	1	Bacteria(100);Firmicutes(100);Clostridia(100);Clostridiales(100);Lachnospiraceae(100);Hespellia(100);
Otu17778	1	Bacteria(100);Bacteroidetes(100);Bacteroidia(100);Bacteroidales(100);Bacteroidales_unclassified(100);Bacteroidales_unclassified(100);
Otu17779	1	Bacteria(100);Bacteroidetes(100);Bacteroidia(100);Bacteroidales(100);Bacteroidales_unclassified(100);Bacteroidales_unclassified(100);
Otu17780	1	Bacteria(100);Bacteroidetes(100);Bacteroidia(100);Bacteroidales(100);S24-7(100);S24-7_unclassified(100);
Otu17781	1	Bacteria(100);Firmicutes(100);Clostridia(100);Clostridiales(100);Lachnospiraceae(100);Lachnospiraceae_unclassified(100);
Otu17782	1	Bacteria(100);Firmicutes(100);Clostridia(100);Clostridiales(100);Lachnospiraceae(100);Lachnospiraceae_unclassified(100);
Otu17783	1	Bacteria(100);Bacteroidetes(100);Sphingobacteriia(100);Sphingobacteriales(100);Sphingobacteriales_unclassified(100);Sphingobacteriales_unclassified(100);
Otu17784	1	Bacteria(100);Bacteria_unclassified(100);Bacteria_unclassified(100);Bacteria_unclassified(100);Bacteria_unclassified(100);Bacteria_unclassified(100);
Otu17785	1	Bacteria(100);Firmicutes(100);Clostridia(100);Clostridiales(100);Lachnospiraceae(100);Blautia(100);
Otu17786	1	Bacteria(100);Bacteroidetes(100);Bacteroidia(100);Bacteroidales(100);S24-7(100);S24-7_unclassified(100);
Otu17787	1	Bacteria(100);Bacteroidetes(100);Bacteroidia(100);Bacteroidales(100);S24-7(100);S24-7_unclassified(100);
Otu17788	1	Bacteria(100);Bacteroidetes(100);Bacteroidia(100);Bacteroidales(100);Bacteroidaceae(100);Bacteroides(100);
Otu17789	1	Bacteria(100);Bacteria_unclassified(100);Bacteria_unclassified(100);Bacteria_unclassified(100);Bacteria_unclassified(100);Bacteria_unclassified(100);
Otu17790	1	Bacteria(100);Firmicutes(100);Clostridia(100);Clostridiales(100);Lachnospiraceae(100);Lachnospiraceae_unclassified(100);
Otu17791	1	Bacteria(100);Firmicutes(100);Clostridia(100);Clostridiales(100);Lachnospiraceae(100);Lachnospiraceae_unclassified(100);
Otu17792	1	Bacteria(100);Firmicutes(100);Clostridia(100);Clostridiales(100);Lachnospiraceae(100);Lachnospiraceae_unclassified(100);
Otu17793	1	Bacteria(100);Firmicutes(100);Clostridia(100);Clostridiales(100);Lachnospiraceae(100);Acetatifactor(100);
Otu17794	1	Bacteria(100);Bacteroidetes(100);Bacteroidia(100);Bacteroidales(100);Bacteroidales_unclassified(100);Bacteroidales_unclassified(100);
Otu17795	1	Bacteria(100);Firmicutes(100);Clostridia(100);Clostridiales(100);Lachnospiraceae(100);Lachnospiraceae_unclassified(100);
Otu17796	1	Bacteria(100);Bacteroidetes(100);Bacteroidia(100);Bacteroidales(100);S24-7(100);S24-7_unclassified(100);
Otu17797	1	Bacteria(100);Firmicutes(100);Clostridia(100);Clostridiales(100);vadinBB60(100);vadinBB60_unclassified(100);
Otu17798	1	Bacteria(100);Bacteroidetes(100);Bacteroidia(100);Bacteroidales(100);Rikenellaceae(100);Alistipes(100);
Otu17799	1	Bacteria(100);Firmicutes(100);Clostridia(100);Clostridiales(100);Lachnospiraceae(100);Lachnospiraceae_unclassified(100);
Otu17800	1	Bacteria(100);Bacteroidetes(100);Bacteroidia(100);Bacteroidales(100);Bacteroidales_unclassified(100);Bacteroidales_unclassified(100);
Otu17801	1	Bacteria(100);Bacteria_unclassified(100);Bacteria_unclassified(100);Bacteria_unclassified(100);Bacteria_unclassified(100);Bacteria_unclassified(100);
Otu17802	1	Bacteria(100);Bacteroidetes(100);Bacteroidia(100);Bacteroidales(100);S24-7(100);S24-7_unclassified(100);
Otu17803	1	Bacteria(100);Bacteroidetes(100);Bacteroidia(100);Bacteroidales(100);S24-7(100);S24-7_unclassified(100);
Otu17804	1	Bacteria(100);Bacteroidetes(100);Bacteroidia(100);Bacteroidales(100);S24-7(100);S24-7_unclassified(100);
Otu17805	1	Bacteria(100);Bacteroidetes(100);Bacteroidia(100);Bacteroidales(100);S24-7(100);S24-7_unclassified(100);
Otu17806	1	Bacteria(100);Firmicutes(100);Clostridia(100);Clostridiales(100);Clostridiales_unclassified(100);Clostridiales_unclassified(100);
Otu17807	1	Bacteria(100);Firmicutes(100);Clostridia(100);Clostridiales(100);Lachnospiraceae(100);Lachnospiraceae_unclassified(100);
Otu17808	1	Bacteria(100);Bacteria_unclassified(100);Bacteria_unclassified(100);Bacteria_unclassified(100);Bacteria_unclassified(100);Bacteria_unclassified(100);
Otu17809	1	Bacteria(100);Firmicutes(100);Clostridia(100);Clostridiales(100);vadinBB60(100);vadinBB60_unclassified(100);
Otu17810	1	Bacteria(100);Firmicutes(100);Clostridia(100);Clostridiales(100);Lachnospiraceae(100);Lachnospiraceae_unclassified(100);
Otu17811	1	Bacteria(100);Bacteroidetes(100);Bacteroidia(100);Bacteroidales(100);S24-7(100);S24-7_unclassified(100);
Otu17812	1	Bacteria(100);Bacteroidetes(100);Bacteroidia(100);Bacteroidales(100);S24-7(100);S24-7_unclassified(100);
Otu17813	1	Bacteria(100);Bacteroidetes(100);Bacteroidia(100);Bacteroidales(100);Bacteroidales_unclassified(100);Bacteroidales_unclassified(100);
Otu17814	1	Bacteria(100);Bacteroidetes(100);Bacteroidia(100);Bacteroidales(100);S24-7(100);S24-7_unclassified(100);
Otu17815	1	Bacteria(100);Firmicutes(100);Clostridia(100);Clostridiales(100);vadinBB60(100);vadinBB60_unclassified(100);
Otu17816	1	Bacteria(100);Bacteroidetes(100);Bacteroidia(100);Bacteroidales(100);S24-7(100);S24-7_unclassified(100);
Otu17817	1	Bacteria(100);Firmicutes(100);Bacilli(100);Bacilli_unclassified(100);Bacilli_unclassified(100);Bacilli_unclassified(100);
Otu17818	1	Bacteria(100);Firmicutes(100);Clostridia(100);Clostridiales(100);Lachnospiraceae(100);Lachnospiraceae_unclassified(100);
Otu17819	1	Bacteria(100);Bacteroidetes(100);Bacteroidia(100);Bacteroidales(100);Porphyromonadaceae(100);Parabacteroides(100);
Otu17820	1	Bacteria(100);Bacteroidetes(100);Bacteroidia(100);Bacteroidales(100);S24-7(100);S24-7_unclassified(100);
Otu17821	1	Bacteria(100);Bacteroidetes(100);Bacteroidia(100);Bacteroidales(100);S24-7(100);S24-7_unclassified(100);
Otu17822	1	Bacteria(100);Bacteroidetes(100);Bacteroidia(100);Bacteroidales(100);S24-7(100);S24-7_unclassified(100);
Otu17823	1	Bacteria(100);Firmicutes(100);Clostridia(100);Clostridiales(100);Lachnospiraceae(100);Lachnospiraceae_unclassified(100);
Otu17824	1	Bacteria(100);Firmicutes(100);Clostridia(100);Clostridiales(100);Lachnospiraceae(100);Lachnospiraceae_unclassified(100);
Otu17825	1	Bacteria(100);Bacteroidetes(100);Bacteroidia(100);Bacteroidales(100);Bacteroidales_unclassified(100);Bacteroidales_unclassified(100);
Otu17826	1	Bacteria(100);Firmicutes(100);Clostridia(100);Clostridiales(100);Lachnospiraceae(100);Lachnospiraceae_unclassified(100);
Otu17827	1	Bacteria(100);Bacteria_unclassified(100);Bacteria_unclassified(100);Bacteria_unclassified(100);Bacteria_unclassified(100);Bacteria_unclassified(100);
Otu17828	1	Bacteria(100);Proteobacteria(100);Betaproteobacteria(100);Betaproteobacteria_unclassified(100);Betaproteobacteria_unclassified(100);Betaproteobacteria_unclassified(100);
Otu17829	1	Bacteria(100);Bacteroidetes(100);Bacteroidia(100);Bacteroidales(100);Bacteroidaceae(100);Bacteroides(100);
Otu17830	1	Bacteria(100);Proteobacteria(100);Deltaproteobacteria(100);GR-WP33-30(100);GR-WP33-30_unclassified(100);GR-WP33-30_unclassified(100);
Otu17831	1	Bacteria(100);Firmicutes(100);Clostridia(100);Clostridiales(100);Lachnospiraceae(100);Lachnospiraceae_unclassified(100);
Otu17832	1	Bacteria(100);Bacteroidetes(100);Bacteroidia(100);Bacteroidales(100);S24-7(100);S24-7_unclassified(100);
Otu17833	1	Bacteria(100);Firmicutes(100);Clostridia(100);Clostridiales(100);Lachnospiraceae(100);Lachnospiraceae_unclassified(100);
Otu17834	1	Bacteria(100);Bacteroidetes(100);Bacteroidia(100);Bacteroidales(100);S24-7(100);S24-7_unclassified(100);
Otu17835	1	Bacteria(100);Bacteroidetes(100);Bacteroidia(100);Bacteroidales(100);S24-7(100);S24-7_unclassified(100);
Otu17836	1	Bacteria(100);Bacteroidetes(100);Sphingobacteriia(100);Sphingobacteriales(100);Chitinophagaceae(100);Chitinophagaceae_unclassified(100);
Otu17837	1	Bacteria(100);Bacteroidetes(100);Bacteroidia(100);Bacteroidales(100);S24-7(100);S24-7_unclassified(100);
Otu17838	1	Bacteria(100);Bacteroidetes(100);Bacteroidia(100);Bacteroidales(100);Bacteroidaceae(100);Bacteroides(100);
Otu17839	1	Bacteria(100);Firmicutes(100);Clostridia(100);Clostridiales(100);Ruminococcaceae(100);Anaerotruncus(100);
Otu17840	1	Bacteria(100);Firmicutes(100);Clostridia(100);Clostridiales(100);Clostridiales_unclassified(100);Clostridiales_unclassified(100);
Otu17841	1	Bacteria(100);Firmicutes(100);Clostridia(100);Clostridiales(100);Lachnospiraceae(100);Lachnospiraceae_unclassified(100);
Otu17842	1	Bacteria(100);Firmicutes(100);Clostridia(100);Clostridiales(100);Lachnospiraceae(100);Lachnospiraceae_unclassified(100);
Otu17843	1	Bacteria(100);Firmicutes(100);Clostridia(100);Clostridiales(100);vadinBB60(100);vadinBB60_unclassified(100);
Otu17844	1	Bacteria(100);Bacteroidetes(100);Bacteroidia(100);Bacteroidales(100);S24-7(100);S24-7_unclassified(100);
Otu17845	1	Bacteria(100);Bacteroidetes(100);Bacteroidia(100);Bacteroidales(100);S24-7(100);S24-7_unclassified(100);
Otu17846	1	Bacteria(100);Firmicutes(100);Clostridia(100);Clostridiales(100);Lachnospiraceae(100);Lachnospiraceae_unclassified(100);
Otu17847	1	Bacteria(100);Firmicutes(100);Clostridia(100);Clostridiales(100);Lachnospiraceae(100);Lachnospiraceae_unclassified(100);
Otu17848	1	Bacteria(100);Bacteroidetes(100);Bacteroidia(100);Bacteroidales(100);S24-7(100);S24-7_unclassified(100);
Otu17849	1	Bacteria(100);Bacteroidetes(100);Bacteroidia(100);Bacteroidales(100);S24-7(100);S24-7_unclassified(100);
Otu17850	1	Bacteria(100);Firmicutes(100);Clostridia(100);Clostridiales(100);Lachnospiraceae(100);Lachnospiraceae_unclassified(100);
Otu17851	1	Bacteria(100);Firmicutes(100);Clostridia(100);Clostridiales(100);Lachnospiraceae(100);Lachnospiraceae_unclassified(100);
Otu17852	1	Bacteria(100);Firmicutes(100);Clostridia(100);Clostridiales(100);Lachnospiraceae(100);Roseburia(100);
Otu17853	1	Bacteria(100);Bacteroidetes(100);Bacteroidia(100);Bacteroidales(100);S24-7(100);S24-7_unclassified(100);
Otu17854	1	Bacteria(100);Bacteroidetes(100);Flavobacteriia(100);Flavobacteriales(100);Flavobacteriaceae(100);Flavobacteriaceae_unclassified(100);
Otu17855	1	Bacteria(100);Proteobacteria(100);Betaproteobacteria(100);Burkholderiales(100);Burkholderiales_unclassified(100);Burkholderiales_unclassified(100);
Otu17856	1	Bacteria(100);Proteobacteria(100);Alphaproteobacteria(100);Rhizobiales(100);Beijerinckiaceae(100);Methylorosula(100);
Otu17857	1	Bacteria(100);Bacteria_unclassified(100);Bacteria_unclassified(100);Bacteria_unclassified(100);Bacteria_unclassified(100);Bacteria_unclassified(100);
Otu17858	1	Bacteria(100);Bacteria_unclassified(100);Bacteria_unclassified(100);Bacteria_unclassified(100);Bacteria_unclassified(100);Bacteria_unclassified(100);
Otu17859	1	Bacteria(100);Proteobacteria(100);Gammaproteobacteria(100);Gammaproteobacteria_unclassified(100);Gammaproteobacteria_unclassified(100);Gammaproteobacteria_unclassified(100);
Otu17860	1	Bacteria(100);Firmicutes(100);Bacilli(100);Lactobacillales(100);Lactobacillales_unclassified(100);Lactobacillales_unclassified(100);
Otu17861	1	Bacteria(100);Firmicutes(100);Clostridia(100);Clostridiales(100);Lachnospiraceae(100);Lachnospiraceae_unclassified(100);
Otu17862	1	Bacteria(100);Planctomycetes(100);Planctomycetes_unclassified(100);Planctomycetes_unclassified(100);Planctomycetes_unclassified(100);Planctomycetes_unclassified(100);
Otu17863	1	Bacteria(100);Bacteria_unclassified(100);Bacteria_unclassified(100);Bacteria_unclassified(100);Bacteria_unclassified(100);Bacteria_unclassified(100);
Otu17864	1	Bacteria(100);Firmicutes(100);Clostridia(100);Clostridiales(100);Lachnospiraceae(100);Lachnospiraceae_unclassified(100);
Otu17865	1	Bacteria(100);Bacteroidetes(100);Bacteroidia(100);Bacteroidales(100);Rikenellaceae(100);Alistipes(100);
Otu17866	1	Bacteria(100);Chloroflexi(100);SL56_marine_group(100);SL56_marine_group_unclassified(100);SL56_marine_group_unclassified(100);SL56_marine_group_unclassified(100);
Otu17867	1	Bacteria(100);Firmicutes(100);Clostridia(100);Clostridiales(100);Clostridiales_unclassified(100);Clostridiales_unclassified(100);
Otu17868	1	Bacteria(100);Firmicutes(100);Clostridia(100);Clostridiales(100);Lachnospiraceae(100);Lachnospiraceae_unclassified(100);
Otu17869	1	Bacteria(100);Firmicutes(100);Clostridia(100);Clostridiales(100);Ruminococcaceae(100);Ruminococcaceae_unclassified(100);
Otu17870	1	Bacteria(100);Firmicutes(100);Negativicutes(100);Selenomonadales(100);Veillonellaceae(100);Veillonella(100);
Otu17871	1	Bacteria(100);Bacteroidetes(100);Bacteroidia(100);Bacteroidales(100);Rikenellaceae(100);Alistipes(100);
Otu17872	1	Bacteria(100);Bacteroidetes(100);Bacteroidia(100);Bacteroidales(100);Bacteroidales_unclassified(100);Bacteroidales_unclassified(100);
Otu17873	1	Bacteria(100);Actinobacteria(100);Actinobacteria_unclassified(100);Actinobacteria_unclassified(100);Actinobacteria_unclassified(100);Actinobacteria_unclassified(100);
Otu17874	1	Bacteria(100);Bacteroidetes(100);Bacteroidia(100);Bacteroidales(100);Rikenellaceae(100);Alistipes(100);
Otu17875	1	Bacteria(100);Firmicutes(100);Clostridia(100);Clostridiales(100);Family_XIII(100);Family_XIII_unclassified(100);
Otu17876	1	Bacteria(100);Bacteroidetes(100);Bacteroidia(100);Bacteroidales(100);Bacteroidaceae(100);Bacteroides(100);
Otu17877	1	Bacteria(100);Verrucomicrobia(100);Spartobacteria(100);Chthoniobacterales(100);Chthoniobacterales_unclassified(100);Chthoniobacterales_unclassified(100);
Otu17878	1	Bacteria(100);Bacteroidetes(100);Bacteroidia(100);Bacteroidales(100);Bacteroidaceae(100);Bacteroides(100);
Otu17879	1	Bacteria(100);Bacteria_unclassified(100);Bacteria_unclassified(100);Bacteria_unclassified(100);Bacteria_unclassified(100);Bacteria_unclassified(100);
Otu17880	1	Bacteria(100);Proteobacteria(100);Betaproteobacteria(100);Burkholderiales(100);Alcaligenaceae(100);Sutterella(100);
Otu17881	1	Bacteria(100);Proteobacteria(100);Betaproteobacteria(100);Burkholderiales(100);Alcaligenaceae(100);Alcaligenaceae_unclassified(100);
Otu17882	1	Bacteria(100);Proteobacteria(100);Deltaproteobacteria(100);Deltaproteobacteria_unclassified(100);Deltaproteobacteria_unclassified(100);Deltaproteobacteria_unclassified(100);
Otu17883	1	Bacteria(100);Proteobacteria(100);Betaproteobacteria(100);Betaproteobacteria_unclassified(100);Betaproteobacteria_unclassified(100);Betaproteobacteria_unclassified(100);
Otu17884	1	Bacteria(100);Bacteroidetes(100);Bacteroidia(100);Bacteroidales(100);Bacteroidales_unclassified(100);Bacteroidales_unclassified(100);
Otu17885	1	Bacteria(100);Firmicutes(100);Clostridia(100);Clostridiales(100);Lachnospiraceae(100);Lachnospiraceae_unclassified(100);
Otu17886	1	Bacteria(100);Firmicutes(100);Clostridia(100);Clostridiales(100);Ruminococcaceae(100);Ruminococcaceae_unclassified(100);
Otu17887	1	Bacteria(100);Firmicutes(100);Clostridia(100);Clostridiales(100);Ruminococcaceae(100);Ruminococcus(100);
Otu17888	1	Bacteria(100);Bacteria_unclassified(100);Bacteria_unclassified(100);Bacteria_unclassified(100);Bacteria_unclassified(100);Bacteria_unclassified(100);
Otu17889	1	Bacteria(100);Bacteria_unclassified(100);Bacteria_unclassified(100);Bacteria_unclassified(100);Bacteria_unclassified(100);Bacteria_unclassified(100);
Otu17890	1	Bacteria(100);Bacteroidetes(100);Bacteroidia(100);Bacteroidales(100);Bacteroidaceae(100);Bacteroides(100);
Otu17891	1	Bacteria(100);Firmicutes(100);Clostridia(100);Clostridiales(100);Lachnospiraceae(100);Lachnospiraceae_unclassified(100);
Otu17892	1	Bacteria(100);Actinobacteria(100);Acidimicrobiia(100);Acidimicrobiales(100);Acidimicrobiaceae(100);CL500-29_marine_group(100);
Otu17893	1	Bacteria(100);Bacteroidetes(100);Bacteroidia(100);Bacteroidales(100);Prevotellaceae(100);Paraprevotella(100);
Otu17894	1	Bacteria(100);Firmicutes(100);Bacilli(100);Lactobacillales(100);Carnobacteriaceae(100);Isobaculum(100);
Otu17895	1	Bacteria(100);Firmicutes(100);Bacilli(100);Bacilli_unclassified(100);Bacilli_unclassified(100);Bacilli_unclassified(100);
Otu17896	1	Bacteria(100);Bacteria_unclassified(100);Bacteria_unclassified(100);Bacteria_unclassified(100);Bacteria_unclassified(100);Bacteria_unclassified(100);
Otu17897	1	Bacteria(100);Bacteria_unclassified(100);Bacteria_unclassified(100);Bacteria_unclassified(100);Bacteria_unclassified(100);Bacteria_unclassified(100);
Otu17898	1	Bacteria(100);Firmicutes(100);Clostridia(100);Clostridiales(100);Lachnospiraceae(100);Lachnospiraceae_unclassified(100);
Otu17899	1	Bacteria(100);Bacteroidetes(100);Bacteroidia(100);Bacteroidales(100);Rikenellaceae(100);Alistipes(100);
Otu17900	1	Bacteria(100);Bacteroidetes(100);Bacteroidetes_unclassified(100);Bacteroidetes_unclassified(100);Bacteroidetes_unclassified(100);Bacteroidetes_unclassified(100);
Otu17901	1	Bacteria(100);Firmicutes(100);Negativicutes(100);Selenomonadales(100);Veillonellaceae(100);Veillonella(100);
Otu17902	1	Bacteria(100);Bacteria_unclassified(100);Bacteria_unclassified(100);Bacteria_unclassified(100);Bacteria_unclassified(100);Bacteria_unclassified(100);
Otu17903	1	Bacteria(100);Actinobacteria(100);Actinobacteria(100);Corynebacteriales(100);Corynebacteriales_unclassified(100);Corynebacteriales_unclassified(100);
Otu17904	1	Bacteria(100);Bacteroidetes(100);Bacteroidia(100);Bacteroidales(100);Porphyromonadaceae(100);Odoribacter(100);
Otu17905	1	Bacteria(100);Bacteroidetes(100);Flavobacteriia(100);Flavobacteriales(100);Cryomorphaceae(100);Cryomorphaceae_unclassified(100);
Otu17906	1	Bacteria(100);Firmicutes(100);Clostridia(100);Clostridiales(100);Lachnospiraceae(100);Lachnospiraceae_unclassified(100);
Otu17907	1	Bacteria(100);Firmicutes(100);Firmicutes_unclassified(100);Firmicutes_unclassified(100);Firmicutes_unclassified(100);Firmicutes_unclassified(100);
Otu17908	1	Bacteria(100);Bacteroidetes(100);Bacteroidetes_unclassified(100);Bacteroidetes_unclassified(100);Bacteroidetes_unclassified(100);Bacteroidetes_unclassified(100);
Otu17909	1	Bacteria(100);Bacteroidetes(100);Sphingobacteriia(100);Sphingobacteriales(100);Chitinophagaceae(100);Chitinophagaceae_unclassified(100);
Otu17910	1	Bacteria(100);Proteobacteria(100);Betaproteobacteria(100);Burkholderiales(100);Alcaligenaceae(100);MWH-UniP1_aquatic_group(100);
Otu17911	1	Bacteria(100);Proteobacteria(100);Gammaproteobacteria(100);Aeromonadales(100);Succinivibrionaceae(100);Succinivibrio(100);
Otu17912	1	Bacteria(100);Firmicutes(100);Clostridia(100);Clostridiales(100);Ruminococcaceae(100);Ruminococcaceae_unclassified(100);
Otu17913	1	Bacteria(100);Firmicutes(100);Clostridia(100);Clostridiales(100);Family_XI(100);Peptoniphilus(100);
Otu17914	1	Bacteria(100);Planctomycetes(100);Phycisphaerae(100);Phycisphaerales(100);Phycisphaeraceae(100);CL500-3(100);
Otu17915	1	Bacteria(100);Bacteroidetes(100);Bacteroidia(100);Bacteroidales(100);Porphyromonadaceae(100);Odoribacter(100);
Otu17916	1	Bacteria(100);Bacteroidetes(100);Bacteroidia(100);Bacteroidales(100);Bacteroidales_unclassified(100);Bacteroidales_unclassified(100);
Otu17917	1	Bacteria(100);Bacteroidetes(100);Bacteroidia(100);Bacteroidales(100);Porphyromonadaceae(100);Barnesiella(100);
Otu17918	1	Bacteria(100);Bacteria_unclassified(100);Bacteria_unclassified(100);Bacteria_unclassified(100);Bacteria_unclassified(100);Bacteria_unclassified(100);
Otu17919	1	Bacteria(100);Proteobacteria(100);Alphaproteobacteria(100);Rickettsiales(100);mitochondria(100);mitochondria_unclassified(100);
Otu17920	1	Bacteria(100);Bacteroidetes(100);Bacteroidia(100);Bacteroidales(100);Porphyromonadaceae(100);Barnesiella(100);
Otu17921	1	Bacteria(100);Bacteroidetes(100);Bacteroidia(100);Bacteroidales(100);S24-7(100);S24-7_unclassified(100);
Otu17922	1	Bacteria(100);Bacteroidetes(100);Bacteroidia(100);Bacteroidales(100);S24-7(100);S24-7_unclassified(100);
Otu17923	1	Bacteria(100);Bacteroidetes(100);Bacteroidia(100);Bacteroidales(100);S24-7(100);S24-7_unclassified(100);
Otu17924	1	Bacteria(100);Bacteroidetes(100);Bacteroidia(100);Bacteroidales(100);Bacteroidales_unclassified(100);Bacteroidales_unclassified(100);
Otu17925	1	Bacteria(100);Bacteria_unclassified(100);Bacteria_unclassified(100);Bacteria_unclassified(100);Bacteria_unclassified(100);Bacteria_unclassified(100);
Otu17926	1	Bacteria(100);Bacteroidetes(100);Bacteroidia(100);Bacteroidales(100);Bacteroidales_unclassified(100);Bacteroidales_unclassified(100);
Otu17927	1	Bacteria(100);Bacteroidetes(100);Bacteroidia(100);Bacteroidales(100);S24-7(100);S24-7_unclassified(100);
Otu17928	1	Bacteria(100);Firmicutes(100);Clostridia(100);Clostridiales(100);Lachnospiraceae(100);Lachnospiraceae_unclassified(100);
Otu17929	1	Bacteria(100);Bacteroidetes(100);Bacteroidia(100);Bacteroidales(100);S24-7(100);S24-7_unclassified(100);
Otu17930	1	Bacteria(100);Firmicutes(100);Clostridia(100);Clostridiales(100);Lachnospiraceae(100);Lachnospiraceae_unclassified(100);
Otu17931	1	Bacteria(100);Bacteroidetes(100);Bacteroidia(100);Bacteroidales(100);S24-7(100);S24-7_unclassified(100);
Otu17932	1	Bacteria(100);Bacteria_unclassified(100);Bacteria_unclassified(100);Bacteria_unclassified(100);Bacteria_unclassified(100);Bacteria_unclassified(100);
Otu17933	1	Bacteria(100);Bacteroidetes(100);Bacteroidia(100);Bacteroidales(100);S24-7(100);S24-7_unclassified(100);
Otu17934	1	Bacteria(100);Bacteroidetes(100);Bacteroidia(100);Bacteroidales(100);S24-7(100);S24-7_unclassified(100);
Otu17935	1	Bacteria(100);Firmicutes(100);Clostridia(100);Clostridiales(100);Lachnospiraceae(100);Lachnospiraceae_unclassified(100);
Otu17936	1	Bacteria(100);Firmicutes(100);Firmicutes_unclassified(100);Firmicutes_unclassified(100);Firmicutes_unclassified(100);Firmicutes_unclassified(100);
Otu17937	1	Bacteria(100);Firmicutes(100);Clostridia(100);Clostridiales(100);Ruminococcaceae(100);Oscillibacter(100);
Otu17938	1	Bacteria(100);Bacteroidetes(100);Bacteroidia(100);Bacteroidales(100);Rikenellaceae(100);Alistipes(100);
Otu17939	1	Bacteria(100);Firmicutes(100);Clostridia(100);Clostridiales(100);Ruminococcaceae(100);Anaerofilum(100);
Otu17940	1	Bacteria(100);Firmicutes(100);Clostridia(100);Clostridiales(100);Lachnospiraceae(100);Lachnospiraceae_unclassified(100);
Otu17941	1	Bacteria(100);Firmicutes(100);Clostridia(100);Clostridiales(100);Lachnospiraceae(100);Lachnospiraceae_unclassified(100);
Otu17942	1	Bacteria(100);Bacteroidetes(100);Bacteroidia(100);Bacteroidales(100);S24-7(100);S24-7_unclassified(100);
Otu17943	1	Bacteria(100);Bacteroidetes(100);Bacteroidia(100);Bacteroidales(100);S24-7(100);S24-7_unclassified(100);
Otu17944	1	Bacteria(100);Bacteria_unclassified(100);Bacteria_unclassified(100);Bacteria_unclassified(100);Bacteria_unclassified(100);Bacteria_unclassified(100);
Otu17945	1	Bacteria(100);Firmicutes(100);Clostridia(100);Clostridiales(100);Lachnospiraceae(100);Lachnospiraceae_unclassified(100);
Otu17946	1	Bacteria(100);Firmicutes(100);Erysipelotrichia(100);Erysipelotrichales(100);Erysipelotrichaceae(100);Turicibacter(100);
Otu17947	1	Bacteria(100);Bacteroidetes(100);Flavobacteriia(100);Flavobacteriales(100);Cryomorphaceae(100);Fluviicola(100);
Otu17948	1	Bacteria(100);Bacteroidetes(100);Bacteroidia(100);Bacteroidales(100);Bacteroidales_unclassified(100);Bacteroidales_unclassified(100);
Otu17949	1	Bacteria(100);Firmicutes(100);Firmicutes_unclassified(100);Firmicutes_unclassified(100);Firmicutes_unclassified(100);Firmicutes_unclassified(100);
Otu17950	1	Bacteria(100);Bacteroidetes(100);Bacteroidia(100);Bacteroidales(100);Bacteroidales_unclassified(100);Bacteroidales_unclassified(100);
Otu17951	1	Bacteria(100);Proteobacteria(100);Betaproteobacteria(100);Methylophilales(100);Methylophilaceae(100);Methylophilaceae_unclassified(100);
Otu17952	1	Bacteria(100);Firmicutes(100);Negativicutes(100);Selenomonadales(100);Veillonellaceae(100);Dialister(100);
Otu17953	1	Bacteria(100);Firmicutes(100);Firmicutes_unclassified(100);Firmicutes_unclassified(100);Firmicutes_unclassified(100);Firmicutes_unclassified(100);
Otu17954	1	Bacteria(100);Actinobacteria(100);Actinobacteria(100);Frankiales(100);Sporichthyaceae(100);hgcI_clade(100);
Otu17955	1	Bacteria(100);Bacteria_unclassified(100);Bacteria_unclassified(100);Bacteria_unclassified(100);Bacteria_unclassified(100);Bacteria_unclassified(100);
Otu17956	1	Bacteria(100);Bacteroidetes(100);Bacteroidia(100);Bacteroidales(100);Porphyromonadaceae(100);Barnesiella(100);
Otu17957	1	Bacteria(100);Firmicutes(100);Firmicutes_unclassified(100);Firmicutes_unclassified(100);Firmicutes_unclassified(100);Firmicutes_unclassified(100);
Otu17958	1	Bacteria(100);Firmicutes(100);Clostridia(100);Clostridiales(100);Lachnospiraceae(100);Lachnospiraceae_unclassified(100);
Otu17959	1	Bacteria(100);Planctomycetes(100);Phycisphaerae(100);Phycisphaerales(100);Phycisphaeraceae(100);CL500-3(100);
Otu17960	1	Bacteria(100);Proteobacteria(100);Alphaproteobacteria(100);Caulobacterales(100);Caulobacteraceae(100);Phenylobacterium(100);
Otu17961	1	Bacteria(100);Bacteroidetes(100);Sphingobacteriia(100);Sphingobacteriales(100);env.OPS_17(100);env.OPS_17_unclassified(100);
Otu17962	1	Bacteria(100);Proteobacteria(100);Betaproteobacteria(100);Burkholderiales(100);Comamonadaceae(100);Comamonadaceae_unclassified(100);
Otu17963	1	Bacteria(100);Bacteroidetes(100);Bacteroidia(100);Bacteroidales(100);Porphyromonadaceae(100);Parabacteroides(100);
Otu17964	1	Bacteria(100);Actinobacteria(100);Actinobacteria(100);PeM15(100);PeM15_unclassified(100);PeM15_unclassified(100);
Otu17965	1	Bacteria(100);Bacteroidetes(100);Sphingobacteriia(100);Sphingobacteriales(100);Chitinophagaceae(100);Chitinophagaceae_unclassified(100);
Otu17966	1	Bacteria(100);Proteobacteria(100);Alphaproteobacteria(100);Rickettsiales(100);Rickettsiales_Incertae_Sedis(100);Candidatus_Lariskella(100);
Otu17967	1	Bacteria(100);Bacteroidetes(100);Sphingobacteriia(100);Sphingobacteriales(100);NS11-12_marine_group(100);NS11-12_marine_group_unclassified(100);
Otu17968	1	Bacteria(100);Cyanobacteria(100);Melainabacteria(100);Melainabacteria_unclassified(100);Melainabacteria_unclassified(100);Melainabacteria_unclassified(100);
Otu17969	1	Bacteria(100);Cyanobacteria(100);Cyanobacteria(100);SubsectionI(100);FamilyI(100);Cyanobium(100);
Otu17970	1	Bacteria(100);Firmicutes(100);Firmicutes_unclassified(100);Firmicutes_unclassified(100);Firmicutes_unclassified(100);Firmicutes_unclassified(100);
Otu17971	1	Bacteria(100);Actinobacteria(100);Actinobacteria(100);Frankiales(100);Sporichthyaceae(100);Candidatus_Planktophila(100);
Otu17972	1	Bacteria(100);Bacteroidetes(100);Bacteroidia(100);Bacteroidales(100);Bacteroidaceae(100);Bacteroides(100);
Otu17973	1	Bacteria(100);Firmicutes(100);Clostridia(100);Clostridiales(100);Lachnospiraceae(100);Lachnospiraceae_unclassified(100);
Otu17974	1	Bacteria(100);Proteobacteria(100);Gammaproteobacteria(100);Xanthomonadales(100);Xanthomonadaceae(100);Arenimonas(100);
Otu17975	1	Bacteria(100);Proteobacteria(100);Epsilonproteobacteria(100);Campylobacterales(100);Campylobacteraceae(100);Campylobacter(100);
Otu17976	1	Bacteria(100);Firmicutes(100);Clostridia(100);Clostridiales(100);Ruminococcaceae(100);Ruminococcaceae_unclassified(100);
Otu17977	1	Bacteria(100);Firmicutes(100);Negativicutes(100);Selenomonadales(100);Veillonellaceae(100);Veillonella(100);
Otu17978	1	Bacteria(100);Bacteroidetes(100);Bacteroidia(100);Bacteroidales(100);Bacteroidales_unclassified(100);Bacteroidales_unclassified(100);
Otu17979	1	Bacteria(100);Bacteria_unclassified(100);Bacteria_unclassified(100);Bacteria_unclassified(100);Bacteria_unclassified(100);Bacteria_unclassified(100);
Otu17980	1	Bacteria(100);Bacteroidetes(100);Bacteroidia(100);Bacteroidales(100);Rikenellaceae(100);Alistipes(100);
Otu17981	1	Bacteria(100);Firmicutes(100);Bacilli(100);Lactobacillales(100);Lactobacillales_unclassified(100);Lactobacillales_unclassified(100);
Otu17982	1	Bacteria(100);Armatimonadetes(100);Armatimonadia(100);Armatimonadales(100);Armatimonadaceae(100);Armatimonas(100);
Otu17983	1	Bacteria(100);Proteobacteria(100);Gammaproteobacteria(100);Gammaproteobacteria_unclassified(100);Gammaproteobacteria_unclassified(100);Gammaproteobacteria_unclassified(100);
Otu17984	1	Bacteria(100);Firmicutes(100);Negativicutes(100);Selenomonadales(100);Veillonellaceae(100);Veillonella(100);
Otu17985	1	Bacteria(100);Firmicutes(100);Clostridia(100);Clostridiales(100);Lachnospiraceae(100);Lachnospiraceae_unclassified(100);
Otu17986	1	Bacteria(100);Bacteroidetes(100);Bacteroidetes_unclassified(100);Bacteroidetes_unclassified(100);Bacteroidetes_unclassified(100);Bacteroidetes_unclassified(100);
Otu17987	1	Bacteria(100);Cyanobacteria(100);ML635J-21(100);ML635J-21_unclassified(100);ML635J-21_unclassified(100);ML635J-21_unclassified(100);
Otu17988	1	Bacteria(100);Firmicutes(100);Clostridia(100);Clostridiales(100);Lachnospiraceae(100);Lachnospiraceae_unclassified(100);
Otu17989	1	Bacteria(100);Bacteria_unclassified(100);Bacteria_unclassified(100);Bacteria_unclassified(100);Bacteria_unclassified(100);Bacteria_unclassified(100);
Otu17990	1	Bacteria(100);Proteobacteria(100);Gammaproteobacteria(100);Enterobacteriales(100);Enterobacteriaceae(100);Enterobacteriaceae_unclassified(100);
Otu17991	1	Bacteria(100);Bacteria_unclassified(100);Bacteria_unclassified(100);Bacteria_unclassified(100);Bacteria_unclassified(100);Bacteria_unclassified(100);
Otu17992	1	Bacteria(100);Actinobacteria(100);Actinobacteria_unclassified(100);Actinobacteria_unclassified(100);Actinobacteria_unclassified(100);Actinobacteria_unclassified(100);
Otu17993	1	Bacteria(100);Firmicutes(100);Negativicutes(100);Selenomonadales(100);Veillonellaceae(100);Veillonella(100);
Otu17994	1	Bacteria(100);Firmicutes(100);Clostridia(100);Clostridiales(100);Family_XI(100);Peptoniphilus(100);
Otu17995	1	Bacteria(100);Bacteria_unclassified(100);Bacteria_unclassified(100);Bacteria_unclassified(100);Bacteria_unclassified(100);Bacteria_unclassified(100);
Otu17996	1	Bacteria(100);Firmicutes(100);Clostridia(100);Clostridiales(100);vadinBB60(100);vadinBB60_unclassified(100);
Otu17997	1	Bacteria(100);Proteobacteria(100);Betaproteobacteria(100);Burkholderiales(100);Alcaligenaceae(100);Sutterella(100);
Otu17998	1	Bacteria(100);Proteobacteria(100);Proteobacteria_unclassified(100);Proteobacteria_unclassified(100);Proteobacteria_unclassified(100);Proteobacteria_unclassified(100);
Otu17999	1	Bacteria(100);Firmicutes(100);Negativicutes(100);Selenomonadales(100);Veillonellaceae(100);Veillonella(100);
Otu18000	1	Bacteria(100);Firmicutes(100);Clostridia(100);Clostridiales(100);Lachnospiraceae(100);Coprococcus(100);
Otu18001	1	Bacteria(100);Firmicutes(100);Bacilli(100);Bacilli_unclassified(100);Bacilli_unclassified(100);Bacilli_unclassified(100);
Otu18002	1	Bacteria(100);Firmicutes(100);Clostridia(100);Clostridiales(100);Clostridiaceae_1(100);Clostridiaceae_1_unclassified(100);
Otu18003	1	Bacteria(100);Bacteria_unclassified(100);Bacteria_unclassified(100);Bacteria_unclassified(100);Bacteria_unclassified(100);Bacteria_unclassified(100);
Otu18004	1	Bacteria(100);Proteobacteria(100);Gammaproteobacteria(100);Enterobacteriales(100);Enterobacteriaceae(100);Morganella(100);
Otu18005	1	Bacteria(100);Firmicutes(100);Bacilli(100);Lactobacillales(100);Aerococcaceae(100);Aerococcus(100);
Otu18006	1	Bacteria(100);Proteobacteria(100);Betaproteobacteria(100);Betaproteobacteria_unclassified(100);Betaproteobacteria_unclassified(100);Betaproteobacteria_unclassified(100);
Otu18007	1	Bacteria(100);Bacteria_unclassified(100);Bacteria_unclassified(100);Bacteria_unclassified(100);Bacteria_unclassified(100);Bacteria_unclassified(100);
Otu18008	1	Bacteria(100);Proteobacteria(100);Gammaproteobacteria(100);Gammaproteobacteria_unclassified(100);Gammaproteobacteria_unclassified(100);Gammaproteobacteria_unclassified(100);
Otu18009	1	Bacteria(100);Bacteria_unclassified(100);Bacteria_unclassified(100);Bacteria_unclassified(100);Bacteria_unclassified(100);Bacteria_unclassified(100);
Otu18010	1	Bacteria(100);Bacteria_unclassified(100);Bacteria_unclassified(100);Bacteria_unclassified(100);Bacteria_unclassified(100);Bacteria_unclassified(100);
Otu18011	1	Bacteria(100);Actinobacteria(100);Actinobacteria(100);Frankiales(100);Sporichthyaceae(100);hgcI_clade(100);
Otu18012	1	Bacteria(100);Bacteroidetes(100);Sphingobacteriia(100);Sphingobacteriales(100);Chitinophagaceae(100);Chitinophagaceae_unclassified(100);
Otu18013	1	Bacteria(100);Firmicutes(100);Firmicutes_unclassified(100);Firmicutes_unclassified(100);Firmicutes_unclassified(100);Firmicutes_unclassified(100);
Otu18014	1	Bacteria(100);Proteobacteria(100);Gammaproteobacteria(100);Enterobacteriales(100);Enterobacteriaceae(100);Enterobacteriaceae_unclassified(100);
Otu18015	1	Bacteria(100);Firmicutes(100);Clostridia(100);Clostridiales(100);Clostridiales_unclassified(100);Clostridiales_unclassified(100);
Otu18016	1	Bacteria(100);Planctomycetes(100);Phycisphaerae(100);Phycisphaerales(100);Phycisphaeraceae(100);CL500-3(100);
Otu18017	1	Bacteria(100);Firmicutes(100);Firmicutes_unclassified(100);Firmicutes_unclassified(100);Firmicutes_unclassified(100);Firmicutes_unclassified(100);
Otu18018	1	Bacteria(100);Firmicutes(100);Clostridia(100);Clostridiales(100);Clostridiales_unclassified(100);Clostridiales_unclassified(100);
Otu18019	1	Bacteria(100);Bacteria_unclassified(100);Bacteria_unclassified(100);Bacteria_unclassified(100);Bacteria_unclassified(100);Bacteria_unclassified(100);
Otu18020	1	Bacteria(100);Proteobacteria(100);Alphaproteobacteria(100);Rhodospirillales(100);I-10(100);I-10_unclassified(100);
Otu18021	1	Bacteria(100);Firmicutes(100);Clostridia(100);Clostridiales(100);Lachnospiraceae(100);Incertae_Sedis(100);
Otu18022	1	Bacteria(100);Proteobacteria(100);Alphaproteobacteria(100);Rhodospirillales(100);Acetobacteraceae(100);Roseomonas(100);
Otu18023	1	Bacteria(100);Bacteria_unclassified(100);Bacteria_unclassified(100);Bacteria_unclassified(100);Bacteria_unclassified(100);Bacteria_unclassified(100);
Otu18024	1	Bacteria(100);Firmicutes(100);Clostridia(100);Clostridiales(100);Ruminococcaceae(100);Ruminococcaceae_unclassified(100);
Otu18025	1	Bacteria(100);Firmicutes(100);Bacilli(100);Lactobacillales(100);Lactobacillales_unclassified(100);Lactobacillales_unclassified(100);
Otu18026	1	Bacteria(100);Bacteria_unclassified(100);Bacteria_unclassified(100);Bacteria_unclassified(100);Bacteria_unclassified(100);Bacteria_unclassified(100);
Otu18027	1	Bacteria(100);Actinobacteria(100);Acidimicrobiia(100);Acidimicrobiales(100);Acidimicrobiaceae(100);CL500-29_marine_group(100);
Otu18028	1	Bacteria(100);Firmicutes(100);Firmicutes_unclassified(100);Firmicutes_unclassified(100);Firmicutes_unclassified(100);Firmicutes_unclassified(100);
Otu18029	1	Bacteria(100);Firmicutes(100);Clostridia(100);Clostridiales(100);Family_XI(100);Anaerococcus(100);
Otu18030	1	Bacteria(100);Firmicutes(100);Firmicutes_unclassified(100);Firmicutes_unclassified(100);Firmicutes_unclassified(100);Firmicutes_unclassified(100);
Otu18031	1	Bacteria(100);Proteobacteria(100);Gammaproteobacteria(100);Gammaproteobacteria_unclassified(100);Gammaproteobacteria_unclassified(100);Gammaproteobacteria_unclassified(100);
Otu18032	1	Bacteria(100);Bacteria_unclassified(100);Bacteria_unclassified(100);Bacteria_unclassified(100);Bacteria_unclassified(100);Bacteria_unclassified(100);
Otu18033	1	Bacteria(100);Firmicutes(100);Erysipelotrichia(100);Erysipelotrichales(100);Erysipelotrichaceae(100);Incertae_Sedis(100);
Otu18034	1	Bacteria(100);Proteobacteria(100);Gammaproteobacteria(100);Enterobacteriales(100);Enterobacteriaceae(100);Enterobacteriaceae_unclassified(100);
Otu18035	1	Bacteria(100);Firmicutes(100);Clostridia(100);Clostridiales(100);Clostridiales_unclassified(100);Clostridiales_unclassified(100);
Otu18036	1	Bacteria(100);Bacteria_unclassified(100);Bacteria_unclassified(100);Bacteria_unclassified(100);Bacteria_unclassified(100);Bacteria_unclassified(100);
Otu18037	1	Bacteria(100);Firmicutes(100);Clostridia(100);Clostridiales(100);Lachnospiraceae(100);Lachnospiraceae_unclassified(100);
Otu18038	1	Bacteria(100);Bacteria_unclassified(100);Bacteria_unclassified(100);Bacteria_unclassified(100);Bacteria_unclassified(100);Bacteria_unclassified(100);
Otu18039	1	Bacteria(100);Proteobacteria(100);Betaproteobacteria(100);Betaproteobacteria_unclassified(100);Betaproteobacteria_unclassified(100);Betaproteobacteria_unclassified(100);
Otu18040	1	Bacteria(100);Proteobacteria(100);Alphaproteobacteria(100);Alphaproteobacteria_unclassified(100);Alphaproteobacteria_unclassified(100);Alphaproteobacteria_unclassified(100);
Otu18041	1	Bacteria(100);Firmicutes(100);Clostridia(100);Clostridiales(100);Ruminococcaceae(100);Ruminococcaceae_unclassified(100);
Otu18042	1	Bacteria(100);Bacteroidetes(100);Bacteroidia(100);Bacteroidales(100);Rikenellaceae(100);Alistipes(100);
Otu18043	1	Bacteria(100);Firmicutes(100);Clostridia(100);Clostridiales(100);Clostridiaceae_1(100);Clostridiaceae_1_unclassified(100);
Otu18044	1	Bacteria(100);Proteobacteria(100);Betaproteobacteria(100);Burkholderiales(100);Burkholderiales_unclassified(100);Burkholderiales_unclassified(100);
Otu18045	1	Bacteria(100);Proteobacteria(100);Proteobacteria_unclassified(100);Proteobacteria_unclassified(100);Proteobacteria_unclassified(100);Proteobacteria_unclassified(100);
Otu18046	1	Bacteria(100);Firmicutes(100);Bacilli(100);Lactobacillales(100);Lactobacillales_unclassified(100);Lactobacillales_unclassified(100);
Otu18047	1	Bacteria(100);Bacteria_unclassified(100);Bacteria_unclassified(100);Bacteria_unclassified(100);Bacteria_unclassified(100);Bacteria_unclassified(100);
Otu18048	1	Bacteria(100);Firmicutes(100);Clostridia(100);Clostridia_unclassified(100);Clostridia_unclassified(100);Clostridia_unclassified(100);
Otu18049	1	Bacteria(100);Proteobacteria(100);Proteobacteria_unclassified(100);Proteobacteria_unclassified(100);Proteobacteria_unclassified(100);Proteobacteria_unclassified(100);
Otu18050	1	Bacteria(100);Firmicutes(100);Firmicutes_unclassified(100);Firmicutes_unclassified(100);Firmicutes_unclassified(100);Firmicutes_unclassified(100);
Otu18051	1	Bacteria(100);Actinobacteria(100);Actinobacteria(100);Actinobacteria_unclassified(100);Actinobacteria_unclassified(100);Actinobacteria_unclassified(100);
Otu18052	1	Bacteria(100);Firmicutes(100);Bacilli(100);Bacilli_unclassified(100);Bacilli_unclassified(100);Bacilli_unclassified(100);
Otu18053	1	Bacteria(100);Proteobacteria(100);Betaproteobacteria(100);TRA3-20(100);TRA3-20_unclassified(100);TRA3-20_unclassified(100);
Otu18054	1	Bacteria(100);Proteobacteria(100);Betaproteobacteria(100);Burkholderiales(100);Alcaligenaceae(100);Parasutterella(100);
Otu18055	1	Bacteria(100);Firmicutes(100);Negativicutes(100);Selenomonadales(100);Veillonellaceae(100);Veillonella(100);
Otu18056	1	Bacteria(100);Firmicutes(100);Clostridia(100);Clostridiales(100);Lachnospiraceae(100);Lachnospiraceae_unclassified(100);
Otu18057	1	Bacteria(100);Actinobacteria(100);Actinobacteria(100);Corynebacteriales(100);Corynebacteriales_unclassified(100);Corynebacteriales_unclassified(100);
Otu18058	1	Bacteria(100);Bacteroidetes(100);Bacteroidia(100);Bacteroidales(100);Bacteroidales_unclassified(100);Bacteroidales_unclassified(100);
Otu18059	1	Bacteria(100);Firmicutes(100);Clostridia(100);Clostridiales(100);Lachnospiraceae(100);Lachnospiraceae_unclassified(100);
Otu18060	1	Bacteria(100);Firmicutes(100);Clostridia(100);Clostridiales(100);Clostridiales_unclassified(100);Clostridiales_unclassified(100);
Otu18061	1	Bacteria(100);Firmicutes(100);Clostridia(100);Clostridiales(100);Clostridiales_unclassified(100);Clostridiales_unclassified(100);
Otu18062	1	Bacteria(100);Verrucomicrobia(100);Verrucomicrobia_unclassified(100);Verrucomicrobia_unclassified(100);Verrucomicrobia_unclassified(100);Verrucomicrobia_unclassified(100);
Otu18063	1	Bacteria(100);Proteobacteria(100);Alphaproteobacteria(100);Sphingomonadales(100);ORCA-3N101(100);ORCA-3N101_unclassified(100);
Otu18064	1	Bacteria(100);Bacteria_unclassified(100);Bacteria_unclassified(100);Bacteria_unclassified(100);Bacteria_unclassified(100);Bacteria_unclassified(100);
Otu18065	1	Bacteria(100);Proteobacteria(100);Betaproteobacteria(100);Burkholderiales(100);Burkholderiales_unclassified(100);Burkholderiales_unclassified(100);
Otu18066	1	Bacteria(100);Firmicutes(100);Clostridia(100);Clostridiales(100);Clostridiaceae_1(100);Clostridiaceae_1_unclassified(100);
Otu18067	1	Bacteria(100);Firmicutes(100);Bacilli(100);Bacilli_unclassified(100);Bacilli_unclassified(100);Bacilli_unclassified(100);
Otu18068	1	Bacteria(100);Firmicutes(100);Clostridia(100);Clostridiales(100);Clostridiales_unclassified(100);Clostridiales_unclassified(100);
Otu18069	1	Bacteria(100);Bacteroidetes(100);Bacteroidia(100);Bacteroidales(100);Bacteroidaceae(100);Bacteroides(100);
Otu18070	1	Bacteria(100);Bacteroidetes(100);Bacteroidia(100);Bacteroidales(100);Porphyromonadaceae(100);Coprobacter(100);
Otu18071	1	Bacteria(100);Actinobacteria(100);Actinobacteria(100);Frankiales(100);Sporichthyaceae(100);hgcI_clade(100);
Otu18072	1	Bacteria(100);Verrucomicrobia(100);Opitutae(100);vadinHA64(100);vadinHA64_unclassified(100);vadinHA64_unclassified(100);
Otu18073	1	Bacteria(100);Planctomycetes(100);Phycisphaerae(100);Phycisphaerales(100);Phycisphaeraceae(100);CL500-3(100);
Otu18074	1	Bacteria(100);Proteobacteria(100);Deltaproteobacteria(100);Myxococcales(100);0319-6G20(100);0319-6G20_unclassified(100);
Otu18075	1	Bacteria(100);Bacteroidetes(100);Bacteroidia(100);Bacteroidales(100);Porphyromonadaceae(100);Parabacteroides(100);
Otu18076	1	Bacteria(100);Firmicutes(100);Clostridia(100);Clostridiales(100);Family_XIII(100);Anaerovorax(100);
Otu18077	1	Bacteria(100);Firmicutes(100);Clostridia(100);Clostridiales(100);Clostridiaceae_1(100);Clostridiaceae_1_unclassified(100);
Otu18078	1	Bacteria(100);Bacteria_unclassified(100);Bacteria_unclassified(100);Bacteria_unclassified(100);Bacteria_unclassified(100);Bacteria_unclassified(100);
Otu18079	1	Bacteria(100);Bacteroidetes(100);Bacteroidia(100);Bacteroidales(100);Bacteroidaceae(100);Bacteroides(100);
Otu18080	1	Bacteria(100);Verrucomicrobia(100);Opitutae(100);Opitutales(100);Opitutaceae(100);Opitutus(100);
Otu18081	1	Bacteria(100);Firmicutes(100);Clostridia(100);Clostridiales(100);Ruminococcaceae(100);Subdoligranulum(100);
Otu18082	1	Bacteria(100);Firmicutes(100);Clostridia(100);Clostridiales(100);Clostridiaceae_1(100);Clostridiaceae_1_unclassified(100);
Otu18083	1	Bacteria(100);Proteobacteria(100);Betaproteobacteria(100);Burkholderiales(100);Comamonadaceae(100);Comamonadaceae_unclassified(100);
Otu18084	1	Bacteria(100);Firmicutes(100);Clostridia(100);Clostridiales(100);Lachnospiraceae(100);Lachnospiraceae_unclassified(100);
Otu18085	1	Bacteria(100);Firmicutes(100);Clostridia(100);Clostridiales(100);Peptostreptococcaceae(100);Peptostreptococcaceae_unclassified(100);
Otu18086	1	Bacteria(100);Firmicutes(100);Clostridia(100);Clostridiales(100);Lachnospiraceae(100);Incertae_Sedis(100);
Otu18087	1	Bacteria(100);Bacteria_unclassified(100);Bacteria_unclassified(100);Bacteria_unclassified(100);Bacteria_unclassified(100);Bacteria_unclassified(100);
Otu18088	1	Bacteria(100);Bacteroidetes(100);Bacteroidia(100);Bacteroidales(100);Porphyromonadaceae(100);Parabacteroides(100);
Otu18089	1	Bacteria(100);Firmicutes(100);Bacilli(100);Lactobacillales(100);Lactobacillales_unclassified(100);Lactobacillales_unclassified(100);
Otu18090	1	Bacteria(100);Firmicutes(100);Firmicutes_unclassified(100);Firmicutes_unclassified(100);Firmicutes_unclassified(100);Firmicutes_unclassified(100);
Otu18091	1	Bacteria(100);Bacteria_unclassified(100);Bacteria_unclassified(100);Bacteria_unclassified(100);Bacteria_unclassified(100);Bacteria_unclassified(100);
Otu18092	1	Bacteria(100);Actinobacteria(100);Actinobacteria(100);Frankiales(100);Sporichthyaceae(100);hgcI_clade(100);
Otu18093	1	Bacteria(100);Firmicutes(100);Firmicutes_unclassified(100);Firmicutes_unclassified(100);Firmicutes_unclassified(100);Firmicutes_unclassified(100);
Otu18094	1	Bacteria(100);Proteobacteria(100);Deltaproteobacteria(100);Myxococcales(100);0319-6G20(100);0319-6G20_unclassified(100);
Otu18095	1	Bacteria(100);Firmicutes(100);Bacilli(100);Lactobacillales(100);Lactobacillales_unclassified(100);Lactobacillales_unclassified(100);
Otu18096	1	Bacteria(100);Bacteroidetes(100);Bacteroidetes_unclassified(100);Bacteroidetes_unclassified(100);Bacteroidetes_unclassified(100);Bacteroidetes_unclassified(100);
Otu18097	1	Bacteria(100);Firmicutes(100);Clostridia(100);Clostridiales(100);Lachnospiraceae(100);Lachnospiraceae_unclassified(100);
Otu18098	1	Bacteria(100);Bacteroidetes(100);Bacteroidia(100);Bacteroidales(100);Bacteroidaceae(100);Bacteroides(100);
Otu18099	1	Bacteria(100);Bacteroidetes(100);Bacteroidia(100);Bacteroidales(100);Bacteroidaceae(100);Bacteroides(100);
Otu18100	1	Bacteria(100);Firmicutes(100);Clostridia(100);Clostridiales(100);Lachnospiraceae(100);Lachnospiraceae_unclassified(100);
Otu18101	1	Bacteria(100);Bacteroidetes(100);Bacteroidia(100);Bacteroidales(100);Bacteroidaceae(100);Bacteroides(100);
Otu18102	1	Bacteria(100);Bacteroidetes(100);Bacteroidia(100);Bacteroidales(100);Bacteroidales_unclassified(100);Bacteroidales_unclassified(100);
Otu18103	1	Bacteria(100);Firmicutes(100);Clostridia(100);Clostridiales(100);Ruminococcaceae(100);Ruminococcaceae_unclassified(100);
Otu18104	1	Bacteria(100);Bacteroidetes(100);Bacteroidia(100);Bacteroidales(100);S24-7(100);S24-7_unclassified(100);
Otu18105	1	Bacteria(100);Firmicutes(100);Clostridia(100);Clostridiales(100);Lachnospiraceae(100);Lachnospiraceae_unclassified(100);
Otu18106	1	Bacteria(100);Bacteroidetes(100);Bacteroidia(100);Bacteroidales(100);S24-7(100);S24-7_unclassified(100);
Otu18107	1	Bacteria(100);Firmicutes(100);Clostridia(100);Clostridiales(100);Lachnospiraceae(100);Lachnospiraceae_unclassified(100);
Otu18108	1	Bacteria(100);Bacteroidetes(100);Bacteroidia(100);Bacteroidales(100);S24-7(100);S24-7_unclassified(100);
Otu18109	1	Bacteria(100);Firmicutes(100);Clostridia(100);Clostridiales(100);Lachnospiraceae(100);Blautia(100);
Otu18110	1	Bacteria(100);Firmicutes(100);Clostridia(100);Clostridiales(100);Lachnospiraceae(100);Lachnospiraceae_unclassified(100);
Otu18111	1	Bacteria(100);Firmicutes(100);Clostridia(100);Clostridiales(100);Lachnospiraceae(100);Lachnospiraceae_unclassified(100);
Otu18112	1	Bacteria(100);Bacteroidetes(100);Bacteroidia(100);Bacteroidales(100);S24-7(100);S24-7_unclassified(100);
Otu18113	1	Bacteria(100);Bacteroidetes(100);Bacteroidia(100);Bacteroidales(100);S24-7(100);S24-7_unclassified(100);
Otu18114	1	Bacteria(100);Bacteroidetes(100);Bacteroidia(100);Bacteroidales(100);Bacteroidales_unclassified(100);Bacteroidales_unclassified(100);
Otu18115	1	Bacteria(100);Bacteroidetes(100);Bacteroidia(100);Bacteroidales(100);S24-7(100);S24-7_unclassified(100);
Otu18116	1	Bacteria(100);Firmicutes(100);Clostridia(100);Clostridiales(100);Lachnospiraceae(100);Lachnospiraceae_unclassified(100);
Otu18117	1	Bacteria(100);Firmicutes(100);Clostridia(100);Clostridiales(100);Lachnospiraceae(100);Lachnospiraceae_unclassified(100);
Otu18118	1	Bacteria(100);Planctomycetes(100);Planctomycetacia(100);Planctomycetales(100);Planctomycetaceae(100);Gemmata(100);
Otu18119	1	Bacteria(100);Bacteroidetes(100);Bacteroidia(100);Bacteroidales(100);S24-7(100);S24-7_unclassified(100);
Otu18120	1	Bacteria(100);Firmicutes(100);Clostridia(100);Clostridiales(100);Lachnospiraceae(100);Lachnospiraceae_unclassified(100);
Otu18121	1	Bacteria(100);Actinobacteria(100);Actinobacteria(100);Micromonosporales(100);Micromonosporaceae(100);Luedemannella(100);
Otu18122	1	Bacteria(100);Bacteroidetes(100);Bacteroidia(100);Bacteroidales(100);Bacteroidales_unclassified(100);Bacteroidales_unclassified(100);
Otu18123	1	Bacteria(100);Bacteroidetes(100);Bacteroidia(100);Bacteroidales(100);S24-7(100);S24-7_unclassified(100);
Otu18124	1	Bacteria(100);Acidobacteria(100);Acidobacteria(100);Subgroup_4(100);RB41(100);RB41_unclassified(100);
Otu18125	1	Bacteria(100);Bacteroidetes(100);Bacteroidia(100);Bacteroidales(100);S24-7(100);S24-7_unclassified(100);
Otu18126	1	Bacteria(100);Firmicutes(100);Clostridia(100);Clostridiales(100);Lachnospiraceae(100);Lachnospiraceae_unclassified(100);
Otu18127	1	Bacteria(100);Firmicutes(100);Clostridia(100);Clostridiales(100);Clostridiales_unclassified(100);Clostridiales_unclassified(100);
Otu18128	1	Bacteria(100);Bacteria_unclassified(100);Bacteria_unclassified(100);Bacteria_unclassified(100);Bacteria_unclassified(100);Bacteria_unclassified(100);
Otu18129	1	Bacteria(100);Firmicutes(100);Clostridia(100);Clostridiales(100);vadinBB60(100);vadinBB60_unclassified(100);
Otu18130	1	Bacteria(100);Bacteroidetes(100);Bacteroidia(100);Bacteroidales(100);Bacteroidaceae(100);Bacteroides(100);
Otu18131	1	Bacteria(100);Firmicutes(100);Clostridia(100);Clostridiales(100);Lachnospiraceae(100);Lachnospiraceae_unclassified(100);
Otu18132	1	Bacteria(100);Bacteroidetes(100);Bacteroidia(100);Bacteroidales(100);S24-7(100);S24-7_unclassified(100);
Otu18133	1	Bacteria(100);Bacteroidetes(100);Bacteroidia(100);Bacteroidales(100);S24-7(100);S24-7_unclassified(100);
Otu18134	1	Bacteria(100);Bacteroidetes(100);Bacteroidia(100);Bacteroidales(100);Bacteroidales_unclassified(100);Bacteroidales_unclassified(100);
Otu18135	1	Bacteria(100);Firmicutes(100);Firmicutes_unclassified(100);Firmicutes_unclassified(100);Firmicutes_unclassified(100);Firmicutes_unclassified(100);
Otu18136	1	Bacteria(100);Bacteroidetes(100);Bacteroidia(100);Bacteroidales(100);S24-7(100);S24-7_unclassified(100);
Otu18137	1	Bacteria(100);Bacteroidetes(100);Bacteroidia(100);Bacteroidales(100);S24-7(100);S24-7_unclassified(100);
Otu18138	1	Bacteria(100);Bacteroidetes(100);Bacteroidia(100);Bacteroidales(100);Porphyromonadaceae(100);Parabacteroides(100);
Otu18139	1	Bacteria(100);Firmicutes(100);Clostridia(100);Clostridiales(100);Lachnospiraceae(100);Lachnospiraceae_unclassified(100);
Otu18140	1	Bacteria(100);Bacteroidetes(100);Bacteroidia(100);Bacteroidales(100);S24-7(100);S24-7_unclassified(100);
Otu18141	1	Bacteria(100);Firmicutes(100);Bacilli(100);Lactobacillales(100);Lactobacillales_unclassified(100);Lactobacillales_unclassified(100);
Otu18142	1	Bacteria(100);Bacteria_unclassified(100);Bacteria_unclassified(100);Bacteria_unclassified(100);Bacteria_unclassified(100);Bacteria_unclassified(100);
Otu18143	1	Bacteria(100);Firmicutes(100);Clostridia(100);Clostridiales(100);Ruminococcaceae(100);Ruminococcaceae_unclassified(100);
Otu18144	1	Bacteria(100);Bacteroidetes(100);Bacteroidia(100);Bacteroidales(100);S24-7(100);S24-7_unclassified(100);
Otu18145	1	Bacteria(100);Bacteroidetes(100);Bacteroidia(100);Bacteroidales(100);Bacteroidales_unclassified(100);Bacteroidales_unclassified(100);
Otu18146	1	Bacteria(100);Firmicutes(100);Clostridia(100);Clostridiales(100);Clostridiales_unclassified(100);Clostridiales_unclassified(100);
Otu18147	1	Bacteria(100);Bacteroidetes(100);Bacteroidia(100);Bacteroidales(100);S24-7(100);S24-7_unclassified(100);
Otu18148	1	Bacteria(100);Firmicutes(100);Clostridia(100);Clostridiales(100);Ruminococcaceae(100);Ruminococcaceae_unclassified(100);
Otu18149	1	Bacteria(100);Bacteroidetes(100);Bacteroidia(100);Bacteroidales(100);S24-7(100);S24-7_unclassified(100);
Otu18150	1	Bacteria(100);Firmicutes(100);Clostridia(100);Clostridiales(100);Lachnospiraceae(100);Lachnospiraceae_unclassified(100);
Otu18151	1	Bacteria(100);Bacteria_unclassified(100);Bacteria_unclassified(100);Bacteria_unclassified(100);Bacteria_unclassified(100);Bacteria_unclassified(100);
Otu18152	1	Bacteria(100);Bacteroidetes(100);Bacteroidia(100);Bacteroidales(100);Rikenellaceae(100);Alistipes(100);
Otu18153	1	Bacteria(100);Bacteroidetes(100);Bacteroidia(100);Bacteroidales(100);Bacteroidales_unclassified(100);Bacteroidales_unclassified(100);
Otu18154	1	Bacteria(100);Bacteroidetes(100);Bacteroidia(100);Bacteroidales(100);S24-7(100);S24-7_unclassified(100);
Otu18155	1	Bacteria(100);Firmicutes(100);Clostridia(100);Clostridiales(100);Lachnospiraceae(100);Lachnospiraceae_unclassified(100);
Otu18156	1	Bacteria(100);Bacteroidetes(100);Bacteroidia(100);Bacteroidales(100);Bacteroidales_unclassified(100);Bacteroidales_unclassified(100);
Otu18157	1	Bacteria(100);Bacteroidetes(100);Bacteroidia(100);Bacteroidales(100);S24-7(100);S24-7_unclassified(100);
Otu18158	1	Bacteria(100);Firmicutes(100);Clostridia(100);Clostridiales(100);Lachnospiraceae(100);Lachnospiraceae_unclassified(100);
Otu18159	1	Bacteria(100);Firmicutes(100);Clostridia(100);Clostridiales(100);Lachnospiraceae(100);Lachnospiraceae_unclassified(100);
Otu18160	1	Bacteria(100);Bacteria_unclassified(100);Bacteria_unclassified(100);Bacteria_unclassified(100);Bacteria_unclassified(100);Bacteria_unclassified(100);
Otu18161	1	Bacteria(100);Bacteroidetes(100);Bacteroidia(100);Bacteroidales(100);S24-7(100);S24-7_unclassified(100);
Otu18162	1	Bacteria(100);Firmicutes(100);Clostridia(100);Clostridiales(100);Clostridiales_unclassified(100);Clostridiales_unclassified(100);
Otu18163	1	Bacteria(100);Bacteroidetes(100);Bacteroidia(100);Bacteroidales(100);S24-7(100);S24-7_unclassified(100);
Otu18164	1	Bacteria(100);Candidate_division_TM7(100);Unknown_Class(100);Unknown_Order(100);Unknown_Family(100);Candidatus_Saccharimonas(100);
Otu18165	1	Bacteria(100);Firmicutes(100);Clostridia(100);Clostridiales(100);Lachnospiraceae(100);Lachnospiraceae_unclassified(100);
Otu18166	1	Bacteria(100);Bacteroidetes(100);Bacteroidia(100);Bacteroidales(100);S24-7(100);S24-7_unclassified(100);
Otu18167	1	Bacteria(100);Proteobacteria(100);Gammaproteobacteria(100);Gammaproteobacteria_unclassified(100);Gammaproteobacteria_unclassified(100);Gammaproteobacteria_unclassified(100);
Otu18168	1	Bacteria(100);Firmicutes(100);Firmicutes_unclassified(100);Firmicutes_unclassified(100);Firmicutes_unclassified(100);Firmicutes_unclassified(100);
Otu18169	1	Bacteria(100);Firmicutes(100);Clostridia(100);Clostridiales(100);Clostridiales_unclassified(100);Clostridiales_unclassified(100);
Otu18170	1	Bacteria(100);Firmicutes(100);Clostridia(100);Clostridiales(100);Lachnospiraceae(100);Lachnospiraceae_unclassified(100);
Otu18171	1	Bacteria(100);Firmicutes(100);Clostridia(100);Clostridiales(100);Clostridiales_unclassified(100);Clostridiales_unclassified(100);
Otu18172	1	Bacteria(100);Firmicutes(100);Clostridia(100);Clostridiales(100);Lachnospiraceae(100);Lachnospiraceae_unclassified(100);
Otu18173	1	Bacteria(100);Firmicutes(100);Clostridia(100);Clostridiales(100);Ruminococcaceae(100);Ruminococcaceae_unclassified(100);
Otu18174	1	Bacteria(100);Firmicutes(100);Clostridia(100);Clostridiales(100);vadinBB60(100);vadinBB60_unclassified(100);
Otu18175	1	Bacteria(100);Bacteroidetes(100);Bacteroidia(100);Bacteroidales(100);S24-7(100);S24-7_unclassified(100);
Otu18176	1	Bacteria(100);Firmicutes(100);Clostridia(100);Clostridiales(100);Lachnospiraceae(100);Lachnospiraceae_unclassified(100);
Otu18177	1	Bacteria(100);Bacteroidetes(100);Bacteroidia(100);Bacteroidales(100);S24-7(100);S24-7_unclassified(100);
Otu18178	1	Bacteria(100);Firmicutes(100);Clostridia(100);Clostridiales(100);Ruminococcaceae(100);Oscillibacter(100);
Otu18179	1	Bacteria(100);Bacteroidetes(100);Bacteroidia(100);Bacteroidales(100);S24-7(100);S24-7_unclassified(100);
Otu18180	1	Bacteria(100);Firmicutes(100);Clostridia(100);Clostridiales(100);Lachnospiraceae(100);Lachnospiraceae_unclassified(100);
Otu18181	1	Bacteria(100);Firmicutes(100);Firmicutes_unclassified(100);Firmicutes_unclassified(100);Firmicutes_unclassified(100);Firmicutes_unclassified(100);
Otu18182	1	Bacteria(100);Bacteroidetes(100);Bacteroidia(100);Bacteroidales(100);S24-7(100);S24-7_unclassified(100);
Otu18183	1	Bacteria(100);Firmicutes(100);Clostridia(100);Clostridiales(100);Lachnospiraceae(100);Lachnospiraceae_unclassified(100);
Otu18184	1	Bacteria(100);Firmicutes(100);Clostridia(100);Clostridiales(100);Lachnospiraceae(100);Lachnospiraceae_unclassified(100);
Otu18185	1	Bacteria(100);Bacteroidetes(100);Bacteroidia(100);Bacteroidales(100);S24-7(100);S24-7_unclassified(100);
Otu18186	1	Bacteria(100);Bacteroidetes(100);Bacteroidia(100);Bacteroidales(100);S24-7(100);S24-7_unclassified(100);
Otu18187	1	Bacteria(100);Bacteroidetes(100);Bacteroidia(100);Bacteroidales(100);S24-7(100);S24-7_unclassified(100);
Otu18188	1	Bacteria(100);Bacteroidetes(100);Bacteroidia(100);Bacteroidales(100);Bacteroidales_unclassified(100);Bacteroidales_unclassified(100);
Otu18189	1	Bacteria(100);Nitrospirae(100);Nitrospira(100);Nitrospirales(100);Nitrospiraceae(100);Nitrospira(100);
Otu18190	1	Bacteria(100);Bacteroidetes(100);Bacteroidia(100);Bacteroidales(100);S24-7(100);S24-7_unclassified(100);
Otu18191	1	Bacteria(100);Firmicutes(100);Clostridia(100);Clostridiales(100);Ruminococcaceae(100);Ruminococcaceae_unclassified(100);
Otu18192	1	Bacteria(100);Firmicutes(100);Clostridia(100);Clostridiales(100);Clostridiales_unclassified(100);Clostridiales_unclassified(100);
Otu18193	1	Bacteria(100);Bacteroidetes(100);Bacteroidia(100);Bacteroidales(100);S24-7(100);S24-7_unclassified(100);
Otu18194	1	Bacteria(100);Bacteroidetes(100);Bacteroidia(100);Bacteroidales(100);S24-7(100);S24-7_unclassified(100);
Otu18195	1	Bacteria(100);Bacteroidetes(100);Bacteroidia(100);Bacteroidales(100);S24-7(100);S24-7_unclassified(100);
Otu18196	1	Bacteria(100);Firmicutes(100);Clostridia(100);Clostridiales(100);Lachnospiraceae(100);Lachnospiraceae_unclassified(100);
Otu18197	1	Bacteria(100);Bacteroidetes(100);Bacteroidia(100);Bacteroidales(100);Bacteroidaceae(100);Bacteroides(100);
Otu18198	1	Bacteria(100);Firmicutes(100);Clostridia(100);Clostridiales(100);Lachnospiraceae(100);Lachnospiraceae_unclassified(100);
Otu18199	1	Bacteria(100);Bacteroidetes(100);Bacteroidia(100);Bacteroidales(100);Bacteroidales_unclassified(100);Bacteroidales_unclassified(100);
Otu18200	1	Bacteria(100);Firmicutes(100);Clostridia(100);Clostridiales(100);Lachnospiraceae(100);Blautia(100);
Otu18201	1	Bacteria(100);Firmicutes(100);Clostridia(100);Clostridiales(100);Lachnospiraceae(100);Lachnospiraceae_unclassified(100);
Otu18202	1	Bacteria(100);Bacteroidetes(100);Bacteroidia(100);Bacteroidales(100);S24-7(100);S24-7_unclassified(100);
Otu18203	1	Bacteria(100);Firmicutes(100);Clostridia(100);Clostridiales(100);Lachnospiraceae(100);Lachnospiraceae_unclassified(100);
Otu18204	1	Bacteria(100);Bacteroidetes(100);Bacteroidia(100);Bacteroidales(100);S24-7(100);S24-7_unclassified(100);
Otu18205	1	Bacteria(100);Bacteroidetes(100);Bacteroidia(100);Bacteroidales(100);S24-7(100);S24-7_unclassified(100);
Otu18206	1	Bacteria(100);Bacteroidetes(100);Bacteroidia(100);Bacteroidales(100);Bacteroidaceae(100);Bacteroides(100);
Otu18207	1	Bacteria(100);Firmicutes(100);Firmicutes_unclassified(100);Firmicutes_unclassified(100);Firmicutes_unclassified(100);Firmicutes_unclassified(100);
Otu18208	1	Bacteria(100);Bacteroidetes(100);Bacteroidia(100);Bacteroidales(100);S24-7(100);S24-7_unclassified(100);
Otu18209	1	Bacteria(100);Firmicutes(100);Clostridia(100);Clostridiales(100);Lachnospiraceae(100);Lachnospiraceae_unclassified(100);
Otu18210	1	Bacteria(100);Bacteroidetes(100);Bacteroidia(100);Bacteroidales(100);S24-7(100);S24-7_unclassified(100);
Otu18211	1	Bacteria(100);Bacteroidetes(100);Bacteroidia(100);Bacteroidales(100);S24-7(100);S24-7_unclassified(100);
Otu18212	1	Bacteria(100);Bacteroidetes(100);Bacteroidia(100);Bacteroidales(100);Bacteroidales_unclassified(100);Bacteroidales_unclassified(100);
Otu18213	1	Bacteria(100);Firmicutes(100);Clostridia(100);Clostridiales(100);Lachnospiraceae(100);Lachnospiraceae_unclassified(100);
Otu18214	1	Bacteria(100);Firmicutes(100);Clostridia(100);Clostridiales(100);Lachnospiraceae(100);Lachnospiraceae_unclassified(100);
Otu18215	1	Bacteria(100);Bacteroidetes(100);Bacteroidia(100);Bacteroidales(100);Bacteroidales_unclassified(100);Bacteroidales_unclassified(100);
Otu18216	1	Bacteria(100);Bacteroidetes(100);Bacteroidia(100);Bacteroidales(100);S24-7(100);S24-7_unclassified(100);
Otu18217	1	Bacteria(100);Bacteroidetes(100);Bacteroidia(100);Bacteroidales(100);S24-7(100);S24-7_unclassified(100);
Otu18218	1	Bacteria(100);Bacteroidetes(100);Bacteroidia(100);Bacteroidales(100);S24-7(100);S24-7_unclassified(100);
Otu18219	1	Bacteria(100);Bacteria_unclassified(100);Bacteria_unclassified(100);Bacteria_unclassified(100);Bacteria_unclassified(100);Bacteria_unclassified(100);
Otu18220	1	Bacteria(100);Bacteroidetes(100);Bacteroidia(100);Bacteroidales(100);S24-7(100);S24-7_unclassified(100);
Otu18221	1	Bacteria(100);Bacteroidetes(100);Bacteroidia(100);Bacteroidales(100);Bacteroidales_unclassified(100);Bacteroidales_unclassified(100);
Otu18222	1	Bacteria(100);Bacteroidetes(100);Bacteroidia(100);Bacteroidales(100);S24-7(100);S24-7_unclassified(100);
Otu18223	1	Bacteria(100);Firmicutes(100);Clostridia(100);Clostridiales(100);Lachnospiraceae(100);Lachnospiraceae_unclassified(100);
Otu18224	1	Bacteria(100);Bacteria_unclassified(100);Bacteria_unclassified(100);Bacteria_unclassified(100);Bacteria_unclassified(100);Bacteria_unclassified(100);
Otu18225	1	Bacteria(100);Bacteroidetes(100);Bacteroidia(100);Bacteroidales(100);S24-7(100);S24-7_unclassified(100);
Otu18226	1	Bacteria(100);Bacteroidetes(100);Bacteroidia(100);Bacteroidales(100);S24-7(100);S24-7_unclassified(100);
Otu18227	1	Bacteria(100);Bacteroidetes(100);Bacteroidia(100);Bacteroidales(100);S24-7(100);S24-7_unclassified(100);
Otu18228	1	Bacteria(100);Firmicutes(100);Clostridia(100);Clostridiales(100);Lachnospiraceae(100);Lachnospiraceae_unclassified(100);
Otu18229	1	Bacteria(100);Firmicutes(100);Clostridia(100);Clostridiales(100);Lachnospiraceae(100);Lachnospiraceae_unclassified(100);
Otu18230	1	Bacteria(100);Firmicutes(100);Clostridia(100);Clostridiales(100);Lachnospiraceae(100);Lachnospiraceae_unclassified(100);
Otu18231	1	Bacteria(100);Bacteroidetes(100);Bacteroidia(100);Bacteroidales(100);S24-7(100);S24-7_unclassified(100);
Otu18232	1	Bacteria(100);Firmicutes(100);Clostridia(100);Clostridiales(100);Lachnospiraceae(100);Lachnospiraceae_unclassified(100);
Otu18233	1	Bacteria(100);Bacteroidetes(100);Bacteroidia(100);Bacteroidales(100);S24-7(100);S24-7_unclassified(100);
Otu18234	1	Bacteria(100);Firmicutes(100);Clostridia(100);Clostridiales(100);Lachnospiraceae(100);Lachnospiraceae_unclassified(100);
Otu18235	1	Bacteria(100);Bacteria_unclassified(100);Bacteria_unclassified(100);Bacteria_unclassified(100);Bacteria_unclassified(100);Bacteria_unclassified(100);
Otu18236	1	Bacteria(100);Verrucomicrobia(100);Verrucomicrobiae(100);Verrucomicrobiales(100);Verrucomicrobiaceae(100);Akkermansia(100);
Otu18237	1	Bacteria(100);Bacteroidetes(100);Bacteroidia(100);Bacteroidales(100);S24-7(100);S24-7_unclassified(100);
Otu18238	1	Bacteria(100);Proteobacteria(100);Proteobacteria_unclassified(100);Proteobacteria_unclassified(100);Proteobacteria_unclassified(100);Proteobacteria_unclassified(100);
Otu18239	1	Bacteria(100);Bacteroidetes(100);Bacteroidia(100);Bacteroidales(100);S24-7(100);S24-7_unclassified(100);
Otu18240	1	Bacteria(100);Bacteroidetes(100);Bacteroidia(100);Bacteroidales(100);S24-7(100);S24-7_unclassified(100);
Otu18241	1	Bacteria(100);Bacteroidetes(100);Bacteroidia(100);Bacteroidales(100);S24-7(100);S24-7_unclassified(100);
Otu18242	1	Bacteria(100);Firmicutes(100);Clostridia(100);Clostridiales(100);Ruminococcaceae(100);Ruminococcaceae_unclassified(100);
Otu18243	1	Bacteria(100);Bacteroidetes(100);Bacteroidia(100);Bacteroidales(100);S24-7(100);S24-7_unclassified(100);
Otu18244	1	Bacteria(100);Bacteroidetes(100);Bacteroidia(100);Bacteroidales(100);S24-7(100);S24-7_unclassified(100);
Otu18245	1	Bacteria(100);Bacteroidetes(100);Bacteroidia(100);Bacteroidales(100);S24-7(100);S24-7_unclassified(100);
Otu18246	1	Bacteria(100);Bacteroidetes(100);Bacteroidia(100);Bacteroidales(100);Bacteroidales_unclassified(100);Bacteroidales_unclassified(100);
Otu18247	1	Bacteria(100);Firmicutes(100);Firmicutes_unclassified(100);Firmicutes_unclassified(100);Firmicutes_unclassified(100);Firmicutes_unclassified(100);
Otu18248	1	Bacteria(100);Firmicutes(100);Clostridia(100);Clostridiales(100);Lachnospiraceae(100);Lachnospiraceae_unclassified(100);
Otu18249	1	Bacteria(100);Bacteroidetes(100);Bacteroidia(100);Bacteroidales(100);Bacteroidales_unclassified(100);Bacteroidales_unclassified(100);
Otu18250	1	Bacteria(100);Firmicutes(100);Clostridia(100);Clostridiales(100);Clostridiales_unclassified(100);Clostridiales_unclassified(100);
Otu18251	1	Bacteria(100);Firmicutes(100);Firmicutes_unclassified(100);Firmicutes_unclassified(100);Firmicutes_unclassified(100);Firmicutes_unclassified(100);
Otu18252	1	Bacteria(100);Bacteroidetes(100);Bacteroidia(100);Bacteroidales(100);Bacteroidales_unclassified(100);Bacteroidales_unclassified(100);
Otu18253	1	Bacteria(100);Firmicutes(100);Clostridia(100);Clostridiales(100);Lachnospiraceae(100);Lachnospiraceae_unclassified(100);
Otu18254	1	Bacteria(100);Bacteroidetes(100);Bacteroidia(100);Bacteroidales(100);S24-7(100);S24-7_unclassified(100);
Otu18255	1	Bacteria(100);Firmicutes(100);Clostridia(100);Clostridiales(100);Lachnospiraceae(100);Lachnospiraceae_unclassified(100);
Otu18256	1	Bacteria(100);Bacteria_unclassified(100);Bacteria_unclassified(100);Bacteria_unclassified(100);Bacteria_unclassified(100);Bacteria_unclassified(100);
Otu18257	1	Bacteria(100);Firmicutes(100);Clostridia(100);Clostridiales(100);Ruminococcaceae(100);Ruminococcaceae_unclassified(100);
Otu18258	1	Bacteria(100);Firmicutes(100);Bacilli(100);Lactobacillales(100);Lactobacillales_unclassified(100);Lactobacillales_unclassified(100);
Otu18259	1	Bacteria(100);Bacteroidetes(100);Bacteroidia(100);Bacteroidales(100);Bacteroidales_unclassified(100);Bacteroidales_unclassified(100);
Otu18260	1	Bacteria(100);Bacteroidetes(100);Bacteroidia(100);Bacteroidales(100);S24-7(100);S24-7_unclassified(100);
Otu18261	1	Bacteria(100);Bacteria_unclassified(100);Bacteria_unclassified(100);Bacteria_unclassified(100);Bacteria_unclassified(100);Bacteria_unclassified(100);
Otu18262	1	Bacteria(100);Firmicutes(100);Clostridia(100);Clostridiales(100);Lachnospiraceae(100);Lachnospiraceae_unclassified(100);
Otu18263	1	Bacteria(100);Bacteria_unclassified(100);Bacteria_unclassified(100);Bacteria_unclassified(100);Bacteria_unclassified(100);Bacteria_unclassified(100);
Otu18264	1	Bacteria(100);Bacteroidetes(100);Bacteroidia(100);Bacteroidales(100);Bacteroidaceae(100);Bacteroides(100);
Otu18265	1	Bacteria(100);Bacteroidetes(100);Bacteroidia(100);Bacteroidales(100);S24-7(100);S24-7_unclassified(100);
Otu18266	1	Bacteria(100);Bacteroidetes(100);Bacteroidia(100);Bacteroidales(100);S24-7(100);S24-7_unclassified(100);
Otu18267	1	Bacteria(100);Bacteria_unclassified(100);Bacteria_unclassified(100);Bacteria_unclassified(100);Bacteria_unclassified(100);Bacteria_unclassified(100);
Otu18268	1	Bacteria(100);Bacteroidetes(100);Bacteroidia(100);Bacteroidales(100);S24-7(100);S24-7_unclassified(100);
Otu18269	1	Bacteria(100);Firmicutes(100);Firmicutes_unclassified(100);Firmicutes_unclassified(100);Firmicutes_unclassified(100);Firmicutes_unclassified(100);
Otu18270	1	Bacteria(100);Firmicutes(100);Erysipelotrichia(100);Erysipelotrichales(100);Erysipelotrichaceae(100);Allobaculum(100);
Otu18271	1	Bacteria(100);Bacteria_unclassified(100);Bacteria_unclassified(100);Bacteria_unclassified(100);Bacteria_unclassified(100);Bacteria_unclassified(100);
Otu18272	1	Bacteria(100);Bacteroidetes(100);Bacteroidia(100);Bacteroidales(100);S24-7(100);S24-7_unclassified(100);
Otu18273	1	Bacteria(100);Firmicutes(100);Clostridia(100);Clostridiales(100);Lachnospiraceae(100);Lachnospiraceae_unclassified(100);
Otu18274	1	Bacteria(100);Bacteroidetes(100);Bacteroidia(100);Bacteroidales(100);S24-7(100);S24-7_unclassified(100);
Otu18275	1	Bacteria(100);Bacteroidetes(100);Bacteroidia(100);Bacteroidales(100);Bacteroidales_unclassified(100);Bacteroidales_unclassified(100);
Otu18276	1	Bacteria(100);Bacteroidetes(100);Bacteroidia(100);Bacteroidales(100);S24-7(100);S24-7_unclassified(100);
Otu18277	1	Bacteria(100);Firmicutes(100);Clostridia(100);Clostridiales(100);Clostridiales_unclassified(100);Clostridiales_unclassified(100);
Otu18278	1	Bacteria(100);Bacteroidetes(100);Bacteroidia(100);Bacteroidales(100);S24-7(100);S24-7_unclassified(100);
Otu18279	1	Bacteria(100);Firmicutes(100);Clostridia(100);Clostridiales(100);Lachnospiraceae(100);Lachnospiraceae_unclassified(100);
Otu18280	1	Bacteria(100);Bacteroidetes(100);Bacteroidia(100);Bacteroidales(100);S24-7(100);S24-7_unclassified(100);
Otu18281	1	Bacteria(100);Firmicutes(100);Clostridia(100);Clostridiales(100);Clostridiales_unclassified(100);Clostridiales_unclassified(100);
Otu18282	1	Bacteria(100);Bacteroidetes(100);Bacteroidia(100);Bacteroidales(100);S24-7(100);S24-7_unclassified(100);
Otu18283	1	Bacteria(100);Bacteroidetes(100);Bacteroidia(100);Bacteroidales(100);S24-7(100);S24-7_unclassified(100);
Otu18284	1	Bacteria(100);Bacteria_unclassified(100);Bacteria_unclassified(100);Bacteria_unclassified(100);Bacteria_unclassified(100);Bacteria_unclassified(100);
Otu18285	1	Bacteria(100);Bacteroidetes(100);Bacteroidia(100);Bacteroidales(100);S24-7(100);S24-7_unclassified(100);
Otu18286	1	Bacteria(100);Bacteroidetes(100);Bacteroidia(100);Bacteroidales(100);S24-7(100);S24-7_unclassified(100);
Otu18287	1	Bacteria(100);Bacteroidetes(100);Bacteroidia(100);Bacteroidales(100);S24-7(100);S24-7_unclassified(100);
Otu18288	1	Bacteria(100);Firmicutes(100);Bacilli(100);Lactobacillales(100);Lactobacillales_unclassified(100);Lactobacillales_unclassified(100);
Otu18289	1	Bacteria(100);Bacteroidetes(100);Bacteroidia(100);Bacteroidales(100);S24-7(100);S24-7_unclassified(100);
Otu18290	1	Bacteria(100);Bacteroidetes(100);Bacteroidia(100);Bacteroidales(100);Bacteroidales_unclassified(100);Bacteroidales_unclassified(100);
Otu18291	1	Bacteria(100);Bacteroidetes(100);Bacteroidia(100);Bacteroidales(100);S24-7(100);S24-7_unclassified(100);
Otu18292	1	Bacteria(100);Bacteroidetes(100);Bacteroidia(100);Bacteroidales(100);S24-7(100);S24-7_unclassified(100);
Otu18293	1	Bacteria(100);Bacteroidetes(100);Bacteroidia(100);Bacteroidales(100);S24-7(100);S24-7_unclassified(100);
Otu18294	1	Bacteria(100);Bacteroidetes(100);Bacteroidia(100);Bacteroidales(100);S24-7(100);S24-7_unclassified(100);
Otu18295	1	Bacteria(100);Firmicutes(100);Clostridia(100);Clostridiales(100);Lachnospiraceae(100);Lachnospiraceae_unclassified(100);
Otu18296	1	Bacteria(100);Firmicutes(100);Clostridia(100);Clostridiales(100);Clostridiales_unclassified(100);Clostridiales_unclassified(100);
Otu18297	1	Bacteria(100);Bacteroidetes(100);Bacteroidia(100);Bacteroidales(100);S24-7(100);S24-7_unclassified(100);
Otu18298	1	Bacteria(100);Bacteroidetes(100);Bacteroidia(100);Bacteroidales(100);S24-7(100);S24-7_unclassified(100);
Otu18299	1	Bacteria(100);Bacteria_unclassified(100);Bacteria_unclassified(100);Bacteria_unclassified(100);Bacteria_unclassified(100);Bacteria_unclassified(100);
Otu18300	1	Bacteria(100);Bacteroidetes(100);Bacteroidia(100);Bacteroidales(100);Bacteroidaceae(100);Bacteroides(100);
Otu18301	1	Bacteria(100);Firmicutes(100);Clostridia(100);Clostridiales(100);Lachnospiraceae(100);Lachnospiraceae_unclassified(100);
Otu18302	1	Bacteria(100);Bacteroidetes(100);Bacteroidia(100);Bacteroidales(100);Rikenellaceae(100);Alistipes(100);
Otu18303	1	Bacteria(100);Bacteroidetes(100);Bacteroidia(100);Bacteroidales(100);S24-7(100);S24-7_unclassified(100);
Otu18304	1	Bacteria(100);Firmicutes(100);Clostridia(100);Clostridiales(100);Lachnospiraceae(100);Lachnospiraceae_unclassified(100);
Otu18305	1	Bacteria(100);Bacteroidetes(100);Bacteroidia(100);Bacteroidales(100);Bacteroidales_unclassified(100);Bacteroidales_unclassified(100);
Otu18306	1	Bacteria(100);Bacteroidetes(100);Bacteroidia(100);Bacteroidales(100);S24-7(100);S24-7_unclassified(100);
Otu18307	1	Bacteria(100);Firmicutes(100);Clostridia(100);Clostridiales(100);Lachnospiraceae(100);Lachnospiraceae_unclassified(100);
Otu18308	1	Bacteria(100);Firmicutes(100);Clostridia(100);Clostridiales(100);vadinBB60(100);vadinBB60_unclassified(100);
Otu18309	1	Bacteria(100);Bacteroidetes(100);Bacteroidia(100);Bacteroidales(100);S24-7(100);S24-7_unclassified(100);
Otu18310	1	Bacteria(100);Firmicutes(100);Clostridia(100);Clostridiales(100);Lachnospiraceae(100);Incertae_Sedis(100);
Otu18311	1	Bacteria(100);Bacteroidetes(100);Bacteroidia(100);Bacteroidales(100);S24-7(100);S24-7_unclassified(100);
Otu18312	1	Bacteria(100);Firmicutes(100);Clostridia(100);Clostridiales(100);Lachnospiraceae(100);Lachnospiraceae_unclassified(100);
Otu18313	1	Bacteria(100);Firmicutes(100);Clostridia(100);Clostridiales(100);Lachnospiraceae(100);Lachnospiraceae_unclassified(100);
Otu18314	1	Bacteria(100);Bacteroidetes(100);Bacteroidia(100);Bacteroidales(100);Bacteroidaceae(100);Bacteroides(100);
Otu18315	1	Bacteria(100);Firmicutes(100);Clostridia(100);Clostridiales(100);Lachnospiraceae(100);Lachnospiraceae_unclassified(100);
Otu18316	1	Bacteria(100);Firmicutes(100);Clostridia(100);Clostridiales(100);Clostridiales_unclassified(100);Clostridiales_unclassified(100);
Otu18317	1	Bacteria(100);Bacteroidetes(100);Bacteroidia(100);Bacteroidales(100);S24-7(100);S24-7_unclassified(100);
Otu18318	1	Bacteria(100);Bacteroidetes(100);Bacteroidia(100);Bacteroidales(100);Bacteroidales_unclassified(100);Bacteroidales_unclassified(100);
Otu18319	1	Bacteria(100);Firmicutes(100);Clostridia(100);Clostridiales(100);Lachnospiraceae(100);Lachnospiraceae_unclassified(100);
Otu18320	1	Bacteria(100);Firmicutes(100);Clostridia(100);Clostridiales(100);Lachnospiraceae(100);Lachnospiraceae_unclassified(100);
Otu18321	1	Bacteria(100);Bacteroidetes(100);Bacteroidia(100);Bacteroidales(100);S24-7(100);S24-7_unclassified(100);
Otu18322	1	Bacteria(100);Acidobacteria(100);Acidobacteria(100);Subgroup_6(100);Subgroup_6_unclassified(100);Subgroup_6_unclassified(100);
Otu18323	1	Bacteria(100);Firmicutes(100);Clostridia(100);Clostridiales(100);vadinBB60(100);vadinBB60_unclassified(100);
Otu18324	1	Bacteria(100);Firmicutes(100);Clostridia(100);Clostridiales(100);Lachnospiraceae(100);Lachnospiraceae_unclassified(100);
Otu18325	1	Bacteria(100);Bacteroidetes(100);Bacteroidia(100);Bacteroidales(100);S24-7(100);S24-7_unclassified(100);
Otu18326	1	Bacteria(100);Bacteroidetes(100);Bacteroidia(100);Bacteroidales(100);S24-7(100);S24-7_unclassified(100);
Otu18327	1	Bacteria(100);Firmicutes(100);Clostridia(100);Clostridiales(100);Ruminococcaceae(100);Ruminococcaceae_unclassified(100);
Otu18328	1	Bacteria(100);Bacteroidetes(100);Bacteroidia(100);Bacteroidales(100);S24-7(100);S24-7_unclassified(100);
Otu18329	1	Bacteria(100);Firmicutes(100);Clostridia(100);Clostridiales(100);Clostridiales_unclassified(100);Clostridiales_unclassified(100);
Otu18330	1	Bacteria(100);Bacteroidetes(100);Bacteroidia(100);Bacteroidales(100);Bacteroidales_unclassified(100);Bacteroidales_unclassified(100);
Otu18331	1	Bacteria(100);Bacteroidetes(100);Bacteroidia(100);Bacteroidales(100);S24-7(100);S24-7_unclassified(100);
Otu18332	1	Bacteria(100);Bacteroidetes(100);Bacteroidia(100);Bacteroidales(100);S24-7(100);S24-7_unclassified(100);
Otu18333	1	Bacteria(100);Bacteroidetes(100);Bacteroidia(100);Bacteroidales(100);Bacteroidales_unclassified(100);Bacteroidales_unclassified(100);
Otu18334	1	Bacteria(100);Bacteroidetes(100);Bacteroidia(100);Bacteroidales(100);Bacteroidales_unclassified(100);Bacteroidales_unclassified(100);
Otu18335	1	Bacteria(100);Bacteroidetes(100);Bacteroidia(100);Bacteroidales(100);S24-7(100);S24-7_unclassified(100);
Otu18336	1	Bacteria(100);Firmicutes(100);Bacilli(100);Lactobacillales(100);Lactobacillaceae(100);Lactobacillus(100);
Otu18337	1	Bacteria(100);Bacteroidetes(100);Bacteroidia(100);Bacteroidales(100);S24-7(100);S24-7_unclassified(100);
Otu18338	1	Bacteria(100);Firmicutes(100);Clostridia(100);Clostridiales(100);Lachnospiraceae(100);Lachnospiraceae_unclassified(100);
Otu18339	1	Bacteria(100);Firmicutes(100);Clostridia(100);Clostridiales(100);Lachnospiraceae(100);Lachnospiraceae_unclassified(100);
Otu18340	1	Bacteria(100);Bacteroidetes(100);Bacteroidia(100);Bacteroidales(100);S24-7(100);S24-7_unclassified(100);
Otu18341	1	Bacteria(100);Firmicutes(100);Clostridia(100);Clostridiales(100);Lachnospiraceae(100);Lachnospiraceae_unclassified(100);
Otu18342	1	Bacteria(100);Bacteroidetes(100);Bacteroidia(100);Bacteroidales(100);S24-7(100);S24-7_unclassified(100);
Otu18343	1	Bacteria(100);Bacteroidetes(100);Bacteroidia(100);Bacteroidales(100);S24-7(100);S24-7_unclassified(100);
Otu18344	1	Bacteria(100);Firmicutes(100);Clostridia(100);Clostridiales(100);Family_XI(100);Finegoldia(100);
Otu18345	1	Bacteria(100);Firmicutes(100);Bacilli(100);Lactobacillales(100);Lactobacillales_unclassified(100);Lactobacillales_unclassified(100);
Otu18346	1	Bacteria(100);Firmicutes(100);Clostridia(100);Clostridiales(100);Family_XI(100);Finegoldia(100);
Otu18347	1	Bacteria(100);Planctomycetes(100);Planctomycetacia(100);Planctomycetales(100);Planctomycetaceae(100);Planctomycetaceae_unclassified(100);
Otu18348	1	Bacteria(100);Bacteria_unclassified(100);Bacteria_unclassified(100);Bacteria_unclassified(100);Bacteria_unclassified(100);Bacteria_unclassified(100);
Otu18349	1	Bacteria(100);Acidobacteria(100);Acidobacteria(100);Acidobacteriales(100);Acidobacteriaceae_(Subgroup_1)(100);Granulicella(100);
Otu18350	1	Bacteria(100);Firmicutes(100);Negativicutes(100);Selenomonadales(100);Veillonellaceae(100);Veillonellaceae_unclassified(100);
Otu18351	1	Bacteria(100);Firmicutes(100);Firmicutes_unclassified(100);Firmicutes_unclassified(100);Firmicutes_unclassified(100);Firmicutes_unclassified(100);
Otu18352	1	Bacteria(100);Firmicutes(100);Bacilli(100);Lactobacillales(100);Lactobacillales_unclassified(100);Lactobacillales_unclassified(100);
Otu18353	1	Bacteria(100);Bacteroidetes(100);Sphingobacteriia(100);Sphingobacteriales(100);Chitinophagaceae(100);Hydrotalea(100);
Otu18354	1	Bacteria(100);Firmicutes(100);Bacilli(100);Bacilli_unclassified(100);Bacilli_unclassified(100);Bacilli_unclassified(100);
Otu18355	1	Bacteria(100);Verrucomicrobia(100);OPB35_soil_group(100);OPB35_soil_group_unclassified(100);OPB35_soil_group_unclassified(100);OPB35_soil_group_unclassified(100);
Otu18356	1	Bacteria(100);Planctomycetes(100);Planctomycetacia(100);Planctomycetales(100);Planctomycetaceae(100);Isosphaera(100);
Otu18357	1	Bacteria(100);Actinobacteria(100);Actinobacteria(100);Frankiales(100);Acidothermaceae(100);Acidothermus(100);
Otu18358	1	Bacteria(100);Proteobacteria(100);Gammaproteobacteria(100);Gammaproteobacteria_unclassified(100);Gammaproteobacteria_unclassified(100);Gammaproteobacteria_unclassified(100);
Otu18359	1	Bacteria(100);Bacteria_unclassified(100);Bacteria_unclassified(100);Bacteria_unclassified(100);Bacteria_unclassified(100);Bacteria_unclassified(100);
Otu18360	1	Bacteria(100);Proteobacteria(100);Gammaproteobacteria(100);Gammaproteobacteria_unclassified(100);Gammaproteobacteria_unclassified(100);Gammaproteobacteria_unclassified(100);
Otu18361	1	Bacteria(100);Proteobacteria(100);Gammaproteobacteria(100);Gammaproteobacteria_unclassified(100);Gammaproteobacteria_unclassified(100);Gammaproteobacteria_unclassified(100);
Otu18362	1	Bacteria(100);Firmicutes(100);Clostridia(100);Clostridiales(100);Clostridiaceae_1(100);Clostridiaceae_1_unclassified(100);
Otu18363	1	Bacteria(100);Firmicutes(100);Bacilli(100);Lactobacillales(100);Lactobacillales_unclassified(100);Lactobacillales_unclassified(100);
Otu18364	1	Bacteria(100);Firmicutes(100);Firmicutes_unclassified(100);Firmicutes_unclassified(100);Firmicutes_unclassified(100);Firmicutes_unclassified(100);
Otu18365	1	Bacteria(100);Firmicutes(100);Bacilli(100);Lactobacillales(100);Lactobacillales_unclassified(100);Lactobacillales_unclassified(100);
Otu18366	1	Bacteria(100);Bacteria_unclassified(100);Bacteria_unclassified(100);Bacteria_unclassified(100);Bacteria_unclassified(100);Bacteria_unclassified(100);
Otu18367	1	Bacteria(100);Firmicutes(100);Negativicutes(100);Selenomonadales(100);Veillonellaceae(100);Veillonellaceae_unclassified(100);
Otu18368	1	Bacteria(100);Firmicutes(100);Clostridia(100);Clostridiales(100);Clostridiaceae_1(100);Clostridiaceae_1_unclassified(100);
Otu18369	1	Bacteria(100);Proteobacteria(100);Gammaproteobacteria(100);Pasteurellales(100);Pasteurellaceae(100);Pasteurellaceae_unclassified(100);
Otu18370	1	Bacteria(100);Firmicutes(100);Bacilli(100);Bacilli_unclassified(100);Bacilli_unclassified(100);Bacilli_unclassified(100);
Otu18371	1	Bacteria(100);Bacteria_unclassified(100);Bacteria_unclassified(100);Bacteria_unclassified(100);Bacteria_unclassified(100);Bacteria_unclassified(100);
Otu18372	1	Bacteria(100);Firmicutes(100);Bacilli(100);Bacilli_unclassified(100);Bacilli_unclassified(100);Bacilli_unclassified(100);
Otu18373	1	Bacteria(100);Firmicutes(100);Clostridia(100);Clostridiales(100);Clostridiaceae_1(100);Clostridiaceae_1_unclassified(100);
Otu18374	1	Bacteria(100);Bacteria_unclassified(100);Bacteria_unclassified(100);Bacteria_unclassified(100);Bacteria_unclassified(100);Bacteria_unclassified(100);
Otu18375	1	Bacteria(100);Firmicutes(100);Bacilli(100);Lactobacillales(100);Lactobacillales_unclassified(100);Lactobacillales_unclassified(100);
Otu18376	1	Bacteria(100);Proteobacteria(100);Proteobacteria_unclassified(100);Proteobacteria_unclassified(100);Proteobacteria_unclassified(100);Proteobacteria_unclassified(100);
Otu18377	1	Bacteria(100);Verrucomicrobia(100);Spartobacteria(100);Chthoniobacterales(100);Xiphinematobacteraceae(100);Candidatus_Xiphinematobacter(100);
Otu18378	1	Bacteria(100);Bacteria_unclassified(100);Bacteria_unclassified(100);Bacteria_unclassified(100);Bacteria_unclassified(100);Bacteria_unclassified(100);
Otu18379	1	Bacteria(100);Chloroflexi(100);Ktedonobacteria(100);Ktedonobacterales(100);FCPS473(100);FCPS473_unclassified(100);
Otu18380	1	Bacteria(100);Bacteria_unclassified(100);Bacteria_unclassified(100);Bacteria_unclassified(100);Bacteria_unclassified(100);Bacteria_unclassified(100);
Otu18381	1	Bacteria(100);Firmicutes(100);Clostridia(100);Clostridiales(100);Peptostreptococcaceae(100);Peptostreptococcus(100);
Otu18382	1	Bacteria(100);Bacteria_unclassified(100);Bacteria_unclassified(100);Bacteria_unclassified(100);Bacteria_unclassified(100);Bacteria_unclassified(100);
Otu18383	1	Bacteria(100);Bacteria_unclassified(100);Bacteria_unclassified(100);Bacteria_unclassified(100);Bacteria_unclassified(100);Bacteria_unclassified(100);
Otu18384	1	Bacteria(100);Proteobacteria(100);Deltaproteobacteria(100);GR-WP33-30(100);GR-WP33-30_unclassified(100);GR-WP33-30_unclassified(100);
Otu18385	1	Bacteria(100);Proteobacteria(100);Alphaproteobacteria(100);Rhizobiales(100);Rhizobiales_unclassified(100);Rhizobiales_unclassified(100);
Otu18386	1	Bacteria(100);Proteobacteria(100);Gammaproteobacteria(100);Enterobacteriales(100);Enterobacteriaceae(100);Enterobacteriaceae_unclassified(100);
Otu18387	1	Bacteria(100);Firmicutes(100);Clostridia(100);Clostridiales(100);Clostridiales_unclassified(100);Clostridiales_unclassified(100);
Otu18388	1	Bacteria(100);Proteobacteria(100);Gammaproteobacteria(100);Pseudomonadales(100);Moraxellaceae(100);Moraxellaceae_unclassified(100);
Otu18389	1	Bacteria(100);Proteobacteria(100);Gammaproteobacteria(100);Enterobacteriales(100);Enterobacteriaceae(100);Leminorella(100);
Otu18390	1	Bacteria(100);Bacteria_unclassified(100);Bacteria_unclassified(100);Bacteria_unclassified(100);Bacteria_unclassified(100);Bacteria_unclassified(100);
Otu18391	1	Bacteria(100);Proteobacteria(100);Gammaproteobacteria(100);Gammaproteobacteria_unclassified(100);Gammaproteobacteria_unclassified(100);Gammaproteobacteria_unclassified(100);
Otu18392	1	Bacteria(100);Bacteria_unclassified(100);Bacteria_unclassified(100);Bacteria_unclassified(100);Bacteria_unclassified(100);Bacteria_unclassified(100);
Otu18393	1	Bacteria(100);Firmicutes(100);Firmicutes_unclassified(100);Firmicutes_unclassified(100);Firmicutes_unclassified(100);Firmicutes_unclassified(100);
Otu18394	1	Bacteria(100);Firmicutes(100);Clostridia(100);Clostridiales(100);Peptostreptococcaceae(100);Peptostreptococcaceae_unclassified(100);
Otu18395	1	Bacteria(100);Firmicutes(100);Clostridia(100);Clostridiales(100);Family_XI(100);Finegoldia(100);
Otu18396	1	Bacteria(100);Bacteria_unclassified(100);Bacteria_unclassified(100);Bacteria_unclassified(100);Bacteria_unclassified(100);Bacteria_unclassified(100);
Otu18397	1	Bacteria(100);Acidobacteria(100);Acidobacteria(100);Acidobacteriales(100);Acidobacteriaceae_(Subgroup_1)(100);Candidatus_Koribacter(100);
Otu18398	1	Bacteria(100);Proteobacteria(100);Gammaproteobacteria(100);Pasteurellales(100);Pasteurellaceae(100);Pasteurellaceae_unclassified(100);
Otu18399	1	Bacteria(100);Bacteria_unclassified(100);Bacteria_unclassified(100);Bacteria_unclassified(100);Bacteria_unclassified(100);Bacteria_unclassified(100);
Otu18400	1	Bacteria(100);Firmicutes(100);Bacilli(100);Bacilli_unclassified(100);Bacilli_unclassified(100);Bacilli_unclassified(100);
Otu18401	1	Bacteria(100);Proteobacteria(100);Alphaproteobacteria(100);Rhizobiales(100);Xanthobacteraceae(100);Labrys(100);
Otu18402	1	Bacteria(100);Bacteria_unclassified(100);Bacteria_unclassified(100);Bacteria_unclassified(100);Bacteria_unclassified(100);Bacteria_unclassified(100);
Otu18403	1	Bacteria(100);Firmicutes(100);Clostridia(100);Clostridiales(100);Peptostreptococcaceae(100);Peptostreptococcus(100);
Otu18404	1	Bacteria(100);Actinobacteria(100);Actinobacteria(100);Actinobacteria_unclassified(100);Actinobacteria_unclassified(100);Actinobacteria_unclassified(100);
Otu18405	1	Bacteria(100);Firmicutes(100);Bacilli(100);Lactobacillales(100);Lactobacillales_unclassified(100);Lactobacillales_unclassified(100);
Otu18406	1	Bacteria(100);Firmicutes(100);Clostridia(100);Clostridiales(100);Ruminococcaceae(100);Ruminococcaceae_unclassified(100);
Otu18407	1	Bacteria(100);Tenericutes(100);Mollicutes(100);RF9(100);RF9_unclassified(100);RF9_unclassified(100);
Otu18408	1	Bacteria(100);Spirochaetae(100);Spirochaetes(100);Spirochaetales(100);Spirochaetaceae(100);Treponema(100);
Otu18409	1	Bacteria(100);Bacteria_unclassified(100);Bacteria_unclassified(100);Bacteria_unclassified(100);Bacteria_unclassified(100);Bacteria_unclassified(100);
Otu18410	1	Bacteria(100);Planctomycetes(100);Planctomycetes_unclassified(100);Planctomycetes_unclassified(100);Planctomycetes_unclassified(100);Planctomycetes_unclassified(100);
Otu18411	1	Bacteria(100);Firmicutes(100);Clostridia(100);Clostridiales(100);Clostridiales_unclassified(100);Clostridiales_unclassified(100);
Otu18412	1	Bacteria(100);Firmicutes(100);Clostridia(100);Clostridiales(100);Ruminococcaceae(100);Ruminococcaceae_unclassified(100);
Otu18413	1	Bacteria(100);Firmicutes(100);Clostridia(100);Clostridiales(100);Lachnospiraceae(100);Lachnospiraceae_unclassified(100);
Otu18414	1	Bacteria(100);Firmicutes(100);Clostridia(100);Clostridiales(100);Lachnospiraceae(100);Anaerostipes(100);
Otu18415	1	Bacteria(100);Bacteroidetes(100);Bacteroidia(100);Bacteroidales(100);Prevotellaceae(100);Prevotella(100);
Otu18416	1	Bacteria(100);Bacteria_unclassified(100);Bacteria_unclassified(100);Bacteria_unclassified(100);Bacteria_unclassified(100);Bacteria_unclassified(100);
Otu18417	1	Bacteria(100);Bacteria_unclassified(100);Bacteria_unclassified(100);Bacteria_unclassified(100);Bacteria_unclassified(100);Bacteria_unclassified(100);
Otu18418	1	Bacteria(100);Firmicutes(100);Bacilli(100);Lactobacillales(100);Lactobacillales_unclassified(100);Lactobacillales_unclassified(100);
Otu18419	1	Bacteria(100);Bacteroidetes(100);Bacteroidia(100);Bacteroidales(100);Prevotellaceae(100);Prevotella(100);
Otu18420	1	Bacteria(100);Firmicutes(100);Clostridia(100);Clostridiales(100);Ruminococcaceae(100);Ruminococcaceae_unclassified(100);
Otu18421	1	Bacteria(100);Firmicutes(100);Clostridia(100);Clostridiales(100);Lachnospiraceae(100);Lachnospiraceae_unclassified(100);
Otu18422	1	Bacteria(100);Tenericutes(100);Mollicutes(100);RF9(100);RF9_unclassified(100);RF9_unclassified(100);
Otu18423	1	Bacteria(100);Bacteroidetes(100);Bacteroidia(100);Bacteroidales(100);Prevotellaceae(100);Prevotella(100);
Otu18424	1	Bacteria(100);Firmicutes(100);Clostridia(100);Clostridiales(100);Clostridiales_unclassified(100);Clostridiales_unclassified(100);
Otu18425	1	Bacteria(100);Firmicutes(100);Negativicutes(100);Selenomonadales(100);Veillonellaceae(100);Megasphaera(100);
Otu18426	1	Bacteria(100);Proteobacteria(100);Proteobacteria_unclassified(100);Proteobacteria_unclassified(100);Proteobacteria_unclassified(100);Proteobacteria_unclassified(100);
Otu18427	1	Bacteria(100);Firmicutes(100);Clostridia(100);Clostridiales(100);Clostridiaceae_1(100);Clostridiaceae_1_unclassified(100);
Otu18428	1	Bacteria(100);Actinobacteria(100);FFCH16263(100);FFCH16263_unclassified(100);FFCH16263_unclassified(100);FFCH16263_unclassified(100);
Otu18429	1	Bacteria(100);Firmicutes(100);Clostridia(100);Clostridiales(100);Ruminococcaceae(100);Ruminococcaceae_unclassified(100);
Otu18430	1	Bacteria(100);Bacteria_unclassified(100);Bacteria_unclassified(100);Bacteria_unclassified(100);Bacteria_unclassified(100);Bacteria_unclassified(100);
Otu18431	1	Bacteria(100);Lentisphaerae(100);Lentisphaeria(100);Victivallales(100);Victivallaceae(100);Victivallis(100);
Otu18432	1	Bacteria(100);Bacteria_unclassified(100);Bacteria_unclassified(100);Bacteria_unclassified(100);Bacteria_unclassified(100);Bacteria_unclassified(100);
Otu18433	1	Bacteria(100);Bacteria_unclassified(100);Bacteria_unclassified(100);Bacteria_unclassified(100);Bacteria_unclassified(100);Bacteria_unclassified(100);
Otu18434	1	Bacteria(100);Bacteroidetes(100);Bacteroidia(100);Bacteroidales(100);Prevotellaceae(100);Prevotella(100);
Otu18435	1	Bacteria(100);Bacteria_unclassified(100);Bacteria_unclassified(100);Bacteria_unclassified(100);Bacteria_unclassified(100);Bacteria_unclassified(100);
Otu18436	1	Bacteria(100);Firmicutes(100);Clostridia(100);Clostridiales(100);Ruminococcaceae(100);Ruminococcaceae_unclassified(100);
Otu18437	1	Bacteria(100);Firmicutes(100);Firmicutes_unclassified(100);Firmicutes_unclassified(100);Firmicutes_unclassified(100);Firmicutes_unclassified(100);
Otu18438	1	Bacteria(100);Proteobacteria(100);Gammaproteobacteria(100);Enterobacteriales(100);Enterobacteriaceae(100);Escherichia-Shigella(100);
Otu18439	1	Bacteria(100);Actinobacteria(100);Actinobacteria(100);Frankiales(100);Acidothermaceae(100);Acidothermus(100);
Otu18440	1	Bacteria(100);Bacteria_unclassified(100);Bacteria_unclassified(100);Bacteria_unclassified(100);Bacteria_unclassified(100);Bacteria_unclassified(100);
Otu18441	1	Bacteria(100);Acidobacteria(100);Acidobacteria(100);Subgroup_2(100);Subgroup_2_unclassified(100);Subgroup_2_unclassified(100);
Otu18442	1	Bacteria(100);Acidobacteria(100);Acidobacteria(100);Subgroup_2(100);Subgroup_2_unclassified(100);Subgroup_2_unclassified(100);
Otu18443	1	Bacteria(100);Planctomycetes(100);Planctomycetacia(100);Planctomycetales(100);Planctomycetaceae(100);Singulisphaera(100);
Otu18444	1	Bacteria(100);Firmicutes(100);Clostridia(100);Clostridiales(100);Clostridiales_unclassified(100);Clostridiales_unclassified(100);
Otu18445	1	Bacteria(100);Firmicutes(100);Clostridia(100);Clostridiales(100);Clostridiales_unclassified(100);Clostridiales_unclassified(100);
Otu18446	1	Bacteria(100);Bacteroidetes(100);Flavobacteriia(100);Flavobacteriales(100);Flavobacteriaceae(100);Aequorivita(100);
Otu18447	1	Bacteria(100);Firmicutes(100);Bacilli(100);Bacilli_unclassified(100);Bacilli_unclassified(100);Bacilli_unclassified(100);
Otu18448	1	Bacteria(100);Proteobacteria(100);Gammaproteobacteria(100);Gammaproteobacteria_unclassified(100);Gammaproteobacteria_unclassified(100);Gammaproteobacteria_unclassified(100);
Otu18449	1	Bacteria(100);Firmicutes(100);Clostridia(100);Clostridiales(100);Clostridiaceae_1(100);Clostridiaceae_1_unclassified(100);
Otu18450	1	Bacteria(100);Proteobacteria(100);Betaproteobacteria(100);Betaproteobacteria_unclassified(100);Betaproteobacteria_unclassified(100);Betaproteobacteria_unclassified(100);
Otu18451	1	Bacteria(100);Firmicutes(100);Bacilli(100);Bacilli_unclassified(100);Bacilli_unclassified(100);Bacilli_unclassified(100);
Otu18452	1	Bacteria(100);Bacteria_unclassified(100);Bacteria_unclassified(100);Bacteria_unclassified(100);Bacteria_unclassified(100);Bacteria_unclassified(100);
Otu18453	1	Bacteria(100);Firmicutes(100);Firmicutes_unclassified(100);Firmicutes_unclassified(100);Firmicutes_unclassified(100);Firmicutes_unclassified(100);
Otu18454	1	Bacteria(100);Firmicutes(100);Clostridia(100);Clostridiales(100);Ruminococcaceae(100);Incertae_Sedis(100);
Otu18455	1	Bacteria(100);Firmicutes(100);Clostridia(100);Clostridiales(100);Clostridiales_unclassified(100);Clostridiales_unclassified(100);
Otu18456	1	Bacteria(100);Bacteroidetes(100);Bacteroidia(100);Bacteroidales(100);Prevotellaceae(100);Prevotella(100);
Otu18457	1	Bacteria(100);Firmicutes(100);Clostridia(100);Clostridiales(100);Ruminococcaceae(100);Ruminococcaceae_unclassified(100);
Otu18458	1	Bacteria(100);Tenericutes(100);Mollicutes(100);RF9(100);RF9_unclassified(100);RF9_unclassified(100);
Otu18459	1	Bacteria(100);Tenericutes(100);Mollicutes(100);RF9(100);RF9_unclassified(100);RF9_unclassified(100);
Otu18460	1	Bacteria(100);Planctomycetes(100);Planctomycetacia(100);Planctomycetales(100);Planctomycetaceae(100);Isosphaera(100);
Otu18461	1	Bacteria(100);Firmicutes(100);Clostridia(100);Clostridiales(100);Clostridiales_unclassified(100);Clostridiales_unclassified(100);
Otu18462	1	Bacteria(100);Firmicutes(100);Clostridia(100);Clostridiales(100);Ruminococcaceae(100);Ruminococcaceae_unclassified(100);
Otu18463	1	Bacteria(100);Firmicutes(100);Firmicutes_unclassified(100);Firmicutes_unclassified(100);Firmicutes_unclassified(100);Firmicutes_unclassified(100);
Otu18464	1	Bacteria(100);Firmicutes(100);Clostridia(100);Clostridiales(100);Lachnospiraceae(100);Lachnospiraceae_unclassified(100);
Otu18465	1	Bacteria(100);Actinobacteria(100);Coriobacteriia(100);Coriobacteriales(100);Coriobacteriaceae(100);Enterorhabdus(100);
Otu18466	1	Bacteria(100);Bacteria_unclassified(100);Bacteria_unclassified(100);Bacteria_unclassified(100);Bacteria_unclassified(100);Bacteria_unclassified(100);
Otu18467	1	Bacteria(100);Bacteria_unclassified(100);Bacteria_unclassified(100);Bacteria_unclassified(100);Bacteria_unclassified(100);Bacteria_unclassified(100);
Otu18468	1	Bacteria(100);Firmicutes(100);Firmicutes_unclassified(100);Firmicutes_unclassified(100);Firmicutes_unclassified(100);Firmicutes_unclassified(100);
Otu18469	1	Bacteria(100);Firmicutes(100);Negativicutes(100);Selenomonadales(100);Veillonellaceae(100);Veillonellaceae_unclassified(100);
Otu18470	1	Bacteria(100);Firmicutes(100);Firmicutes_unclassified(100);Firmicutes_unclassified(100);Firmicutes_unclassified(100);Firmicutes_unclassified(100);
Otu18471	1	Bacteria(100);Firmicutes(100);Firmicutes_unclassified(100);Firmicutes_unclassified(100);Firmicutes_unclassified(100);Firmicutes_unclassified(100);
Otu18472	1	Bacteria(100);Firmicutes(100);Bacilli(100);Bacilli_unclassified(100);Bacilli_unclassified(100);Bacilli_unclassified(100);
Otu18473	1	Bacteria(100);Firmicutes(100);Firmicutes_unclassified(100);Firmicutes_unclassified(100);Firmicutes_unclassified(100);Firmicutes_unclassified(100);
Otu18474	1	Bacteria(100);Proteobacteria(100);Gammaproteobacteria(100);Gammaproteobacteria_unclassified(100);Gammaproteobacteria_unclassified(100);Gammaproteobacteria_unclassified(100);
Otu18475	1	Bacteria(100);Acidobacteria(100);Acidobacteria(100);Subgroup_6(100);Subgroup_6_unclassified(100);Subgroup_6_unclassified(100);
Otu18476	1	Bacteria(100);Chloroflexi(100);JG37-AG-4(100);JG37-AG-4_unclassified(100);JG37-AG-4_unclassified(100);JG37-AG-4_unclassified(100);
Otu18477	1	Bacteria(100);Bacteria_unclassified(100);Bacteria_unclassified(100);Bacteria_unclassified(100);Bacteria_unclassified(100);Bacteria_unclassified(100);
Otu18478	1	Bacteria(100);Proteobacteria(100);Gammaproteobacteria(100);Gammaproteobacteria_unclassified(100);Gammaproteobacteria_unclassified(100);Gammaproteobacteria_unclassified(100);
Otu18479	1	Bacteria(100);Firmicutes(100);Clostridia(100);Clostridiales(100);Peptostreptococcaceae(100);Peptostreptococcus(100);
Otu18480	1	Bacteria(100);Firmicutes(100);Firmicutes_unclassified(100);Firmicutes_unclassified(100);Firmicutes_unclassified(100);Firmicutes_unclassified(100);
Otu18481	1	Bacteria(100);Gemmatimonadetes(100);Gemmatimonadetes(100);Gemmatimonadetes_unclassified(100);Gemmatimonadetes_unclassified(100);Gemmatimonadetes_unclassified(100);
Otu18482	1	Bacteria(100);Firmicutes(100);Bacilli(100);Bacilli_unclassified(100);Bacilli_unclassified(100);Bacilli_unclassified(100);
Otu18483	1	Bacteria(100);Firmicutes(100);Clostridia(100);Clostridiales(100);Ruminococcaceae(100);Oscillibacter(100);
Otu18484	1	Bacteria(100);Firmicutes(100);Firmicutes_unclassified(100);Firmicutes_unclassified(100);Firmicutes_unclassified(100);Firmicutes_unclassified(100);
Otu18485	1	Bacteria(100);Bacteria_unclassified(100);Bacteria_unclassified(100);Bacteria_unclassified(100);Bacteria_unclassified(100);Bacteria_unclassified(100);
Otu18486	1	Bacteria(100);Acidobacteria(100);Acidobacteria(100);Subgroup_3(100);Unknown_Family(100);Bryobacter(100);
Otu18487	1	Bacteria(100);Firmicutes(100);Bacilli(100);Bacilli_unclassified(100);Bacilli_unclassified(100);Bacilli_unclassified(100);
Otu18488	1	Bacteria(100);Bacteria_unclassified(100);Bacteria_unclassified(100);Bacteria_unclassified(100);Bacteria_unclassified(100);Bacteria_unclassified(100);
Otu18489	1	Bacteria(100);Firmicutes(100);Bacilli(100);Lactobacillales(100);Streptococcaceae(100);Streptococcus(100);
Otu18490	1	Bacteria(100);Chloroflexi(100);Ktedonobacteria(100);Ktedonobacterales(100);Ktedonobacteraceae(100);Ktedonobacteraceae_unclassified(100);
Otu18491	1	Bacteria(100);Bacteria_unclassified(100);Bacteria_unclassified(100);Bacteria_unclassified(100);Bacteria_unclassified(100);Bacteria_unclassified(100);
Otu18492	1	Bacteria(100);Proteobacteria(100);Gammaproteobacteria(100);Enterobacteriales(100);Enterobacteriaceae(100);Enterobacteriaceae_unclassified(100);
Otu18493	1	Bacteria(100);Firmicutes(100);Clostridia(100);Clostridiales(100);Eubacteriaceae(100);Eubacterium(100);
Otu18494	1	Bacteria(100);Acidobacteria(100);Acidobacteria(100);Subgroup_2(100);Subgroup_2_unclassified(100);Subgroup_2_unclassified(100);
Otu18495	1	Bacteria(100);Firmicutes(100);Bacilli(100);Lactobacillales(100);Lactobacillales_unclassified(100);Lactobacillales_unclassified(100);
Otu18496	1	Bacteria(100);Bacteria_unclassified(100);Bacteria_unclassified(100);Bacteria_unclassified(100);Bacteria_unclassified(100);Bacteria_unclassified(100);
Otu18497	1	Bacteria(100);Firmicutes(100);Firmicutes_unclassified(100);Firmicutes_unclassified(100);Firmicutes_unclassified(100);Firmicutes_unclassified(100);
Otu18498	1	Bacteria(100);Firmicutes(100);Bacilli(100);Lactobacillales(100);Lactobacillales_unclassified(100);Lactobacillales_unclassified(100);
Otu18499	1	Bacteria(100);Firmicutes(100);Bacilli(100);Lactobacillales(100);Lactobacillales_unclassified(100);Lactobacillales_unclassified(100);
Otu18500	1	Bacteria(100);Firmicutes(100);Firmicutes_unclassified(100);Firmicutes_unclassified(100);Firmicutes_unclassified(100);Firmicutes_unclassified(100);
Otu18501	1	Bacteria(100);Firmicutes(100);Negativicutes(100);Selenomonadales(100);Veillonellaceae(100);Veillonellaceae_unclassified(100);
Otu18502	1	Bacteria(100);Firmicutes(100);Clostridia(100);Clostridiales(100);Clostridiales_unclassified(100);Clostridiales_unclassified(100);
Otu18503	1	Bacteria(100);Nitrospirae(100);Nitrospira(100);Nitrospirales(100);BT44(100);BT44_unclassified(100);
Otu18504	1	Bacteria(100);Firmicutes(100);Bacilli(100);Lactobacillales(100);Lactobacillales_unclassified(100);Lactobacillales_unclassified(100);
Otu18505	1	Bacteria(100);Firmicutes(100);Firmicutes_unclassified(100);Firmicutes_unclassified(100);Firmicutes_unclassified(100);Firmicutes_unclassified(100);
Otu18506	1	Bacteria(100);Deferribacteres(100);Deferribacteres(100);Deferribacterales(100);Deferribacteraceae(100);Mucispirillum(100);
Otu18507	1	Bacteria(100);Bacteria_unclassified(100);Bacteria_unclassified(100);Bacteria_unclassified(100);Bacteria_unclassified(100);Bacteria_unclassified(100);
Otu18508	1	Bacteria(100);Bacteroidetes(100);Bacteroidia(100);Bacteroidales(100);S24-7(100);S24-7_unclassified(100);
Otu18509	1	Bacteria(100);Firmicutes(100);Bacilli(100);Lactobacillales(100);Lactobacillales_unclassified(100);Lactobacillales_unclassified(100);
Otu18510	1	Bacteria(100);Firmicutes(100);Bacilli(100);Lactobacillales(100);Lactobacillales_unclassified(100);Lactobacillales_unclassified(100);
Otu18511	1	Bacteria(100);Firmicutes(100);Firmicutes_unclassified(100);Firmicutes_unclassified(100);Firmicutes_unclassified(100);Firmicutes_unclassified(100);
Otu18512	1	Bacteria(100);Proteobacteria(100);Alphaproteobacteria(100);Sphingomonadales(100);ORCA-3N101(100);ORCA-3N101_unclassified(100);
Otu18513	1	Bacteria(100);Proteobacteria(100);Alphaproteobacteria(100);Rhizobiales(100);Rhizobiales_Incertae_Sedis(100);Rhizomicrobium(100);
Otu18514	1	Bacteria(100);Firmicutes(100);Clostridia(100);Clostridiales(100);Clostridiales_unclassified(100);Clostridiales_unclassified(100);
Otu18515	1	Bacteria(100);Firmicutes(100);Firmicutes_unclassified(100);Firmicutes_unclassified(100);Firmicutes_unclassified(100);Firmicutes_unclassified(100);
Otu18516	1	Bacteria(100);Proteobacteria(100);Alphaproteobacteria(100);Rhodospirillales(100);Acetobacteraceae(100);Acidiphilium(100);
Otu18517	1	Bacteria(100);Proteobacteria(100);Gammaproteobacteria(100);Pseudomonadales(100);Pseudomonadaceae(100);Pseudomonadaceae_unclassified(100);
Otu18518	1	Bacteria(100);Firmicutes(100);Clostridia(100);Clostridiales(100);Clostridiaceae_1(100);Anaerobacter(100);
Otu18519	1	Bacteria(100);Firmicutes(100);Bacilli(100);Lactobacillales(100);Lactobacillales_unclassified(100);Lactobacillales_unclassified(100);
Otu18520	1	Bacteria(100);Firmicutes(100);Bacilli(100);Lactobacillales(100);Lactobacillales_unclassified(100);Lactobacillales_unclassified(100);
Otu18521	1	Bacteria(100);Actinobacteria(100);Actinobacteria(100);Micrococcales(100);Micrococcales_unclassified(100);Micrococcales_unclassified(100);
Otu18522	1	Bacteria(100);Firmicutes(100);Firmicutes_unclassified(100);Firmicutes_unclassified(100);Firmicutes_unclassified(100);Firmicutes_unclassified(100);
Otu18523	1	Bacteria(100);Bacteria_unclassified(100);Bacteria_unclassified(100);Bacteria_unclassified(100);Bacteria_unclassified(100);Bacteria_unclassified(100);
Otu18524	1	Bacteria(100);Bacteroidetes(100);Bacteroidia(100);Bacteroidales(100);S24-7(100);S24-7_unclassified(100);
Otu18525	1	Bacteria(100);Firmicutes(100);Bacilli(100);Lactobacillales(100);Lactobacillales_unclassified(100);Lactobacillales_unclassified(100);
Otu18526	1	Bacteria(100);Bacteria_unclassified(100);Bacteria_unclassified(100);Bacteria_unclassified(100);Bacteria_unclassified(100);Bacteria_unclassified(100);
Otu18527	1	Bacteria(100);Firmicutes(100);Bacilli(100);Bacilli_unclassified(100);Bacilli_unclassified(100);Bacilli_unclassified(100);
Otu18528	1	Bacteria(100);Actinobacteria(100);Actinobacteria(100);Bifidobacteriales(100);Bifidobacteriaceae(100);Bifidobacteriaceae_unclassified(100);
Otu18529	1	Bacteria(100);Firmicutes(100);Bacilli(100);Lactobacillales(100);Lactobacillales_unclassified(100);Lactobacillales_unclassified(100);
Otu18530	1	Bacteria(100);Firmicutes(100);Bacilli(100);Bacilli_unclassified(100);Bacilli_unclassified(100);Bacilli_unclassified(100);
Otu18531	1	Bacteria(100);Firmicutes(100);Bacilli(100);Lactobacillales(100);Lactobacillales_unclassified(100);Lactobacillales_unclassified(100);
Otu18532	1	Bacteria(100);Bacteria_unclassified(100);Bacteria_unclassified(100);Bacteria_unclassified(100);Bacteria_unclassified(100);Bacteria_unclassified(100);
Otu18533	1	Bacteria(100);Firmicutes(100);Bacilli(100);Lactobacillales(100);Streptococcaceae(100);Streptococcus(100);
Otu18534	1	Bacteria(100);Firmicutes(100);Bacilli(100);Lactobacillales(100);Lactobacillales_unclassified(100);Lactobacillales_unclassified(100);
Otu18535	1	Bacteria(100);Verrucomicrobia(100);OPB35_soil_group(100);OPB35_soil_group_unclassified(100);OPB35_soil_group_unclassified(100);OPB35_soil_group_unclassified(100);
Otu18536	1	Bacteria(100);Bacteria_unclassified(100);Bacteria_unclassified(100);Bacteria_unclassified(100);Bacteria_unclassified(100);Bacteria_unclassified(100);
Otu18537	1	Bacteria(100);Firmicutes(100);Clostridia(100);Clostridiales(100);Family_XI(100);Finegoldia(100);
Otu18538	1	Bacteria(100);Actinobacteria(100);Acidimicrobiia(100);Acidimicrobiales(100);Acidimicrobiales_unclassified(100);Acidimicrobiales_unclassified(100);
Otu18539	1	Bacteria(100);Firmicutes(100);Clostridia(100);Clostridiales(100);Clostridiaceae_1(100);Clostridiaceae_1_unclassified(100);
Otu18540	1	Bacteria(100);Firmicutes(100);Clostridia(100);Clostridiales(100);Clostridiaceae_1(100);Clostridiaceae_1_unclassified(100);
Otu18541	1	Bacteria(100);Bacteria_unclassified(100);Bacteria_unclassified(100);Bacteria_unclassified(100);Bacteria_unclassified(100);Bacteria_unclassified(100);
Otu18542	1	Bacteria(100);Planctomycetes(100);Planctomycetacia(100);Planctomycetales(100);Planctomycetaceae(100);Isosphaera(100);
Otu18543	1	Bacteria(100);Verrucomicrobia(100);Spartobacteria(100);Chthoniobacterales(100);Chthoniobacteraceae(100);Chthoniobacter(100);
Otu18544	1	Bacteria(100);Firmicutes(100);Bacilli(100);Lactobacillales(100);Lactobacillales_unclassified(100);Lactobacillales_unclassified(100);
Otu18545	1	Bacteria(100);Bacteria_unclassified(100);Bacteria_unclassified(100);Bacteria_unclassified(100);Bacteria_unclassified(100);Bacteria_unclassified(100);
Otu18546	1	Bacteria(100);Firmicutes(100);Bacilli(100);Bacilli_unclassified(100);Bacilli_unclassified(100);Bacilli_unclassified(100);
Otu18547	1	Bacteria(100);Acidobacteria(100);Acidobacteria(100);Subgroup_2(100);Subgroup_2_unclassified(100);Subgroup_2_unclassified(100);
Otu18548	1	Bacteria(100);Acidobacteria(100);Holophagae(100);Holophagales(100);Holophagaceae(100);Holophagaceae_unclassified(100);
Otu18549	1	Bacteria(100);Bacteria_unclassified(100);Bacteria_unclassified(100);Bacteria_unclassified(100);Bacteria_unclassified(100);Bacteria_unclassified(100);
Otu18550	1	Bacteria(100);Proteobacteria(100);Alphaproteobacteria(100);Sphingomonadales(100);Sphingomonadales_unclassified(100);Sphingomonadales_unclassified(100);
Otu18551	1	Bacteria(100);Acidobacteria(100);Acidobacteria(100);Subgroup_2(100);Subgroup_2_unclassified(100);Subgroup_2_unclassified(100);
Otu18552	1	Bacteria(100);Firmicutes(100);Clostridia(100);Clostridiales(100);Clostridiales_unclassified(100);Clostridiales_unclassified(100);
Otu18553	1	Bacteria(100);Firmicutes(100);Firmicutes_unclassified(100);Firmicutes_unclassified(100);Firmicutes_unclassified(100);Firmicutes_unclassified(100);
Otu18554	1	Bacteria(100);Bacteria_unclassified(100);Bacteria_unclassified(100);Bacteria_unclassified(100);Bacteria_unclassified(100);Bacteria_unclassified(100);
Otu18555	1	Bacteria(100);Bacteria_unclassified(100);Bacteria_unclassified(100);Bacteria_unclassified(100);Bacteria_unclassified(100);Bacteria_unclassified(100);
Otu18556	1	Bacteria(100);Proteobacteria(100);Gammaproteobacteria(100);Gammaproteobacteria_unclassified(100);Gammaproteobacteria_unclassified(100);Gammaproteobacteria_unclassified(100);
Otu18557	1	Bacteria(100);Bacteria_unclassified(100);Bacteria_unclassified(100);Bacteria_unclassified(100);Bacteria_unclassified(100);Bacteria_unclassified(100);
Otu18558	1	Bacteria(100);Bacteria_unclassified(100);Bacteria_unclassified(100);Bacteria_unclassified(100);Bacteria_unclassified(100);Bacteria_unclassified(100);
Otu18559	1	Bacteria(100);Actinobacteria(100);Actinobacteria(100);Corynebacteriales(100);Corynebacteriales_unclassified(100);Corynebacteriales_unclassified(100);
Otu18560	1	Bacteria(100);Proteobacteria(100);Proteobacteria_unclassified(100);Proteobacteria_unclassified(100);Proteobacteria_unclassified(100);Proteobacteria_unclassified(100);
Otu18561	1	Bacteria(100);Firmicutes(100);Clostridia(100);Clostridiales(100);Peptostreptococcaceae(100);Peptostreptococcus(100);
Otu18562	1	Bacteria(100);Proteobacteria(100);Deltaproteobacteria(100);Myxococcales(100);Myxococcales_unclassified(100);Myxococcales_unclassified(100);
Otu18563	1	Bacteria(100);Proteobacteria(100);Gammaproteobacteria(100);Enterobacteriales(100);Enterobacteriaceae(100);Enterobacteriaceae_unclassified(100);
Otu18564	1	Bacteria(100);Bacteroidetes(100);Bacteroidia(100);Bacteroidales(100);Prevotellaceae(100);Prevotella(100);
Otu18565	1	Bacteria(100);Acidobacteria(100);Acidobacteria(100);Subgroup_3(100);Unknown_Family(100);Bryobacter(100);
Otu18566	1	Bacteria(100);Firmicutes(100);Bacilli(100);Bacilli_unclassified(100);Bacilli_unclassified(100);Bacilli_unclassified(100);
Otu18567	1	Bacteria(100);Planctomycetes(100);Planctomycetacia(100);Planctomycetales(100);Planctomycetaceae(100);Isosphaera(100);
Otu18568	1	Bacteria(100);Proteobacteria(100);Gammaproteobacteria(100);Enterobacteriales(100);Enterobacteriaceae(100);Enterobacteriaceae_unclassified(100);
Otu18569	1	Bacteria(100);Firmicutes(100);Clostridia(100);Clostridiales(100);Peptostreptococcaceae(100);Peptostreptococcus(100);
Otu18570	1	Bacteria(100);Proteobacteria(100);Gammaproteobacteria(100);Oceanospirillales(100);Halomonadaceae(100);Halomonadaceae_unclassified(100);
Otu18571	1	Bacteria(100);Proteobacteria(100);Gammaproteobacteria(100);Gammaproteobacteria_unclassified(100);Gammaproteobacteria_unclassified(100);Gammaproteobacteria_unclassified(100);
Otu18572	1	Bacteria(100);Firmicutes(100);Clostridia(100);Clostridiales(100);Peptostreptococcaceae(100);Peptostreptococcus(100);
Otu18573	1	Bacteria(100);Acidobacteria(100);Acidobacteria(100);Subgroup_2(100);Subgroup_2_unclassified(100);Subgroup_2_unclassified(100);
Otu18574	1	Bacteria(100);Firmicutes(100);Clostridia(100);Clostridiales(100);Clostridiales_unclassified(100);Clostridiales_unclassified(100);
Otu18575	1	Bacteria(100);Planctomycetes(100);Planctomycetacia(100);Planctomycetales(100);Planctomycetaceae(100);Isosphaera(100);
Otu18576	1	Bacteria(100);Proteobacteria(100);Gammaproteobacteria(100);Enterobacteriales(100);Enterobacteriaceae(100);Enterobacteriaceae_unclassified(100);
Otu18577	1	Bacteria(100);Firmicutes(100);Bacilli(100);Lactobacillales(100);Lactobacillales_unclassified(100);Lactobacillales_unclassified(100);
Otu18578	1	Bacteria(100);Bacteria_unclassified(100);Bacteria_unclassified(100);Bacteria_unclassified(100);Bacteria_unclassified(100);Bacteria_unclassified(100);
Otu18579	1	Bacteria(100);Bacteroidetes(100);Flavobacteriia(100);Flavobacteriales(100);Blattabacteriaceae(100);Candidatus_Sulcia(100);
Otu18580	1	Bacteria(100);Bacteria_unclassified(100);Bacteria_unclassified(100);Bacteria_unclassified(100);Bacteria_unclassified(100);Bacteria_unclassified(100);
Otu18581	1	Bacteria(100);Firmicutes(100);Firmicutes_unclassified(100);Firmicutes_unclassified(100);Firmicutes_unclassified(100);Firmicutes_unclassified(100);
Otu18582	1	Bacteria(100);Actinobacteria(100);Actinobacteria_unclassified(100);Actinobacteria_unclassified(100);Actinobacteria_unclassified(100);Actinobacteria_unclassified(100);
Otu18583	1	Bacteria(100);Bacteria_unclassified(100);Bacteria_unclassified(100);Bacteria_unclassified(100);Bacteria_unclassified(100);Bacteria_unclassified(100);
Otu18584	1	Bacteria(100);Proteobacteria(100);Gammaproteobacteria(100);Gammaproteobacteria_unclassified(100);Gammaproteobacteria_unclassified(100);Gammaproteobacteria_unclassified(100);
Otu18585	1	Bacteria(100);Actinobacteria(100);Actinobacteria(100);Streptosporangiales(100);Thermomonosporaceae(100);Thermomonosporaceae_unclassified(100);
Otu18586	1	Bacteria(100);Bacteria_unclassified(100);Bacteria_unclassified(100);Bacteria_unclassified(100);Bacteria_unclassified(100);Bacteria_unclassified(100);
Otu18587	1	Bacteria(100);Bacteria_unclassified(100);Bacteria_unclassified(100);Bacteria_unclassified(100);Bacteria_unclassified(100);Bacteria_unclassified(100);
Otu18588	1	Bacteria(100);Firmicutes(100);Firmicutes_unclassified(100);Firmicutes_unclassified(100);Firmicutes_unclassified(100);Firmicutes_unclassified(100);
Otu18589	1	Bacteria(100);Firmicutes(100);Clostridia(100);Clostridiales(100);Clostridiales_unclassified(100);Clostridiales_unclassified(100);
Otu18590	1	Bacteria(100);Firmicutes(100);Clostridia(100);Clostridiales(100);Lachnospiraceae(100);Lachnospiraceae_unclassified(100);
Otu18591	1	Bacteria(100);Firmicutes(100);Clostridia(100);Clostridiales(100);Ruminococcaceae(100);Incertae_Sedis(100);
Otu18592	1	Bacteria(100);Firmicutes(100);Clostridia(100);Clostridiales(100);Lachnospiraceae(100);Incertae_Sedis(100);
Otu18593	1	Bacteria(100);Bacteria_unclassified(100);Bacteria_unclassified(100);Bacteria_unclassified(100);Bacteria_unclassified(100);Bacteria_unclassified(100);
Otu18594	1	Bacteria(100);Firmicutes(100);Clostridia(100);Clostridiales(100);Lachnospiraceae(100);Lachnospiraceae_unclassified(100);
Otu18595	1	Bacteria(100);Bacteroidetes(100);Bacteroidia(100);Bacteroidales(100);Prevotellaceae(100);Prevotella(100);
Otu18596	1	Bacteria(100);Bacteroidetes(100);Bacteroidia(100);Bacteroidales(100);Bacteroidaceae(100);Bacteroides(100);
Otu18597	1	Bacteria(100);Firmicutes(100);Clostridia(100);Clostridiales(100);Ruminococcaceae(100);Ruminococcaceae_unclassified(100);
Otu18598	1	Bacteria(100);Firmicutes(100);Clostridia(100);Clostridiales(100);Lachnospiraceae(100);Dorea(100);
Otu18599	1	Bacteria(100);Bacteria_unclassified(100);Bacteria_unclassified(100);Bacteria_unclassified(100);Bacteria_unclassified(100);Bacteria_unclassified(100);
Otu18600	1	Bacteria(100);Bacteria_unclassified(100);Bacteria_unclassified(100);Bacteria_unclassified(100);Bacteria_unclassified(100);Bacteria_unclassified(100);
Otu18601	1	Bacteria(100);Firmicutes(100);Clostridia(100);Clostridiales(100);Lachnospiraceae(100);Incertae_Sedis(100);
Otu18602	1	Bacteria(100);Bacteria_unclassified(100);Bacteria_unclassified(100);Bacteria_unclassified(100);Bacteria_unclassified(100);Bacteria_unclassified(100);
Otu18603	1	Bacteria(100);Bacteria_unclassified(100);Bacteria_unclassified(100);Bacteria_unclassified(100);Bacteria_unclassified(100);Bacteria_unclassified(100);
Otu18604	1	Bacteria(100);Firmicutes(100);Clostridia(100);Clostridiales(100);Lachnospiraceae(100);Lachnospiraceae_unclassified(100);
Otu18605	1	Bacteria(100);Firmicutes(100);Clostridia(100);Clostridiales(100);Ruminococcaceae(100);Ruminococcaceae_unclassified(100);
Otu18606	1	Bacteria(100);Proteobacteria(100);Betaproteobacteria(100);Betaproteobacteria_unclassified(100);Betaproteobacteria_unclassified(100);Betaproteobacteria_unclassified(100);
Otu18607	1	Bacteria(100);Bacteria_unclassified(100);Bacteria_unclassified(100);Bacteria_unclassified(100);Bacteria_unclassified(100);Bacteria_unclassified(100);
Otu18608	1	Bacteria(100);Firmicutes(100);Clostridia(100);Clostridiales(100);Clostridiales_unclassified(100);Clostridiales_unclassified(100);
Otu18609	1	Bacteria(100);Firmicutes(100);Clostridia(100);Clostridiales(100);Lachnospiraceae(100);Lachnospiraceae_unclassified(100);
Otu18610	1	Bacteria(100);Firmicutes(100);Clostridia(100);Clostridiales(100);Lachnospiraceae(100);Lachnospiraceae_unclassified(100);
Otu18611	1	Bacteria(100);Bacteria_unclassified(100);Bacteria_unclassified(100);Bacteria_unclassified(100);Bacteria_unclassified(100);Bacteria_unclassified(100);
Otu18612	1	Bacteria(100);Cyanobacteria(100);Melainabacteria(100);Gastranaerophilales(100);Gastranaerophilales_unclassified(100);Gastranaerophilales_unclassified(100);
Otu18613	1	Bacteria(100);Bacteria_unclassified(100);Bacteria_unclassified(100);Bacteria_unclassified(100);Bacteria_unclassified(100);Bacteria_unclassified(100);
Otu18614	1	Bacteria(100);Proteobacteria(100);Alphaproteobacteria(100);Rickettsiales(100);Rickettsiales_Incertae_Sedis(100);Candidatus_Hepatincola(100);
Otu18615	1	Bacteria(100);Firmicutes(100);Clostridia(100);Clostridiales(100);Ruminococcaceae(100);Ruminococcaceae_unclassified(100);
Otu18616	1	Bacteria(100);Bacteroidetes(100);Bacteroidia(100);Bacteroidales(100);Prevotellaceae(100);Prevotella(100);
Otu18617	1	Bacteria(100);Firmicutes(100);Clostridia(100);Clostridiales(100);Lachnospiraceae(100);Lachnospiraceae_unclassified(100);
Otu18618	1	Bacteria(100);Bacteria_unclassified(100);Bacteria_unclassified(100);Bacteria_unclassified(100);Bacteria_unclassified(100);Bacteria_unclassified(100);
Otu18619	1	Bacteria(100);Firmicutes(100);Clostridia(100);Clostridiales(100);Ruminococcaceae(100);Ruminococcus(100);
Otu18620	1	Bacteria(100);Bacteria_unclassified(100);Bacteria_unclassified(100);Bacteria_unclassified(100);Bacteria_unclassified(100);Bacteria_unclassified(100);
Otu18621	1	Bacteria(100);Firmicutes(100);Clostridia(100);Clostridiales(100);Ruminococcaceae(100);Ruminococcaceae_unclassified(100);
Otu18622	1	Bacteria(100);Bacteroidetes(100);Bacteroidia(100);Bacteroidales(100);Bacteroidales_unclassified(100);Bacteroidales_unclassified(100);
Otu18623	1	Bacteria(100);Bacteria_unclassified(100);Bacteria_unclassified(100);Bacteria_unclassified(100);Bacteria_unclassified(100);Bacteria_unclassified(100);
Otu18624	1	Bacteria(100);Firmicutes(100);Clostridia(100);Clostridiales(100);Lachnospiraceae(100);Oribacterium(100);
Otu18625	1	Bacteria(100);Bacteria_unclassified(100);Bacteria_unclassified(100);Bacteria_unclassified(100);Bacteria_unclassified(100);Bacteria_unclassified(100);
Otu18626	1	Bacteria(100);Firmicutes(100);Clostridia(100);Clostridiales(100);Lachnospiraceae(100);Incertae_Sedis(100);
Otu18627	1	Bacteria(100);Firmicutes(100);Clostridia(100);Clostridiales(100);Ruminococcaceae(100);Ruminococcaceae_unclassified(100);
Otu18628	1	Bacteria(100);Firmicutes(100);Clostridia(100);Clostridiales(100);Lachnospiraceae(100);Lachnospiraceae_unclassified(100);
Otu18629	1	Bacteria(100);Bacteria_unclassified(100);Bacteria_unclassified(100);Bacteria_unclassified(100);Bacteria_unclassified(100);Bacteria_unclassified(100);
Otu18630	1	Bacteria(100);Actinobacteria(100);Coriobacteriia(100);Coriobacteriales(100);Coriobacteriaceae(100);Coriobacteriaceae_unclassified(100);
Otu18631	1	Bacteria(100);Firmicutes(100);Clostridia(100);Clostridiales(100);Clostridiales_unclassified(100);Clostridiales_unclassified(100);
Otu18632	1	Bacteria(100);Bacteria_unclassified(100);Bacteria_unclassified(100);Bacteria_unclassified(100);Bacteria_unclassified(100);Bacteria_unclassified(100);
Otu18633	1	Bacteria(100);Firmicutes(100);Clostridia(100);Clostridiales(100);Ruminococcaceae(100);Ruminococcaceae_unclassified(100);
Otu18634	1	Bacteria(100);Firmicutes(100);Clostridia(100);Clostridiales(100);Lachnospiraceae(100);Lachnospiraceae_unclassified(100);
Otu18635	1	Bacteria(100);Firmicutes(100);Clostridia(100);Clostridiales(100);Lachnospiraceae(100);Lachnospiraceae_unclassified(100);
Otu18636	1	Bacteria(100);Firmicutes(100);Clostridia(100);Clostridiales(100);Lachnospiraceae(100);Lachnospiraceae_unclassified(100);
Otu18637	1	Bacteria(100);Firmicutes(100);Clostridia(100);Clostridiales(100);Lachnospiraceae(100);possible_genus_Sk018(100);
Otu18638	1	Bacteria(100);Firmicutes(100);Clostridia(100);Clostridiales(100);Lachnospiraceae(100);Lachnospiraceae_unclassified(100);
Otu18639	1	Bacteria(100);Firmicutes(100);Clostridia(100);Clostridiales(100);Ruminococcaceae(100);Ruminococcaceae_unclassified(100);
Otu18640	1	Bacteria(100);Firmicutes(100);Clostridia(100);Clostridiales(100);vadinBB60(100);vadinBB60_unclassified(100);
Otu18641	1	Bacteria(100);Firmicutes(100);Negativicutes(100);Selenomonadales(100);Veillonellaceae(100);Megasphaera(100);
Otu18642	1	Bacteria(100);Cyanobacteria(100);Melainabacteria(100);Gastranaerophilales(100);Gastranaerophilales_unclassified(100);Gastranaerophilales_unclassified(100);
Otu18643	1	Bacteria(100);Bacteria_unclassified(100);Bacteria_unclassified(100);Bacteria_unclassified(100);Bacteria_unclassified(100);Bacteria_unclassified(100);
Otu18644	1	Bacteria(100);Actinobacteria(100);Thermoleophilia(100);Solirubrobacterales(100);Solirubrobacterales_unclassified(100);Solirubrobacterales_unclassified(100);
Otu18645	1	Bacteria(100);Bacteria_unclassified(100);Bacteria_unclassified(100);Bacteria_unclassified(100);Bacteria_unclassified(100);Bacteria_unclassified(100);
Otu18646	1	Bacteria(100);Firmicutes(100);Clostridia(100);Clostridiales(100);Lachnospiraceae(100);Incertae_Sedis(100);
Otu18647	1	Bacteria(100);Firmicutes(100);Clostridia(100);Clostridiales(100);Lachnospiraceae(100);Lachnospiraceae_unclassified(100);
Otu18648	1	Bacteria(100);Firmicutes(100);Clostridia(100);Clostridiales(100);vadinBB60(100);vadinBB60_unclassified(100);
Otu18649	1	Bacteria(100);Firmicutes(100);Clostridia(100);Clostridiales(100);Lachnospiraceae(100);Lachnospiraceae_unclassified(100);
Otu18650	1	Bacteria(100);Firmicutes(100);Clostridia(100);Clostridiales(100);Lachnospiraceae(100);Lachnospiraceae_unclassified(100);
Otu18651	1	Bacteria(100);Firmicutes(100);Firmicutes_unclassified(100);Firmicutes_unclassified(100);Firmicutes_unclassified(100);Firmicutes_unclassified(100);
Otu18652	1	Bacteria(100);Bacteria_unclassified(100);Bacteria_unclassified(100);Bacteria_unclassified(100);Bacteria_unclassified(100);Bacteria_unclassified(100);
Otu18653	1	Bacteria(100);Firmicutes(100);Clostridia(100);Clostridiales(100);Defluviitaleaceae(100);Defluviitaleaceae_unclassified(100);
Otu18654	1	Bacteria(100);Firmicutes(100);Clostridia(100);Clostridiales(100);Ruminococcaceae(100);Ruminococcaceae_unclassified(100);
Otu18655	1	Bacteria(100);Firmicutes(100);Clostridia(100);Clostridiales(100);Ruminococcaceae(100);Ruminococcaceae_unclassified(100);
Otu18656	1	Bacteria(100);Bacteria_unclassified(100);Bacteria_unclassified(100);Bacteria_unclassified(100);Bacteria_unclassified(100);Bacteria_unclassified(100);
Otu18657	1	Bacteria(100);Firmicutes(100);Clostridia(100);Clostridiales(100);Ruminococcaceae(100);Ruminococcus(100);
Otu18658	1	Bacteria(100);Bacteria_unclassified(100);Bacteria_unclassified(100);Bacteria_unclassified(100);Bacteria_unclassified(100);Bacteria_unclassified(100);
Otu18659	1	Bacteria(100);Firmicutes(100);Clostridia(100);Clostridiales(100);Ruminococcaceae(100);Ruminococcaceae_unclassified(100);
Otu18660	1	Bacteria(100);Firmicutes(100);Clostridia(100);Clostridiales(100);Clostridiales_unclassified(100);Clostridiales_unclassified(100);
Otu18661	1	Bacteria(100);Firmicutes(100);Clostridia(100);Clostridiales(100);Lachnospiraceae(100);Lachnospiraceae_unclassified(100);
Otu18662	1	Bacteria(100);Acidobacteria(100);Acidobacteria(100);Subgroup_3(100);Unknown_Family(100);Bryobacter(100);
Otu18663	1	Bacteria(100);Firmicutes(100);Firmicutes_unclassified(100);Firmicutes_unclassified(100);Firmicutes_unclassified(100);Firmicutes_unclassified(100);
Otu18664	1	Bacteria(100);Firmicutes(100);Clostridia(100);Clostridiales(100);Lachnospiraceae(100);Lachnospiraceae_unclassified(100);
Otu18665	1	Bacteria(100);Firmicutes(100);Clostridia(100);Clostridiales(100);Ruminococcaceae(100);Incertae_Sedis(100);
Otu18666	1	Bacteria(100);Firmicutes(100);Clostridia(100);Clostridiales(100);Lachnospiraceae(100);Lachnospiraceae_unclassified(100);
Otu18667	1	Bacteria(100);Firmicutes(100);Clostridia(100);Clostridiales(100);Ruminococcaceae(100);Ruminococcaceae_unclassified(100);
Otu18668	1	Bacteria(100);Firmicutes(100);Clostridia(100);Clostridiales(100);Clostridiales_unclassified(100);Clostridiales_unclassified(100);
Otu18669	1	Bacteria(100);Firmicutes(100);Clostridia(100);Clostridiales(100);Ruminococcaceae(100);Incertae_Sedis(100);
Otu18670	1	Bacteria(100);Firmicutes(100);Clostridia(100);Clostridiales(100);Ruminococcaceae(100);Ruminococcaceae_unclassified(100);
Otu18671	1	Bacteria(100);Firmicutes(100);Bacilli(100);Lactobacillales(100);Lactobacillaceae(100);Lactobacillus(100);
Otu18672	1	Bacteria(100);Bacteria_unclassified(100);Bacteria_unclassified(100);Bacteria_unclassified(100);Bacteria_unclassified(100);Bacteria_unclassified(100);
Otu18673	1	Bacteria(100);Tenericutes(100);Mollicutes(100);RF9(100);RF9_unclassified(100);RF9_unclassified(100);
Otu18674	1	Bacteria(100);Bacteria_unclassified(100);Bacteria_unclassified(100);Bacteria_unclassified(100);Bacteria_unclassified(100);Bacteria_unclassified(100);
Otu18675	1	Bacteria(100);Firmicutes(100);Clostridia(100);Clostridiales(100);Lachnospiraceae(100);Incertae_Sedis(100);
Otu18676	1	Bacteria(100);Firmicutes(100);Clostridia(100);Clostridiales(100);Ruminococcaceae(100);Ruminococcaceae_unclassified(100);
Otu18677	1	Bacteria(100);Acidobacteria(100);Acidobacteria(100);Subgroup_3(100);Unknown_Family(100);Bryobacter(100);
Otu18678	1	Bacteria(100);Bacteria_unclassified(100);Bacteria_unclassified(100);Bacteria_unclassified(100);Bacteria_unclassified(100);Bacteria_unclassified(100);
Otu18679	1	Bacteria(100);Bacteroidetes(100);Bacteroidia(100);Bacteroidales(100);Prevotellaceae(100);Prevotella(100);
Otu18680	1	Bacteria(100);Firmicutes(100);Clostridia(100);Clostridiales(100);Ruminococcaceae(100);Anaerotruncus(100);
Otu18681	1	Bacteria(100);Bacteroidetes(100);Bacteroidia(100);Bacteroidales(100);Prevotellaceae(100);Prevotella(100);
Otu18682	1	Bacteria(100);Firmicutes(100);Clostridia(100);Clostridiales(100);Ruminococcaceae(100);Incertae_Sedis(100);
Otu18683	1	Bacteria(100);Firmicutes(100);Clostridia(100);Clostridiales(100);Lachnospiraceae(100);Roseburia(100);
Otu18684	1	Bacteria(100);Firmicutes(100);Clostridia(100);Clostridiales(100);Ruminococcaceae(100);Ruminococcaceae_unclassified(100);
Otu18685	1	Bacteria(100);Bacteroidetes(100);Bacteroidia(100);Bacteroidales(100);Prevotellaceae(100);Prevotella(100);
Otu18686	1	Bacteria(100);Firmicutes(100);Firmicutes_unclassified(100);Firmicutes_unclassified(100);Firmicutes_unclassified(100);Firmicutes_unclassified(100);
Otu18687	1	Bacteria(100);Cyanobacteria(100);Melainabacteria(100);Gastranaerophilales(100);Gastranaerophilales_unclassified(100);Gastranaerophilales_unclassified(100);
Otu18688	1	Bacteria(100);Planctomycetes(100);Planctomycetes_unclassified(100);Planctomycetes_unclassified(100);Planctomycetes_unclassified(100);Planctomycetes_unclassified(100);
Otu18689	1	Bacteria(100);Firmicutes(100);Clostridia(100);Clostridiales(100);Ruminococcaceae(100);Ruminococcaceae_unclassified(100);
Otu18690	1	Bacteria(100);Firmicutes(100);Clostridia(100);Clostridiales(100);Clostridiales_unclassified(100);Clostridiales_unclassified(100);
Otu18691	1	Bacteria(100);Firmicutes(100);Clostridia(100);Clostridiales(100);Ruminococcaceae(100);Ruminococcaceae_unclassified(100);
Otu18692	1	Bacteria(100);Firmicutes(100);Clostridia(100);Clostridiales(100);Ruminococcaceae(100);Ruminococcaceae_unclassified(100);
Otu18693	1	Bacteria(100);Firmicutes(100);Firmicutes_unclassified(100);Firmicutes_unclassified(100);Firmicutes_unclassified(100);Firmicutes_unclassified(100);
Otu18694	1	Bacteria(100);Firmicutes(100);Clostridia(100);Clostridiales(100);Ruminococcaceae(100);Ruminococcaceae_unclassified(100);
Otu18695	1	Bacteria(100);Cyanobacteria(100);Melainabacteria(100);Gastranaerophilales(100);Gastranaerophilales_unclassified(100);Gastranaerophilales_unclassified(100);
Otu18696	1	Bacteria(100);Actinobacteria(100);Coriobacteriia(100);Coriobacteriales(100);Coriobacteriaceae(100);Coriobacteriaceae_unclassified(100);
Otu18697	1	Bacteria(100);Spirochaetae(100);Spirochaetes(100);Spirochaetales(100);Brachyspiraceae(100);Brachyspira(100);
Otu18698	1	Bacteria(100);Firmicutes(100);Clostridia(100);Clostridiales(100);vadinBB60(100);vadinBB60_unclassified(100);
Otu18699	1	Bacteria(100);Firmicutes(100);Clostridia(100);Clostridiales(100);Lachnospiraceae(100);Lachnospiraceae_unclassified(100);
Otu18700	1	Bacteria(100);Lentisphaerae(100);RFP12_gut_group(100);RFP12_gut_group_unclassified(100);RFP12_gut_group_unclassified(100);RFP12_gut_group_unclassified(100);
Otu18701	1	Bacteria(100);Tenericutes(100);Mollicutes(100);RF9(100);RF9_unclassified(100);RF9_unclassified(100);
Otu18702	1	Bacteria(100);Bacteria_unclassified(100);Bacteria_unclassified(100);Bacteria_unclassified(100);Bacteria_unclassified(100);Bacteria_unclassified(100);
Otu18703	1	Bacteria(100);Bacteroidetes(100);Bacteroidia(100);Bacteroidales(100);S24-7(100);S24-7_unclassified(100);
Otu18704	1	Bacteria(100);Bacteria_unclassified(100);Bacteria_unclassified(100);Bacteria_unclassified(100);Bacteria_unclassified(100);Bacteria_unclassified(100);
Otu18705	1	Bacteria(100);Bacteroidetes(100);Bacteroidia(100);Bacteroidales(100);Bacteroidales_unclassified(100);Bacteroidales_unclassified(100);
Otu18706	1	Bacteria(100);Bacteria_unclassified(100);Bacteria_unclassified(100);Bacteria_unclassified(100);Bacteria_unclassified(100);Bacteria_unclassified(100);
Otu18707	1	Bacteria(100);Firmicutes(100);Firmicutes_unclassified(100);Firmicutes_unclassified(100);Firmicutes_unclassified(100);Firmicutes_unclassified(100);
Otu18708	1	Bacteria(100);Firmicutes(100);Clostridia(100);Clostridiales(100);Ruminococcaceae(100);Ruminococcaceae_unclassified(100);
Otu18709	1	Bacteria(100);Bacteria_unclassified(100);Bacteria_unclassified(100);Bacteria_unclassified(100);Bacteria_unclassified(100);Bacteria_unclassified(100);
Otu18710	1	Bacteria(100);Firmicutes(100);Clostridia(100);Clostridiales(100);Lachnospiraceae(100);Lachnospiraceae_unclassified(100);
Otu18711	1	Bacteria(100);Firmicutes(100);Clostridia(100);Clostridiales(100);Lachnospiraceae(100);Lachnospiraceae_unclassified(100);
Otu18712	1	Bacteria(100);Firmicutes(100);Clostridia(100);Clostridiales(100);Clostridiales_unclassified(100);Clostridiales_unclassified(100);
Otu18713	1	Bacteria(100);Bacteria_unclassified(100);Bacteria_unclassified(100);Bacteria_unclassified(100);Bacteria_unclassified(100);Bacteria_unclassified(100);
Otu18714	1	Bacteria(100);Firmicutes(100);Clostridia(100);Clostridiales(100);Ruminococcaceae(100);Ruminococcaceae_unclassified(100);
Otu18715	1	Bacteria(100);Tenericutes(100);Mollicutes(100);RF9(100);RF9_unclassified(100);RF9_unclassified(100);
Otu18716	1	Bacteria(100);Firmicutes(100);Clostridia(100);Clostridiales(100);Lachnospiraceae(100);Lachnospiraceae_unclassified(100);
Otu18717	1	Bacteria(100);Firmicutes(100);Clostridia(100);Clostridiales(100);Ruminococcaceae(100);Ruminococcaceae_unclassified(100);
Otu18718	1	Bacteria(100);Firmicutes(100);Clostridia(100);Clostridiales(100);Ruminococcaceae(100);Incertae_Sedis(100);
Otu18719	1	Bacteria(100);Cyanobacteria(100);Melainabacteria(100);Gastranaerophilales(100);Gastranaerophilales_unclassified(100);Gastranaerophilales_unclassified(100);
Otu18720	1	Bacteria(100);Firmicutes(100);Clostridia(100);Clostridiales(100);Ruminococcaceae(100);Ruminococcus(100);
Otu18721	1	Bacteria(100);Bacteroidetes(100);Bacteroidia(100);Bacteroidales(100);Rikenellaceae(100);dgA-11_gut_group(100);
Otu18722	1	Bacteria(100);Firmicutes(100);Clostridia(100);Clostridiales(100);Ruminococcaceae(100);Ruminococcaceae_unclassified(100);
Otu18723	1	Bacteria(100);Cyanobacteria(100);Melainabacteria(100);Gastranaerophilales(100);Gastranaerophilales_unclassified(100);Gastranaerophilales_unclassified(100);
Otu18724	1	Bacteria(100);Firmicutes(100);Clostridia(100);Clostridiales(100);Lachnospiraceae(100);Anaerostipes(100);
Otu18725	1	Bacteria(100);Firmicutes(100);Clostridia(100);Clostridiales(100);Lachnospiraceae(100);Anaerostipes(100);
Otu18726	1	Bacteria(100);Firmicutes(100);Clostridia(100);Clostridiales(100);Clostridiales_unclassified(100);Clostridiales_unclassified(100);
Otu18727	1	Bacteria(100);Bacteria_unclassified(100);Bacteria_unclassified(100);Bacteria_unclassified(100);Bacteria_unclassified(100);Bacteria_unclassified(100);
Otu18728	1	Bacteria(100);Actinobacteria(100);Actinobacteria(100);Actinobacteria_unclassified(100);Actinobacteria_unclassified(100);Actinobacteria_unclassified(100);
Otu18729	1	Bacteria(100);Planctomycetes(100);Phycisphaerae(100);Phycisphaerales(100);Phycisphaeraceae(100);SM1A02(100);
Otu18730	1	Bacteria(100);Bacteroidetes(100);Bacteroidia(100);Bacteroidales(100);Rikenellaceae(100);RC9_gut_group(100);
Otu18731	1	Bacteria(100);Bacteroidetes(100);Bacteroidia(100);Bacteroidales(100);Prevotellaceae(100);Prevotellaceae_unclassified(100);
Otu18732	1	Bacteria(100);Firmicutes(100);Clostridia(100);Clostridiales(100);Lachnospiraceae(100);Coprococcus(100);
Otu18733	1	Bacteria(100);Firmicutes(100);Clostridia(100);Clostridiales(100);Christensenellaceae(100);Christensenellaceae_unclassified(100);
Otu18734	1	Bacteria(100);Firmicutes(100);Clostridia(100);Clostridiales(100);Lachnospiraceae(100);Lachnospiraceae_unclassified(100);
Otu18735	1	Bacteria(100);Spirochaetae(100);Spirochaetes(100);Spirochaetales(100);Spirochaetaceae(100);Treponema(100);
Otu18736	1	Bacteria(100);Bacteria_unclassified(100);Bacteria_unclassified(100);Bacteria_unclassified(100);Bacteria_unclassified(100);Bacteria_unclassified(100);
Otu18737	1	Bacteria(100);Bacteroidetes(100);Bacteroidia(100);Bacteroidales(100);S24-7(100);S24-7_unclassified(100);
Otu18738	1	Bacteria(100);Firmicutes(100);Clostridia(100);Clostridia_unclassified(100);Clostridia_unclassified(100);Clostridia_unclassified(100);
Otu18739	1	Bacteria(100);Tenericutes(100);Mollicutes(100);RF9(100);RF9_unclassified(100);RF9_unclassified(100);
Otu18740	1	Bacteria(100);Bacteria_unclassified(100);Bacteria_unclassified(100);Bacteria_unclassified(100);Bacteria_unclassified(100);Bacteria_unclassified(100);
Otu18741	1	Bacteria(100);Acidobacteria(100);Acidobacteria(100);Subgroup_2(100);Subgroup_2_unclassified(100);Subgroup_2_unclassified(100);
Otu18742	1	Bacteria(100);Firmicutes(100);Clostridia(100);Clostridiales(100);Lachnospiraceae(100);Cellulosilyticum(100);
Otu18743	1	Bacteria(100);Bacteroidetes(100);Bacteroidetes_unclassified(100);Bacteroidetes_unclassified(100);Bacteroidetes_unclassified(100);Bacteroidetes_unclassified(100);
Otu18744	1	Bacteria(100);Firmicutes(100);Clostridia(100);Clostridiales(100);Lachnospiraceae(100);Anaerostipes(100);
Otu18745	1	Bacteria(100);Firmicutes(100);Firmicutes_unclassified(100);Firmicutes_unclassified(100);Firmicutes_unclassified(100);Firmicutes_unclassified(100);
Otu18746	1	Bacteria(100);Firmicutes(100);Clostridia(100);Clostridiales(100);Ruminococcaceae(100);Incertae_Sedis(100);
Otu18747	1	Bacteria(100);Firmicutes(100);Negativicutes(100);Selenomonadales(100);Veillonellaceae(100);Veillonellaceae_unclassified(100);
Otu18748	1	Bacteria(100);Bacteroidetes(100);Bacteroidia(100);Bacteroidales(100);Rikenellaceae(100);RC9_gut_group(100);
Otu18749	1	Bacteria(100);Bacteroidetes(100);Bacteroidia(100);Bacteroidales(100);Bacteroidales_unclassified(100);Bacteroidales_unclassified(100);
Otu18750	1	Bacteria(100);Proteobacteria(100);Alphaproteobacteria(100);Rickettsiales(100);mitochondria(100);mitochondria_unclassified(100);
Otu18751	1	Bacteria(100);Firmicutes(100);Clostridia(100);Clostridiales(100);Lachnospiraceae(100);Lachnospiraceae_unclassified(100);
Otu18752	1	Bacteria(100);Firmicutes(100);Clostridia(100);Clostridiales(100);Ruminococcaceae(100);Ruminococcaceae_unclassified(100);
Otu18753	1	Bacteria(100);Firmicutes(100);Clostridia(100);Clostridiales(100);Lachnospiraceae(100);Lachnospiraceae_unclassified(100);
Otu18754	1	Bacteria(100);Bacteroidetes(100);Bacteroidia(100);Bacteroidales(100);Prevotellaceae(100);Prevotella(100);
Otu18755	1	Bacteria(100);Firmicutes(100);Firmicutes_unclassified(100);Firmicutes_unclassified(100);Firmicutes_unclassified(100);Firmicutes_unclassified(100);
Otu18756	1	Bacteria(100);Firmicutes(100);Clostridia(100);Clostridiales(100);Ruminococcaceae(100);Sporobacter(100);
Otu18757	1	Bacteria(100);Bacteroidetes(100);Bacteroidia(100);Bacteroidales(100);Bacteroidales_unclassified(100);Bacteroidales_unclassified(100);
Otu18758	1	Bacteria(100);Acidobacteria(100);Acidobacteria(100);Acidobacteriales(100);Acidobacteriaceae_(Subgroup_1)(100);Acidobacteriaceae_(Subgroup_1)_unclassified(100);
Otu18759	1	Bacteria(100);Firmicutes(100);Clostridia(100);Clostridiales(100);Ruminococcaceae(100);Incertae_Sedis(100);
Otu18760	1	Bacteria(100);Firmicutes(100);Clostridia(100);Clostridiales(100);Ruminococcaceae(100);Ruminococcaceae_unclassified(100);
Otu18761	1	Bacteria(100);Firmicutes(100);Clostridia(100);Clostridiales(100);Ruminococcaceae(100);Ruminococcaceae_unclassified(100);
Otu18762	1	Bacteria(100);Bacteroidetes(100);Bacteroidia(100);Bacteroidales(100);Rikenellaceae(100);Rikenellaceae_unclassified(100);
Otu18763	1	Bacteria(100);Firmicutes(100);Clostridia(100);Clostridiales(100);Ruminococcaceae(100);Ruminococcaceae_unclassified(100);
Otu18764	1	Bacteria(100);Bacteria_unclassified(100);Bacteria_unclassified(100);Bacteria_unclassified(100);Bacteria_unclassified(100);Bacteria_unclassified(100);
Otu18765	1	Bacteria(100);Firmicutes(100);Clostridia(100);Clostridiales(100);Lachnospiraceae(100);Lachnospiraceae_unclassified(100);
Otu18766	1	Bacteria(100);Firmicutes(100);Negativicutes(100);Selenomonadales(100);Veillonellaceae(100);Veillonellaceae_unclassified(100);
Otu18767	1	Bacteria(100);Firmicutes(100);Clostridia(100);Clostridiales(100);Ruminococcaceae(100);Anaerotruncus(100);
Otu18768	1	Bacteria(100);Firmicutes(100);Clostridia(100);Clostridiales(100);Ruminococcaceae(100);Ruminococcaceae_unclassified(100);
Otu18769	1	Bacteria(100);Firmicutes(100);Clostridia(100);Clostridiales(100);Lachnospiraceae(100);Incertae_Sedis(100);
Otu18770	1	Bacteria(100);Firmicutes(100);Clostridia(100);Clostridiales(100);Lachnospiraceae(100);Lachnospiraceae_unclassified(100);
Otu18771	1	Bacteria(100);Firmicutes(100);Clostridia(100);Clostridiales(100);Clostridiaceae_1(100);Clostridiaceae_1_unclassified(100);
Otu18772	1	Bacteria(100);Firmicutes(100);Clostridia(100);Clostridiales(100);Ruminococcaceae(100);Ruminococcaceae_unclassified(100);
Otu18773	1	Bacteria(100);Bacteroidetes(100);Bacteroidia(100);Bacteroidales(100);Prevotellaceae(100);Prevotella(100);
Otu18774	1	Bacteria(100);Bacteria_unclassified(100);Bacteria_unclassified(100);Bacteria_unclassified(100);Bacteria_unclassified(100);Bacteria_unclassified(100);
Otu18775	1	Bacteria(100);Firmicutes(100);Clostridia(100);Clostridiales(100);Ruminococcaceae(100);Incertae_Sedis(100);
Otu18776	1	Bacteria(100);Bacteria_unclassified(100);Bacteria_unclassified(100);Bacteria_unclassified(100);Bacteria_unclassified(100);Bacteria_unclassified(100);
Otu18777	1	Bacteria(100);Bacteria_unclassified(100);Bacteria_unclassified(100);Bacteria_unclassified(100);Bacteria_unclassified(100);Bacteria_unclassified(100);
Otu18778	1	Bacteria(100);Bacteroidetes(100);Bacteroidetes_unclassified(100);Bacteroidetes_unclassified(100);Bacteroidetes_unclassified(100);Bacteroidetes_unclassified(100);
Otu18779	1	Bacteria(100);Firmicutes(100);Clostridia(100);Clostridiales(100);Clostridiales_unclassified(100);Clostridiales_unclassified(100);
Otu18780	1	Bacteria(100);Firmicutes(100);Clostridia(100);Clostridiales(100);Clostridiales_unclassified(100);Clostridiales_unclassified(100);
Otu18781	1	Bacteria(100);Bacteroidetes(100);Bacteroidia(100);Bacteroidales(100);Bacteroidales_unclassified(100);Bacteroidales_unclassified(100);
Otu18782	1	Bacteria(100);Bacteroidetes(100);Bacteroidetes_unclassified(100);Bacteroidetes_unclassified(100);Bacteroidetes_unclassified(100);Bacteroidetes_unclassified(100);
Otu18783	1	Bacteria(100);Firmicutes(100);Negativicutes(100);Selenomonadales(100);Veillonellaceae(100);Veillonellaceae_unclassified(100);
Otu18784	1	Bacteria(100);Firmicutes(100);Clostridia(100);Clostridiales(100);Ruminococcaceae(100);Ruminococcaceae_unclassified(100);
Otu18785	1	Bacteria(100);Firmicutes(100);Clostridia(100);Clostridiales(100);Ruminococcaceae(100);Ruminococcaceae_unclassified(100);
Otu18786	1	Bacteria(100);Firmicutes(100);Clostridia(100);Clostridiales(100);Clostridiales_unclassified(100);Clostridiales_unclassified(100);
Otu18787	1	Bacteria(100);Firmicutes(100);Clostridia(100);Clostridiales(100);Ruminococcaceae(100);Ruminococcaceae_unclassified(100);
Otu18788	1	Bacteria(100);Firmicutes(100);Clostridia(100);Clostridiales(100);Clostridiales_unclassified(100);Clostridiales_unclassified(100);
Otu18789	1	Bacteria(100);Acidobacteria(100);Holophagae(100);Subgroup_7(100);Subgroup_7_unclassified(100);Subgroup_7_unclassified(100);
Otu18790	1	Bacteria(100);Firmicutes(100);Clostridia(100);Clostridiales(100);vadinBB60(100);vadinBB60_unclassified(100);
Otu18791	1	Bacteria(100);Firmicutes(100);Clostridia(100);Clostridiales(100);Lachnospiraceae(100);Incertae_Sedis(100);
Otu18792	1	Bacteria(100);Bacteria_unclassified(100);Bacteria_unclassified(100);Bacteria_unclassified(100);Bacteria_unclassified(100);Bacteria_unclassified(100);
Otu18793	1	Bacteria(100);Bacteria_unclassified(100);Bacteria_unclassified(100);Bacteria_unclassified(100);Bacteria_unclassified(100);Bacteria_unclassified(100);
Otu18794	1	Bacteria(100);Firmicutes(100);Firmicutes_unclassified(100);Firmicutes_unclassified(100);Firmicutes_unclassified(100);Firmicutes_unclassified(100);
Otu18795	1	Bacteria(100);Bacteria_unclassified(100);Bacteria_unclassified(100);Bacteria_unclassified(100);Bacteria_unclassified(100);Bacteria_unclassified(100);
Otu18796	1	Bacteria(100);Bacteria_unclassified(100);Bacteria_unclassified(100);Bacteria_unclassified(100);Bacteria_unclassified(100);Bacteria_unclassified(100);
Otu18797	1	Bacteria(100);Planctomycetes(100);Planctomycetacia(100);Planctomycetales(100);Planctomycetaceae(100);Planctomycetaceae_unclassified(100);
Otu18798	1	Bacteria(100);Firmicutes(100);Clostridia(100);Clostridiales(100);Lachnospiraceae(100);Incertae_Sedis(100);
Otu18799	1	Bacteria(100);Firmicutes(100);Clostridia(100);Clostridiales(100);Lachnospiraceae(100);Lachnospiraceae_unclassified(100);
Otu18800	1	Bacteria(100);Firmicutes(100);Clostridia(100);Clostridia_unclassified(100);Clostridia_unclassified(100);Clostridia_unclassified(100);
Otu18801	1	Bacteria(100);Lentisphaerae(100);RFP12_gut_group(100);RFP12_gut_group_unclassified(100);RFP12_gut_group_unclassified(100);RFP12_gut_group_unclassified(100);
Otu18802	1	Bacteria(100);Actinobacteria(100);Actinobacteria(100);Bifidobacteriales(100);Bifidobacteriaceae(100);Bifidobacteriaceae_unclassified(100);
Otu18803	1	Bacteria(100);Bacteria_unclassified(100);Bacteria_unclassified(100);Bacteria_unclassified(100);Bacteria_unclassified(100);Bacteria_unclassified(100);
Otu18804	1	Bacteria(100);Firmicutes(100);Firmicutes_unclassified(100);Firmicutes_unclassified(100);Firmicutes_unclassified(100);Firmicutes_unclassified(100);
Otu18805	1	Bacteria(100);Bacteroidetes(100);Bacteroidia(100);Bacteroidales(100);S24-7(100);S24-7_unclassified(100);
Otu18806	1	Bacteria(100);Firmicutes(100);Clostridia(100);Clostridiales(100);Ruminococcaceae(100);Ruminococcaceae_unclassified(100);
Otu18807	1	Bacteria(100);Firmicutes(100);Clostridia(100);Clostridiales(100);Lachnospiraceae(100);Lachnospiraceae_unclassified(100);
Otu18808	1	Bacteria(100);Firmicutes(100);Clostridia(100);Clostridiales(100);Clostridiales_unclassified(100);Clostridiales_unclassified(100);
Otu18809	1	Bacteria(100);Firmicutes(100);Clostridia(100);Clostridiales(100);Clostridiales_unclassified(100);Clostridiales_unclassified(100);
Otu18810	1	Bacteria(100);Firmicutes(100);Clostridia(100);Clostridiales(100);Lachnospiraceae(100);Lachnospiraceae_unclassified(100);
Otu18811	1	Bacteria(100);Bacteria_unclassified(100);Bacteria_unclassified(100);Bacteria_unclassified(100);Bacteria_unclassified(100);Bacteria_unclassified(100);
Otu18812	1	Bacteria(100);Cyanobacteria(100);Cyanobacteria(100);Cyanobacteria_unclassified(100);Cyanobacteria_unclassified(100);Cyanobacteria_unclassified(100);
Otu18813	1	Bacteria(100);Firmicutes(100);Clostridia(100);Clostridiales(100);Ruminococcaceae(100);Ruminococcaceae_unclassified(100);
Otu18814	1	Bacteria(100);Acidobacteria(100);Acidobacteria(100);Acidobacteriales(100);Acidobacteriaceae_(Subgroup_1)(100);Acidobacteriaceae_(Subgroup_1)_unclassified(100);
Otu18815	1	Bacteria(100);Firmicutes(100);Clostridia(100);Clostridiales(100);Clostridiales_unclassified(100);Clostridiales_unclassified(100);
Otu18816	1	Bacteria(100);Bacteroidetes(100);Bacteroidia(100);Bacteroidales(100);Prevotellaceae(100);Prevotella(100);
Otu18817	1	Bacteria(100);Firmicutes(100);Clostridia(100);Clostridiales(100);Ruminococcaceae(100);Ruminococcaceae_unclassified(100);
Otu18818	1	Bacteria(100);Bacteria_unclassified(100);Bacteria_unclassified(100);Bacteria_unclassified(100);Bacteria_unclassified(100);Bacteria_unclassified(100);
Otu18819	1	Bacteria(100);Tenericutes(100);Mollicutes(100);Mycoplasmatales(100);Mycoplasmataceae(100);Mycoplasma(100);
Otu18820	1	Bacteria(100);Firmicutes(100);Clostridia(100);Clostridiales(100);Lachnospiraceae(100);Lachnospiraceae_unclassified(100);
Otu18821	1	Bacteria(100);Tenericutes(100);Mollicutes(100);RF9(100);RF9_unclassified(100);RF9_unclassified(100);
Otu18822	1	Bacteria(100);Firmicutes(100);Clostridia(100);Clostridiales(100);Ruminococcaceae(100);Ruminococcaceae_unclassified(100);
Otu18823	1	Bacteria(100);Bacteria_unclassified(100);Bacteria_unclassified(100);Bacteria_unclassified(100);Bacteria_unclassified(100);Bacteria_unclassified(100);
Otu18824	1	Bacteria(100);Firmicutes(100);Clostridia(100);Clostridiales(100);Ruminococcaceae(100);Ruminococcaceae_unclassified(100);
Otu18825	1	Bacteria(100);Proteobacteria(100);Alphaproteobacteria(100);Rhodospirillales(100);Rhodospirillaceae(100);Elstera(100);
Otu18826	1	Bacteria(100);Firmicutes(100);Clostridia(100);Clostridiales(100);Lachnospiraceae(100);Lachnospiraceae_unclassified(100);
Otu18827	1	Bacteria(100);Bacteria_unclassified(100);Bacteria_unclassified(100);Bacteria_unclassified(100);Bacteria_unclassified(100);Bacteria_unclassified(100);
Otu18828	1	Bacteria(100);Firmicutes(100);Clostridia(100);Clostridiales(100);Ruminococcaceae(100);Ruminococcaceae_unclassified(100);
Otu18829	1	Bacteria(100);Proteobacteria(100);Alphaproteobacteria(100);Rhodospirillales(100);Rhodospirillaceae(100);Thalassospira(100);
Otu18830	1	Bacteria(100);Firmicutes(100);Clostridia(100);Clostridiales(100);Clostridiales_unclassified(100);Clostridiales_unclassified(100);
Otu18831	1	Bacteria(100);Bacteroidetes(100);Bacteroidia(100);Bacteroidales(100);Prevotellaceae(100);Prevotella(100);
Otu18832	1	Bacteria(100);Firmicutes(100);Clostridia(100);Clostridiales(100);Ruminococcaceae(100);Ruminococcaceae_unclassified(100);
Otu18833	1	Bacteria(100);Firmicutes(100);Clostridia(100);Clostridiales(100);Ruminococcaceae(100);Ruminococcaceae_unclassified(100);
Otu18834	1	Bacteria(100);Bacteria_unclassified(100);Bacteria_unclassified(100);Bacteria_unclassified(100);Bacteria_unclassified(100);Bacteria_unclassified(100);
Otu18835	1	Bacteria(100);Firmicutes(100);Clostridia(100);Clostridiales(100);vadinBB60(100);vadinBB60_unclassified(100);
Otu18836	1	Bacteria(100);Bacteroidetes(100);Bacteroidia(100);Bacteroidales(100);S24-7(100);S24-7_unclassified(100);
Otu18837	1	Bacteria(100);Bacteria_unclassified(100);Bacteria_unclassified(100);Bacteria_unclassified(100);Bacteria_unclassified(100);Bacteria_unclassified(100);
Otu18838	1	Bacteria(100);Firmicutes(100);Clostridia(100);Clostridiales(100);Ruminococcaceae(100);Anaerotruncus(100);
Otu18839	1	Bacteria(100);Bacteroidetes(100);Bacteroidia(100);Bacteroidales(100);S24-7(100);S24-7_unclassified(100);
Otu18840	1	Bacteria(100);Bacteroidetes(100);Bacteroidia(100);Bacteroidales(100);S24-7(100);S24-7_unclassified(100);
Otu18841	1	Bacteria(100);Bacteroidetes(100);Bacteroidia(100);Bacteroidales(100);S24-7(100);S24-7_unclassified(100);
Otu18842	1	Bacteria(100);Firmicutes(100);Clostridia(100);Clostridiales(100);Lachnospiraceae(100);Lachnospiraceae_unclassified(100);
Otu18843	1	Bacteria(100);Acidobacteria(100);Acidobacteria(100);Subgroup_3(100);Unknown_Family(100);Unknown_Family_unclassified(100);
Otu18844	1	Bacteria(100);Firmicutes(100);Clostridia(100);Clostridiales(100);Lachnospiraceae(100);Lachnospiraceae_unclassified(100);
Otu18845	1	Bacteria(100);Firmicutes(100);Clostridia(100);Clostridiales(100);Lachnospiraceae(100);Lachnospiraceae_unclassified(100);
Otu18846	1	Bacteria(100);Firmicutes(100);Clostridia(100);Clostridiales(100);Lachnospiraceae(100);Lachnospiraceae_unclassified(100);
Otu18847	1	Bacteria(100);Bacteroidetes(100);Bacteroidia(100);Bacteroidales(100);S24-7(100);S24-7_unclassified(100);
Otu18848	1	Bacteria(100);Bacteroidetes(100);Bacteroidetes_unclassified(100);Bacteroidetes_unclassified(100);Bacteroidetes_unclassified(100);Bacteroidetes_unclassified(100);
Otu18849	1	Bacteria(100);Bacteroidetes(100);Bacteroidia(100);Bacteroidales(100);S24-7(100);S24-7_unclassified(100);
Otu18850	1	Bacteria(100);Firmicutes(100);Clostridia(100);Clostridiales(100);Lachnospiraceae(100);Lachnospiraceae_unclassified(100);
Otu18851	1	Bacteria(100);Bacteroidetes(100);Bacteroidia(100);Bacteroidales(100);S24-7(100);S24-7_unclassified(100);
Otu18852	1	Bacteria(100);Bacteroidetes(100);Bacteroidia(100);Bacteroidales(100);S24-7(100);S24-7_unclassified(100);
Otu18853	1	Bacteria(100);Firmicutes(100);Clostridia(100);Clostridiales(100);Lachnospiraceae(100);Lachnospiraceae_unclassified(100);
Otu18854	1	Bacteria(100);Bacteroidetes(100);Bacteroidia(100);Bacteroidales(100);S24-7(100);S24-7_unclassified(100);
Otu18855	1	Bacteria(100);Bacteria_unclassified(100);Bacteria_unclassified(100);Bacteria_unclassified(100);Bacteria_unclassified(100);Bacteria_unclassified(100);
Otu18856	1	Bacteria(100);Bacteroidetes(100);Bacteroidia(100);Bacteroidales(100);S24-7(100);S24-7_unclassified(100);
Otu18857	1	Bacteria(100);Bacteroidetes(100);Bacteroidia(100);Bacteroidales(100);Bacteroidales_unclassified(100);Bacteroidales_unclassified(100);
Otu18858	1	Bacteria(100);Firmicutes(100);Clostridia(100);Clostridiales(100);Lachnospiraceae(100);Blautia(100);
Otu18859	1	Bacteria(100);Firmicutes(100);Erysipelotrichia(100);Erysipelotrichales(100);Erysipelotrichaceae(100);Incertae_Sedis(100);
Otu18860	1	Bacteria(100);Bacteroidetes(100);Bacteroidia(100);Bacteroidales(100);S24-7(100);S24-7_unclassified(100);
Otu18861	1	Bacteria(100);Bacteroidetes(100);Bacteroidia(100);Bacteroidales(100);S24-7(100);S24-7_unclassified(100);
Otu18862	1	Bacteria(100);Bacteroidetes(100);Bacteroidia(100);Bacteroidales(100);S24-7(100);S24-7_unclassified(100);
Otu18863	1	Bacteria(100);Bacteria_unclassified(100);Bacteria_unclassified(100);Bacteria_unclassified(100);Bacteria_unclassified(100);Bacteria_unclassified(100);
Otu18864	1	Bacteria(100);Bacteroidetes(100);Bacteroidia(100);Bacteroidales(100);Bacteroidaceae(100);Bacteroides(100);
Otu18865	1	Bacteria(100);Firmicutes(100);Clostridia(100);Clostridiales(100);Lachnospiraceae(100);Lachnospiraceae_unclassified(100);
Otu18866	1	Bacteria(100);Firmicutes(100);Clostridia(100);Clostridiales(100);Lachnospiraceae(100);Lachnospiraceae_unclassified(100);
Otu18867	1	Bacteria(100);Firmicutes(100);Clostridia(100);Clostridiales(100);Lachnospiraceae(100);Incertae_Sedis(100);
Otu18868	1	Bacteria(100);Firmicutes(100);Clostridia(100);Clostridiales(100);Lachnospiraceae(100);Lachnospiraceae_unclassified(100);
Otu18869	1	Bacteria(100);Bacteroidetes(100);Bacteroidia(100);Bacteroidales(100);S24-7(100);S24-7_unclassified(100);
Otu18870	1	Bacteria(100);Firmicutes(100);Clostridia(100);Clostridiales(100);Lachnospiraceae(100);Lachnospiraceae_unclassified(100);
Otu18871	1	Bacteria(100);Firmicutes(100);Clostridia(100);Clostridiales(100);Lachnospiraceae(100);Lachnospiraceae_unclassified(100);
Otu18872	1	Bacteria(100);Firmicutes(100);Clostridia(100);Clostridiales(100);Lachnospiraceae(100);Lachnospiraceae_unclassified(100);
Otu18873	1	Bacteria(100);Firmicutes(100);Clostridia(100);Clostridiales(100);Clostridiales_unclassified(100);Clostridiales_unclassified(100);
Otu18874	1	Bacteria(100);Firmicutes(100);Clostridia(100);Clostridiales(100);Lachnospiraceae(100);Lachnospiraceae_unclassified(100);
Otu18875	1	Bacteria(100);Bacteroidetes(100);Bacteroidia(100);Bacteroidales(100);S24-7(100);S24-7_unclassified(100);
Otu18876	1	Bacteria(100);Bacteroidetes(100);Bacteroidia(100);Bacteroidales(100);Bacteroidales_unclassified(100);Bacteroidales_unclassified(100);
Otu18877	1	Bacteria(100);Bacteroidetes(100);Bacteroidia(100);Bacteroidales(100);S24-7(100);S24-7_unclassified(100);
Otu18878	1	Bacteria(100);Firmicutes(100);Clostridia(100);Clostridiales(100);Lachnospiraceae(100);Lachnospiraceae_unclassified(100);
Otu18879	1	Bacteria(100);Bacteroidetes(100);Bacteroidia(100);Bacteroidales(100);S24-7(100);S24-7_unclassified(100);
Otu18880	1	Bacteria(100);Bacteroidetes(100);Bacteroidia(100);Bacteroidales(100);S24-7(100);S24-7_unclassified(100);
Otu18881	1	Bacteria(100);Firmicutes(100);Clostridia(100);Clostridiales(100);Lachnospiraceae(100);Lachnospiraceae_unclassified(100);
Otu18882	1	Bacteria(100);Bacteroidetes(100);Bacteroidia(100);Bacteroidales(100);S24-7(100);S24-7_unclassified(100);
Otu18883	1	Bacteria(100);Bacteroidetes(100);Bacteroidia(100);Bacteroidales(100);S24-7(100);S24-7_unclassified(100);
Otu18884	1	Bacteria(100);Bacteroidetes(100);Bacteroidia(100);Bacteroidales(100);S24-7(100);S24-7_unclassified(100);
Otu18885	1	Bacteria(100);Bacteroidetes(100);Bacteroidia(100);Bacteroidales(100);S24-7(100);S24-7_unclassified(100);
Otu18886	1	Bacteria(100);Firmicutes(100);Clostridia(100);Clostridiales(100);Lachnospiraceae(100);Lachnospiraceae_unclassified(100);
Otu18887	1	Bacteria(100);Firmicutes(100);Firmicutes_unclassified(100);Firmicutes_unclassified(100);Firmicutes_unclassified(100);Firmicutes_unclassified(100);
Otu18888	1	Bacteria(100);Bacteroidetes(100);Bacteroidia(100);Bacteroidales(100);S24-7(100);S24-7_unclassified(100);
Otu18889	1	Bacteria(100);Firmicutes(100);Clostridia(100);Clostridiales(100);vadinBB60(100);vadinBB60_unclassified(100);
Otu18890	1	Bacteria(100);Firmicutes(100);Clostridia(100);Clostridiales(100);Lachnospiraceae(100);Lachnospiraceae_unclassified(100);
Otu18891	1	Bacteria(100);Bacteroidetes(100);Bacteroidia(100);Bacteroidales(100);S24-7(100);S24-7_unclassified(100);
Otu18892	1	Bacteria(100);Firmicutes(100);Clostridia(100);Clostridiales(100);Lachnospiraceae(100);Lachnospiraceae_unclassified(100);
Otu18893	1	Bacteria(100);Bacteroidetes(100);Bacteroidia(100);Bacteroidales(100);S24-7(100);S24-7_unclassified(100);
Otu18894	1	Bacteria(100);Bacteroidetes(100);Bacteroidia(100);Bacteroidales(100);Bacteroidaceae(100);Bacteroides(100);
Otu18895	1	Bacteria(100);Bacteroidetes(100);Bacteroidia(100);Bacteroidales(100);S24-7(100);S24-7_unclassified(100);
Otu18896	1	Bacteria(100);Bacteroidetes(100);Bacteroidia(100);Bacteroidales(100);Bacteroidales_unclassified(100);Bacteroidales_unclassified(100);
Otu18897	1	Bacteria(100);Verrucomicrobia(100);Spartobacteria(100);Chthoniobacterales(100);DA101_soil_group(100);DA101_soil_group_unclassified(100);
Otu18898	1	Bacteria(100);Bacteroidetes(100);Bacteroidia(100);Bacteroidales(100);S24-7(100);S24-7_unclassified(100);
Otu18899	1	Bacteria(100);Firmicutes(100);Clostridia(100);Clostridiales(100);Lachnospiraceae(100);Lachnospiraceae_unclassified(100);
Otu18900	1	Bacteria(100);Bacteroidetes(100);Bacteroidia(100);Bacteroidales(100);Bacteroidales_unclassified(100);Bacteroidales_unclassified(100);
Otu18901	1	Bacteria(100);Bacteroidetes(100);Bacteroidia(100);Bacteroidales(100);S24-7(100);S24-7_unclassified(100);
Otu18902	1	Bacteria(100);Bacteroidetes(100);Bacteroidia(100);Bacteroidales(100);S24-7(100);S24-7_unclassified(100);
Otu18903	1	Bacteria(100);Firmicutes(100);Firmicutes_unclassified(100);Firmicutes_unclassified(100);Firmicutes_unclassified(100);Firmicutes_unclassified(100);
Otu18904	1	Bacteria(100);Bacteroidetes(100);Bacteroidia(100);Bacteroidales(100);S24-7(100);S24-7_unclassified(100);
Otu18905	1	Bacteria(100);Bacteroidetes(100);Bacteroidia(100);Bacteroidales(100);S24-7(100);S24-7_unclassified(100);
Otu18906	1	Bacteria(100);Firmicutes(100);Clostridia(100);Clostridiales(100);Lachnospiraceae(100);Incertae_Sedis(100);
Otu18907	1	Bacteria(100);Bacteroidetes(100);Bacteroidia(100);Bacteroidales(100);Bacteroidaceae(100);Bacteroides(100);
Otu18908	1	Bacteria(100);Bacteroidetes(100);Bacteroidia(100);Bacteroidales(100);S24-7(100);S24-7_unclassified(100);
Otu18909	1	Bacteria(100);Firmicutes(100);Clostridia(100);Clostridiales(100);Eubacteriaceae(100);Eubacteriaceae_unclassified(100);
Otu18910	1	Bacteria(100);Firmicutes(100);Clostridia(100);Clostridiales(100);Lachnospiraceae(100);Blautia(100);
Otu18911	1	Bacteria(100);Bacteroidetes(100);Bacteroidia(100);Bacteroidales(100);S24-7(100);S24-7_unclassified(100);
Otu18912	1	Bacteria(100);Bacteroidetes(100);Bacteroidia(100);Bacteroidales(100);S24-7(100);S24-7_unclassified(100);
Otu18913	1	Bacteria(100);Bacteroidetes(100);Bacteroidia(100);Bacteroidales(100);S24-7(100);S24-7_unclassified(100);
Otu18914	1	Bacteria(100);Firmicutes(100);Clostridia(100);Clostridiales(100);Lachnospiraceae(100);Lachnospiraceae_unclassified(100);
Otu18915	1	Bacteria(100);Firmicutes(100);Clostridia(100);Clostridiales(100);Lachnospiraceae(100);Lachnospiraceae_unclassified(100);
Otu18916	1	Bacteria(100);Bacteroidetes(100);Bacteroidia(100);Bacteroidales(100);Bacteroidales_unclassified(100);Bacteroidales_unclassified(100);
Otu18917	1	Bacteria(100);Bacteroidetes(100);Bacteroidia(100);Bacteroidales(100);Bacteroidales_unclassified(100);Bacteroidales_unclassified(100);
Otu18918	1	Bacteria(100);Firmicutes(100);Clostridia(100);Clostridiales(100);Lachnospiraceae(100);Lachnospiraceae_unclassified(100);
Otu18919	1	Bacteria(100);Bacteroidetes(100);Bacteroidia(100);Bacteroidales(100);S24-7(100);S24-7_unclassified(100);
Otu18920	1	Bacteria(100);Firmicutes(100);Clostridia(100);Clostridiales(100);Lachnospiraceae(100);Incertae_Sedis(100);
Otu18921	1	Bacteria(100);Bacteroidetes(100);Bacteroidia(100);Bacteroidales(100);S24-7(100);S24-7_unclassified(100);
Otu18922	1	Bacteria(100);Firmicutes(100);Clostridia(100);Clostridiales(100);Lachnospiraceae(100);Lachnospiraceae_unclassified(100);
Otu18923	1	Bacteria(100);Firmicutes(100);Clostridia(100);Clostridiales(100);Lachnospiraceae(100);Lachnospiraceae_unclassified(100);
Otu18924	1	Bacteria(100);Bacteroidetes(100);Bacteroidia(100);Bacteroidales(100);Bacteroidales_unclassified(100);Bacteroidales_unclassified(100);
Otu18925	1	Bacteria(100);Bacteroidetes(100);Bacteroidia(100);Bacteroidales(100);S24-7(100);S24-7_unclassified(100);
Otu18926	1	Bacteria(100);Bacteroidetes(100);Bacteroidia(100);Bacteroidales(100);S24-7(100);S24-7_unclassified(100);
Otu18927	1	Bacteria(100);Bacteroidetes(100);Bacteroidia(100);Bacteroidales(100);S24-7(100);S24-7_unclassified(100);
Otu18928	1	Bacteria(100);Firmicutes(100);Clostridia(100);Clostridiales(100);Lachnospiraceae(100);Incertae_Sedis(100);
Otu18929	1	Bacteria(100);Bacteroidetes(100);Bacteroidia(100);Bacteroidales(100);S24-7(100);S24-7_unclassified(100);
Otu18930	1	Bacteria(100);Proteobacteria(100);Betaproteobacteria(100);Betaproteobacteria_unclassified(100);Betaproteobacteria_unclassified(100);Betaproteobacteria_unclassified(100);
Otu18931	1	Bacteria(100);Bacteroidetes(100);Bacteroidia(100);Bacteroidales(100);S24-7(100);S24-7_unclassified(100);
Otu18932	1	Bacteria(100);Firmicutes(100);Clostridia(100);Clostridiales(100);Lachnospiraceae(100);Lachnospiraceae_unclassified(100);
Otu18933	1	Bacteria(100);Bacteroidetes(100);Bacteroidia(100);Bacteroidales(100);S24-7(100);S24-7_unclassified(100);
Otu18934	1	Bacteria(100);Firmicutes(100);Clostridia(100);Clostridiales(100);Lachnospiraceae(100);Lachnospiraceae_unclassified(100);
Otu18935	1	Bacteria(100);Bacteroidetes(100);Bacteroidetes_unclassified(100);Bacteroidetes_unclassified(100);Bacteroidetes_unclassified(100);Bacteroidetes_unclassified(100);
Otu18936	1	Bacteria(100);Bacteroidetes(100);Bacteroidia(100);Bacteroidales(100);S24-7(100);S24-7_unclassified(100);
Otu18937	1	Bacteria(100);Firmicutes(100);Clostridia(100);Clostridiales(100);Lachnospiraceae(100);Roseburia(100);
Otu18938	1	Bacteria(100);Proteobacteria(100);Deltaproteobacteria(100);Deltaproteobacteria_unclassified(100);Deltaproteobacteria_unclassified(100);Deltaproteobacteria_unclassified(100);
Otu18939	1	Bacteria(100);Bacteroidetes(100);Bacteroidia(100);Bacteroidales(100);S24-7(100);S24-7_unclassified(100);
Otu18940	1	Bacteria(100);Bacteria_unclassified(100);Bacteria_unclassified(100);Bacteria_unclassified(100);Bacteria_unclassified(100);Bacteria_unclassified(100);
Otu18941	1	Bacteria(100);Bacteroidetes(100);Bacteroidia(100);Bacteroidales(100);Bacteroidales_unclassified(100);Bacteroidales_unclassified(100);
Otu18942	1	Bacteria(100);Firmicutes(100);Clostridia(100);Clostridiales(100);Lachnospiraceae(100);Incertae_Sedis(100);
Otu18943	1	Bacteria(100);Firmicutes(100);Clostridia(100);Clostridiales(100);Lachnospiraceae(100);Lachnospiraceae_unclassified(100);
Otu18944	1	Bacteria(100);Firmicutes(100);Clostridia(100);Clostridiales(100);Lachnospiraceae(100);Lachnospiraceae_unclassified(100);
Otu18945	1	Bacteria(100);Bacteroidetes(100);Bacteroidia(100);Bacteroidales(100);S24-7(100);S24-7_unclassified(100);
Otu18946	1	Bacteria(100);Firmicutes(100);Clostridia(100);Clostridiales(100);Lachnospiraceae(100);Blautia(100);
Otu18947	1	Bacteria(100);Bacteroidetes(100);Bacteroidia(100);Bacteroidales(100);S24-7(100);S24-7_unclassified(100);
Otu18948	1	Bacteria(100);Firmicutes(100);Clostridia(100);Clostridiales(100);Clostridiales_unclassified(100);Clostridiales_unclassified(100);
Otu18949	1	Bacteria(100);Firmicutes(100);Clostridia(100);Clostridiales(100);Lachnospiraceae(100);Lachnospiraceae_unclassified(100);
Otu18950	1	Bacteria(100);Bacteroidetes(100);Bacteroidia(100);Bacteroidales(100);S24-7(100);S24-7_unclassified(100);
Otu18951	1	Bacteria(100);Bacteria_unclassified(100);Bacteria_unclassified(100);Bacteria_unclassified(100);Bacteria_unclassified(100);Bacteria_unclassified(100);
Otu18952	1	Bacteria(100);Bacteroidetes(100);Bacteroidia(100);Bacteroidales(100);S24-7(100);S24-7_unclassified(100);
Otu18953	1	Bacteria(100);Firmicutes(100);Clostridia(100);Clostridiales(100);vadinBB60(100);vadinBB60_unclassified(100);
Otu18954	1	Bacteria(100);Bacteroidetes(100);Bacteroidia(100);Bacteroidales(100);Bacteroidales_unclassified(100);Bacteroidales_unclassified(100);
Otu18955	1	Bacteria(100);Bacteroidetes(100);Bacteroidia(100);Bacteroidales(100);S24-7(100);S24-7_unclassified(100);
Otu18956	1	Bacteria(100);Firmicutes(100);Clostridia(100);Clostridiales(100);Lachnospiraceae(100);Lachnospiraceae_unclassified(100);
Otu18957	1	Bacteria(100);Firmicutes(100);Clostridia(100);Clostridiales(100);Lachnospiraceae(100);Lachnospiraceae_unclassified(100);
Otu18958	1	Bacteria(100);Firmicutes(100);Clostridia(100);Clostridiales(100);Lachnospiraceae(100);Lachnospiraceae_unclassified(100);
Otu18959	1	Bacteria(100);Bacteroidetes(100);Bacteroidia(100);Bacteroidales(100);S24-7(100);S24-7_unclassified(100);
Otu18960	1	Bacteria(100);Bacteroidetes(100);Bacteroidia(100);Bacteroidales(100);S24-7(100);S24-7_unclassified(100);
Otu18961	1	Bacteria(100);Firmicutes(100);Clostridia(100);Clostridiales(100);Clostridiales_unclassified(100);Clostridiales_unclassified(100);
Otu18962	1	Bacteria(100);Firmicutes(100);Firmicutes_unclassified(100);Firmicutes_unclassified(100);Firmicutes_unclassified(100);Firmicutes_unclassified(100);
Otu18963	1	Bacteria(100);Proteobacteria(100);Betaproteobacteria(100);Betaproteobacteria_unclassified(100);Betaproteobacteria_unclassified(100);Betaproteobacteria_unclassified(100);
Otu18964	1	Bacteria(100);Bacteroidetes(100);Bacteroidia(100);Bacteroidales(100);S24-7(100);S24-7_unclassified(100);
Otu18965	1	Bacteria(100);Bacteroidetes(100);Bacteroidia(100);Bacteroidales(100);S24-7(100);S24-7_unclassified(100);
Otu18966	1	Bacteria(100);Firmicutes(100);Clostridia(100);Clostridiales(100);Lachnospiraceae(100);Lachnospiraceae_unclassified(100);
Otu18967	1	Bacteria(100);Bacteroidetes(100);Bacteroidia(100);Bacteroidales(100);Bacteroidales_unclassified(100);Bacteroidales_unclassified(100);
Otu18968	1	Bacteria(100);Bacteroidetes(100);Bacteroidia(100);Bacteroidales(100);Bacteroidales_unclassified(100);Bacteroidales_unclassified(100);
Otu18969	1	Bacteria(100);Bacteroidetes(100);Bacteroidia(100);Bacteroidales(100);Porphyromonadaceae(100);Parabacteroides(100);
Otu18970	1	Bacteria(100);Bacteroidetes(100);Bacteroidia(100);Bacteroidales(100);S24-7(100);S24-7_unclassified(100);
Otu18971	1	Bacteria(100);Bacteroidetes(100);Bacteroidia(100);Bacteroidales(100);S24-7(100);S24-7_unclassified(100);
Otu18972	1	Bacteria(100);Firmicutes(100);Clostridia(100);Clostridiales(100);Lachnospiraceae(100);Lachnospiraceae_unclassified(100);
Otu18973	1	Bacteria(100);Firmicutes(100);Clostridia(100);Clostridiales(100);Lachnospiraceae(100);Lachnospiraceae_unclassified(100);
Otu18974	1	Bacteria(100);Bacteroidetes(100);Bacteroidia(100);Bacteroidales(100);S24-7(100);S24-7_unclassified(100);
Otu18975	1	Bacteria(100);Firmicutes(100);Clostridia(100);Clostridiales(100);Lachnospiraceae(100);Lachnospiraceae_unclassified(100);
Otu18976	1	Bacteria(100);Firmicutes(100);Clostridia(100);Clostridiales(100);Clostridiales_unclassified(100);Clostridiales_unclassified(100);
Otu18977	1	Bacteria(100);Firmicutes(100);Clostridia(100);Clostridiales(100);Clostridiales_unclassified(100);Clostridiales_unclassified(100);
Otu18978	1	Bacteria(100);Bacteroidetes(100);Bacteroidia(100);Bacteroidales(100);S24-7(100);S24-7_unclassified(100);
Otu18979	1	Bacteria(100);Firmicutes(100);Clostridia(100);Clostridiales(100);Lachnospiraceae(100);Lachnospiraceae_unclassified(100);
Otu18980	1	Bacteria(100);Bacteroidetes(100);Bacteroidetes_unclassified(100);Bacteroidetes_unclassified(100);Bacteroidetes_unclassified(100);Bacteroidetes_unclassified(100);
Otu18981	1	Bacteria(100);Bacteria_unclassified(100);Bacteria_unclassified(100);Bacteria_unclassified(100);Bacteria_unclassified(100);Bacteria_unclassified(100);
Otu18982	1	Bacteria(100);Firmicutes(100);Clostridia(100);Clostridiales(100);Lachnospiraceae(100);Lachnospiraceae_unclassified(100);
Otu18983	1	Bacteria(100);Bacteroidetes(100);Bacteroidia(100);Bacteroidales(100);S24-7(100);S24-7_unclassified(100);
Otu18984	1	Bacteria(100);Firmicutes(100);Clostridia(100);Clostridiales(100);Clostridiales_unclassified(100);Clostridiales_unclassified(100);
Otu18985	1	Bacteria(100);Firmicutes(100);Clostridia(100);Clostridiales(100);Ruminococcaceae(100);Anaerotruncus(100);
Otu18986	1	Bacteria(100);Bacteroidetes(100);Bacteroidia(100);Bacteroidales(100);S24-7(100);S24-7_unclassified(100);
Otu18987	1	Bacteria(100);Bacteroidetes(100);Bacteroidia(100);Bacteroidales(100);Bacteroidales_unclassified(100);Bacteroidales_unclassified(100);
Otu18988	1	Bacteria(100);Firmicutes(100);Clostridia(100);Clostridiales(100);Lachnospiraceae(100);Lachnospiraceae_unclassified(100);
Otu18989	1	Bacteria(100);Firmicutes(100);Clostridia(100);Clostridiales(100);vadinBB60(100);vadinBB60_unclassified(100);
Otu18990	1	Bacteria(100);Firmicutes(100);Clostridia(100);Clostridiales(100);Lachnospiraceae(100);Lachnospiraceae_unclassified(100);
Otu18991	1	Bacteria(100);Bacteroidetes(100);Bacteroidia(100);Bacteroidales(100);Porphyromonadaceae(100);Parabacteroides(100);
Otu18992	1	Bacteria(100);Bacteroidetes(100);Bacteroidia(100);Bacteroidales(100);Bacteroidaceae(100);Bacteroides(100);
Otu18993	1	Bacteria(100);Bacteroidetes(100);Bacteroidia(100);Bacteroidales(100);S24-7(100);S24-7_unclassified(100);
Otu18994	1	Bacteria(100);Bacteroidetes(100);Bacteroidia(100);Bacteroidales(100);Bacteroidaceae(100);Bacteroides(100);
Otu18995	1	Bacteria(100);Bacteria_unclassified(100);Bacteria_unclassified(100);Bacteria_unclassified(100);Bacteria_unclassified(100);Bacteria_unclassified(100);
Otu18996	1	Bacteria(100);Bacteroidetes(100);Bacteroidia(100);Bacteroidales(100);S24-7(100);S24-7_unclassified(100);
Otu18997	1	Bacteria(100);Bacteroidetes(100);Bacteroidia(100);Bacteroidales(100);S24-7(100);S24-7_unclassified(100);
Otu18998	1	Bacteria(100);Bacteroidetes(100);Bacteroidia(100);Bacteroidales(100);S24-7(100);S24-7_unclassified(100);
Otu18999	1	Bacteria(100);Bacteroidetes(100);Bacteroidia(100);Bacteroidales(100);S24-7(100);S24-7_unclassified(100);
Otu19000	1	Bacteria(100);Bacteroidetes(100);Bacteroidia(100);Bacteroidales(100);S24-7(100);S24-7_unclassified(100);
Otu19001	1	Bacteria(100);Bacteroidetes(100);Bacteroidia(100);Bacteroidales(100);S24-7(100);S24-7_unclassified(100);
Otu19002	1	Bacteria(100);Bacteroidetes(100);Bacteroidia(100);Bacteroidales(100);Bacteroidales_unclassified(100);Bacteroidales_unclassified(100);
Otu19003	1	Bacteria(100);Bacteroidetes(100);Bacteroidia(100);Bacteroidales(100);S24-7(100);S24-7_unclassified(100);
Otu19004	1	Bacteria(100);Bacteroidetes(100);Bacteroidia(100);Bacteroidales(100);S24-7(100);S24-7_unclassified(100);
Otu19005	1	Bacteria(100);Bacteroidetes(100);Bacteroidia(100);Bacteroidales(100);S24-7(100);S24-7_unclassified(100);
Otu19006	1	Bacteria(100);Firmicutes(100);Clostridia(100);Clostridiales(100);Lachnospiraceae(100);Lachnospiraceae_unclassified(100);
Otu19007	1	Bacteria(100);Firmicutes(100);Clostridia(100);Clostridiales(100);Ruminococcaceae(100);Incertae_Sedis(100);
Otu19008	1	Bacteria(100);Firmicutes(100);Clostridia(100);Clostridiales(100);Lachnospiraceae(100);Lachnospiraceae_unclassified(100);
Otu19009	1	Bacteria(100);Bacteroidetes(100);Bacteroidia(100);Bacteroidales(100);S24-7(100);S24-7_unclassified(100);
Otu19010	1	Bacteria(100);Bacteroidetes(100);Bacteroidia(100);Bacteroidales(100);S24-7(100);S24-7_unclassified(100);
Otu19011	1	Bacteria(100);Bacteroidetes(100);Bacteroidia(100);Bacteroidales(100);Bacteroidales_unclassified(100);Bacteroidales_unclassified(100);
Otu19012	1	Bacteria(100);Bacteroidetes(100);Bacteroidia(100);Bacteroidales(100);Bacteroidales_unclassified(100);Bacteroidales_unclassified(100);
Otu19013	1	Bacteria(100);Bacteroidetes(100);Sphingobacteriia(100);Sphingobacteriales(100);Chitinophagaceae(100);Chitinophagaceae_unclassified(100);
Otu19014	1	Bacteria(100);Bacteroidetes(100);Bacteroidia(100);Bacteroidales(100);S24-7(100);S24-7_unclassified(100);
Otu19015	1	Bacteria(100);Bacteroidetes(100);Bacteroidia(100);Bacteroidales(100);Bacteroidales_unclassified(100);Bacteroidales_unclassified(100);
Otu19016	1	Bacteria(100);Firmicutes(100);Clostridia(100);Clostridiales(100);Lachnospiraceae(100);Lachnospiraceae_unclassified(100);
Otu19017	1	Bacteria(100);Bacteroidetes(100);Bacteroidia(100);Bacteroidales(100);S24-7(100);S24-7_unclassified(100);
Otu19018	1	Bacteria(100);Firmicutes(100);Clostridia(100);Clostridiales(100);Lachnospiraceae(100);Lachnospiraceae_unclassified(100);
Otu19019	1	Bacteria(100);Bacteroidetes(100);Bacteroidia(100);Bacteroidales(100);S24-7(100);S24-7_unclassified(100);
Otu19020	1	Bacteria(100);Bacteroidetes(100);Bacteroidia(100);Bacteroidales(100);S24-7(100);S24-7_unclassified(100);
Otu19021	1	Bacteria(100);Firmicutes(100);Clostridia(100);Clostridiales(100);Lachnospiraceae(100);Lachnospiraceae_unclassified(100);
Otu19022	1	Bacteria(100);Bacteroidetes(100);Bacteroidia(100);Bacteroidales(100);S24-7(100);S24-7_unclassified(100);
Otu19023	1	Bacteria(100);Firmicutes(100);Clostridia(100);Clostridiales(100);Ruminococcaceae(100);Ruminococcaceae_unclassified(100);
Otu19024	1	Bacteria(100);Firmicutes(100);Clostridia(100);Clostridiales(100);Lachnospiraceae(100);Lachnospiraceae_unclassified(100);
Otu19025	1	Bacteria(100);Firmicutes(100);Clostridia(100);Clostridiales(100);Lachnospiraceae(100);Lachnospiraceae_unclassified(100);
Otu19026	1	Bacteria(100);Firmicutes(100);Clostridia(100);Clostridiales(100);Lachnospiraceae(100);Lachnospiraceae_unclassified(100);
Otu19027	1	Bacteria(100);Firmicutes(100);Clostridia(100);Clostridiales(100);Lachnospiraceae(100);Lachnospiraceae_unclassified(100);
Otu19028	1	Bacteria(100);Bacteroidetes(100);Bacteroidia(100);Bacteroidales(100);Bacteroidales_unclassified(100);Bacteroidales_unclassified(100);
Otu19029	1	Bacteria(100);Bacteroidetes(100);Bacteroidia(100);Bacteroidales(100);S24-7(100);S24-7_unclassified(100);
Otu19030	1	Bacteria(100);Firmicutes(100);Clostridia(100);Clostridiales(100);Lachnospiraceae(100);Blautia(100);
Otu19031	1	Bacteria(100);Bacteroidetes(100);Bacteroidia(100);Bacteroidales(100);S24-7(100);S24-7_unclassified(100);
Otu19032	1	Bacteria(100);Bacteroidetes(100);Bacteroidia(100);Bacteroidales(100);S24-7(100);S24-7_unclassified(100);
Otu19033	1	Bacteria(100);Firmicutes(100);Clostridia(100);Clostridiales(100);Lachnospiraceae(100);Lachnospiraceae_unclassified(100);
Otu19034	1	Bacteria(100);Bacteroidetes(100);Bacteroidia(100);Bacteroidales(100);S24-7(100);S24-7_unclassified(100);
Otu19035	1	Bacteria(100);Acidobacteria(100);Acidobacteria(100);Subgroup_15(100);Subgroup_15_unclassified(100);Subgroup_15_unclassified(100);
Otu19036	1	Bacteria(100);Firmicutes(100);Clostridia(100);Clostridiales(100);Lachnospiraceae(100);Lachnospiraceae_unclassified(100);
Otu19037	1	Bacteria(100);Firmicutes(100);Clostridia(100);Clostridiales(100);Lachnospiraceae(100);Lachnospiraceae_unclassified(100);
Otu19038	1	Bacteria(100);Firmicutes(100);Clostridia(100);Clostridiales(100);Lachnospiraceae(100);Lachnospiraceae_unclassified(100);
Otu19039	1	Bacteria(100);Proteobacteria(100);Deltaproteobacteria(100);Desulfurellales(100);Desulfurellaceae(100);Desulfurellaceae_unclassified(100);
Otu19040	1	Bacteria(100);Bacteroidetes(100);Bacteroidia(100);Bacteroidales(100);S24-7(100);S24-7_unclassified(100);
Otu19041	1	Bacteria(100);Firmicutes(100);Clostridia(100);Clostridiales(100);Lachnospiraceae(100);Lachnospiraceae_unclassified(100);
Otu19042	1	Bacteria(100);Bacteroidetes(100);Bacteroidia(100);Bacteroidales(100);S24-7(100);S24-7_unclassified(100);
Otu19043	1	Bacteria(100);Firmicutes(100);Clostridia(100);Clostridiales(100);Lachnospiraceae(100);Lachnospiraceae_unclassified(100);
Otu19044	1	Bacteria(100);Firmicutes(100);Clostridia(100);Clostridiales(100);Lachnospiraceae(100);Lachnospiraceae_unclassified(100);
Otu19045	1	Bacteria(100);Firmicutes(100);Firmicutes_unclassified(100);Firmicutes_unclassified(100);Firmicutes_unclassified(100);Firmicutes_unclassified(100);
Otu19046	1	Bacteria(100);Firmicutes(100);Clostridia(100);Clostridiales(100);Lachnospiraceae(100);Incertae_Sedis(100);
Otu19047	1	Bacteria(100);Bacteroidetes(100);Bacteroidia(100);Bacteroidales(100);S24-7(100);S24-7_unclassified(100);
Otu19048	1	Bacteria(100);Firmicutes(100);Erysipelotrichia(100);Erysipelotrichales(100);Erysipelotrichaceae(100);Allobaculum(100);
Otu19049	1	Bacteria(100);Bacteroidetes(100);Bacteroidia(100);Bacteroidales(100);S24-7(100);S24-7_unclassified(100);
Otu19050	1	Bacteria(100);Bacteria_unclassified(100);Bacteria_unclassified(100);Bacteria_unclassified(100);Bacteria_unclassified(100);Bacteria_unclassified(100);
Otu19051	1	Bacteria(100);Bacteroidetes(100);Bacteroidia(100);Bacteroidales(100);S24-7(100);S24-7_unclassified(100);
Otu19052	1	Bacteria(100);Bacteroidetes(100);Bacteroidia(100);Bacteroidales(100);S24-7(100);S24-7_unclassified(100);
Otu19053	1	Bacteria(100);Firmicutes(100);Clostridia(100);Clostridiales(100);Lachnospiraceae(100);Lachnospiraceae_unclassified(100);
Otu19054	1	Bacteria(100);Firmicutes(100);Clostridia(100);Clostridiales(100);Lachnospiraceae(100);Lachnospiraceae_unclassified(100);
Otu19055	1	Bacteria(100);Firmicutes(100);Clostridia(100);Clostridiales(100);Lachnospiraceae(100);Lachnospiraceae_unclassified(100);
Otu19056	1	Bacteria(100);Bacteroidetes(100);Bacteroidia(100);Bacteroidales(100);Bacteroidales_unclassified(100);Bacteroidales_unclassified(100);
Otu19057	1	Bacteria(100);Bacteroidetes(100);Bacteroidia(100);Bacteroidales(100);S24-7(100);S24-7_unclassified(100);
Otu19058	1	Bacteria(100);Bacteroidetes(100);Bacteroidia(100);Bacteroidales(100);S24-7(100);S24-7_unclassified(100);
Otu19059	1	Bacteria(100);Proteobacteria(100);Alphaproteobacteria(100);Rhodospirillales(100);Rhodospirillales_unclassified(100);Rhodospirillales_unclassified(100);
Otu19060	1	Bacteria(100);Bacteroidetes(100);Bacteroidia(100);Bacteroidales(100);Bacteroidales_unclassified(100);Bacteroidales_unclassified(100);
Otu19061	1	Bacteria(100);Bacteria_unclassified(100);Bacteria_unclassified(100);Bacteria_unclassified(100);Bacteria_unclassified(100);Bacteria_unclassified(100);
Otu19062	1	Bacteria(100);Firmicutes(100);Clostridia(100);Clostridiales(100);Lachnospiraceae(100);Lachnospiraceae_unclassified(100);
Otu19063	1	Bacteria(100);Firmicutes(100);Clostridia(100);Clostridiales(100);Lachnospiraceae(100);Lachnospiraceae_unclassified(100);
Otu19064	1	Bacteria(100);Bacteroidetes(100);Bacteroidia(100);Bacteroidales(100);Bacteroidales_unclassified(100);Bacteroidales_unclassified(100);
Otu19065	1	Bacteria(100);Bacteroidetes(100);Bacteroidia(100);Bacteroidales(100);Bacteroidales_unclassified(100);Bacteroidales_unclassified(100);
Otu19066	1	Bacteria(100);Bacteria_unclassified(100);Bacteria_unclassified(100);Bacteria_unclassified(100);Bacteria_unclassified(100);Bacteria_unclassified(100);
Otu19067	1	Bacteria(100);Bacteroidetes(100);Bacteroidia(100);Bacteroidales(100);S24-7(100);S24-7_unclassified(100);
Otu19068	1	Bacteria(100);Bacteroidetes(100);Bacteroidia(100);Bacteroidales(100);S24-7(100);S24-7_unclassified(100);
Otu19069	1	Bacteria(100);Firmicutes(100);Clostridia(100);Clostridiales(100);Lachnospiraceae(100);Lachnospiraceae_unclassified(100);
Otu19070	1	Bacteria(100);Bacteroidetes(100);Bacteroidia(100);Bacteroidales(100);S24-7(100);S24-7_unclassified(100);
Otu19071	1	Bacteria(100);Proteobacteria(100);Alphaproteobacteria(100);Rickettsiales(100);SM2D12(100);SM2D12_unclassified(100);
Otu19072	1	Bacteria(100);Firmicutes(100);Firmicutes_unclassified(100);Firmicutes_unclassified(100);Firmicutes_unclassified(100);Firmicutes_unclassified(100);
Otu19073	1	Bacteria(100);Bacteroidetes(100);Bacteroidia(100);Bacteroidales(100);S24-7(100);S24-7_unclassified(100);
Otu19074	1	Bacteria(100);Bacteroidetes(100);Bacteroidia(100);Bacteroidales(100);S24-7(100);S24-7_unclassified(100);
Otu19075	1	Bacteria(100);Firmicutes(100);Clostridia(100);Clostridiales(100);Ruminococcaceae(100);Intestinimonas(100);
Otu19076	1	Bacteria(100);Bacteroidetes(100);Bacteroidia(100);Bacteroidales(100);S24-7(100);S24-7_unclassified(100);
Otu19077	1	Bacteria(100);Bacteroidetes(100);Bacteroidia(100);Bacteroidales(100);Bacteroidales_unclassified(100);Bacteroidales_unclassified(100);
Otu19078	1	Bacteria(100);Bacteroidetes(100);Bacteroidia(100);Bacteroidales(100);Bacteroidales_unclassified(100);Bacteroidales_unclassified(100);
Otu19079	1	Bacteria(100);Bacteria_unclassified(100);Bacteria_unclassified(100);Bacteria_unclassified(100);Bacteria_unclassified(100);Bacteria_unclassified(100);
Otu19080	1	Bacteria(100);Firmicutes(100);Clostridia(100);Clostridiales(100);Lachnospiraceae(100);Lachnospiraceae_unclassified(100);
Otu19081	1	Bacteria(100);Bacteroidetes(100);Bacteroidia(100);Bacteroidales(100);S24-7(100);S24-7_unclassified(100);
Otu19082	1	Bacteria(100);Bacteroidetes(100);Bacteroidia(100);Bacteroidales(100);S24-7(100);S24-7_unclassified(100);
Otu19083	1	Bacteria(100);Acidobacteria(100);Acidobacteria(100);Acidobacteria_unclassified(100);Acidobacteria_unclassified(100);Acidobacteria_unclassified(100);
Otu19084	1	Bacteria(100);Bacteroidetes(100);Bacteroidia(100);Bacteroidales(100);S24-7(100);S24-7_unclassified(100);
Otu19085	1	Bacteria(100);Actinobacteria(100);Actinobacteria_unclassified(100);Actinobacteria_unclassified(100);Actinobacteria_unclassified(100);Actinobacteria_unclassified(100);
Otu19086	1	Bacteria(100);Firmicutes(100);Clostridia(100);Clostridiales(100);Clostridiales_unclassified(100);Clostridiales_unclassified(100);
Otu19087	1	Bacteria(100);Bacteroidetes(100);Bacteroidia(100);Bacteroidales(100);S24-7(100);S24-7_unclassified(100);
Otu19088	1	Bacteria(100);Firmicutes(100);Clostridia(100);Clostridiales(100);Lachnospiraceae(100);Lachnospiraceae_unclassified(100);
Otu19089	1	Bacteria(100);Firmicutes(100);Clostridia(100);Clostridiales(100);Lachnospiraceae(100);Lachnospiraceae_unclassified(100);
Otu19090	1	Bacteria(100);Firmicutes(100);Firmicutes_unclassified(100);Firmicutes_unclassified(100);Firmicutes_unclassified(100);Firmicutes_unclassified(100);
Otu19091	1	Bacteria(100);Firmicutes(100);Clostridia(100);Clostridiales(100);vadinBB60(100);vadinBB60_unclassified(100);
Otu19092	1	Bacteria(100);Bacteria_unclassified(100);Bacteria_unclassified(100);Bacteria_unclassified(100);Bacteria_unclassified(100);Bacteria_unclassified(100);
Otu19093	1	Bacteria(100);Proteobacteria(100);Gammaproteobacteria(100);Pasteurellales(100);Pasteurellaceae(100);Necropsobacter(100);
Otu19094	1	Bacteria(100);Firmicutes(100);Bacilli(100);Lactobacillales(100);Lactobacillales_unclassified(100);Lactobacillales_unclassified(100);
Otu19095	1	Bacteria(100);Firmicutes(100);Clostridia(100);Clostridiales(100);Lachnospiraceae(100);Lachnospiraceae_unclassified(100);
Otu19096	1	Bacteria(100);Firmicutes(100);Clostridia(100);Clostridiales(100);Clostridiaceae_1(100);Clostridiaceae_1_unclassified(100);
Otu19097	1	Bacteria(100);Firmicutes(100);Clostridia(100);Clostridiales(100);vadinBB60(100);vadinBB60_unclassified(100);
Otu19098	1	Bacteria(100);Firmicutes(100);Clostridia(100);Clostridiales(100);Ruminococcaceae(100);Oscillibacter(100);
Otu19099	1	Bacteria(100);Firmicutes(100);Firmicutes_unclassified(100);Firmicutes_unclassified(100);Firmicutes_unclassified(100);Firmicutes_unclassified(100);
Otu19100	1	Bacteria(100);Firmicutes(100);Clostridia(100);Clostridiales(100);Eubacteriaceae(100);Eubacterium(100);
Otu19101	1	Bacteria(100);Firmicutes(100);Firmicutes_unclassified(100);Firmicutes_unclassified(100);Firmicutes_unclassified(100);Firmicutes_unclassified(100);
Otu19102	1	Bacteria(100);Bacteria_unclassified(100);Bacteria_unclassified(100);Bacteria_unclassified(100);Bacteria_unclassified(100);Bacteria_unclassified(100);
Otu19103	1	Bacteria(100);Bacteroidetes(100);Bacteroidetes_unclassified(100);Bacteroidetes_unclassified(100);Bacteroidetes_unclassified(100);Bacteroidetes_unclassified(100);
Otu19104	1	Bacteria(100);Bacteroidetes(100);Bacteroidia(100);Bacteroidales(100);S24-7(100);S24-7_unclassified(100);
Otu19105	1	Bacteria(100);Bacteria_unclassified(100);Bacteria_unclassified(100);Bacteria_unclassified(100);Bacteria_unclassified(100);Bacteria_unclassified(100);
Otu19106	1	Bacteria(100);Firmicutes(100);Firmicutes_unclassified(100);Firmicutes_unclassified(100);Firmicutes_unclassified(100);Firmicutes_unclassified(100);
Otu19107	1	Bacteria(100);Firmicutes(100);Bacilli(100);Lactobacillales(100);Lactobacillales_unclassified(100);Lactobacillales_unclassified(100);
Otu19108	1	Bacteria(100);Bacteroidetes(100);Bacteroidia(100);Bacteroidales(100);Rikenellaceae(100);Alistipes(100);
Otu19109	1	Bacteria(100);Actinobacteria(100);Actinobacteria(100);Actinobacteria_unclassified(100);Actinobacteria_unclassified(100);Actinobacteria_unclassified(100);
Otu19110	1	Bacteria(100);Bacteroidetes(100);Bacteroidia(100);Bacteroidales(100);S24-7(100);S24-7_unclassified(100);
Otu19111	1	Bacteria(100);Bacteroidetes(100);Bacteroidia(100);Bacteroidales(100);S24-7(100);S24-7_unclassified(100);
Otu19112	1	Bacteria(100);Bacteroidetes(100);Bacteroidia(100);Bacteroidales(100);S24-7(100);S24-7_unclassified(100);
Otu19113	1	Bacteria(100);Bacteria_unclassified(100);Bacteria_unclassified(100);Bacteria_unclassified(100);Bacteria_unclassified(100);Bacteria_unclassified(100);
Otu19114	1	Bacteria(100);Bacteria_unclassified(100);Bacteria_unclassified(100);Bacteria_unclassified(100);Bacteria_unclassified(100);Bacteria_unclassified(100);
Otu19115	1	Bacteria(100);Bacteria_unclassified(100);Bacteria_unclassified(100);Bacteria_unclassified(100);Bacteria_unclassified(100);Bacteria_unclassified(100);
Otu19116	1	Bacteria(100);Bacteroidetes(100);Bacteroidia(100);Bacteroidales(100);S24-7(100);S24-7_unclassified(100);
Otu19117	1	Bacteria(100);Bacteroidetes(100);Bacteroidia(100);Bacteroidales(100);S24-7(100);S24-7_unclassified(100);
Otu19118	1	Bacteria(100);Firmicutes(100);Clostridia(100);Clostridiales(100);Lachnospiraceae(100);Lachnospiraceae_unclassified(100);
Otu19119	1	Bacteria(100);Firmicutes(100);Clostridia(100);Clostridiales(100);vadinBB60(100);vadinBB60_unclassified(100);
Otu19120	1	Bacteria(100);Bacteroidetes(100);Bacteroidia(100);Bacteroidales(100);S24-7(100);S24-7_unclassified(100);
Otu19121	1	Bacteria(100);Bacteroidetes(100);Bacteroidia(100);Bacteroidales(100);S24-7(100);S24-7_unclassified(100);
Otu19122	1	Bacteria(100);Firmicutes(100);Clostridia(100);Clostridiales(100);Lachnospiraceae(100);Lachnospiraceae_unclassified(100);
Otu19123	1	Bacteria(100);Firmicutes(100);Clostridia(100);Clostridiales(100);Lachnospiraceae(100);Lachnospiraceae_unclassified(100);
Otu19124	1	Bacteria(100);Bacteroidetes(100);Bacteroidia(100);Bacteroidales(100);S24-7(100);S24-7_unclassified(100);
Otu19125	1	Bacteria(100);Firmicutes(100);Clostridia(100);Clostridiales(100);Peptostreptococcaceae(100);Peptostreptococcaceae_unclassified(100);
Otu19126	1	Bacteria(100);Bacteroidetes(100);Bacteroidia(100);Bacteroidales(100);S24-7(100);S24-7_unclassified(100);
Otu19127	1	Bacteria(100);Bacteroidetes(100);Bacteroidia(100);Bacteroidales(100);S24-7(100);S24-7_unclassified(100);
Otu19128	1	Bacteria(100);Firmicutes(100);Clostridia(100);Clostridiales(100);Lachnospiraceae(100);Lachnospiraceae_unclassified(100);
Otu19129	1	Bacteria(100);Bacteroidetes(100);Bacteroidia(100);Bacteroidales(100);S24-7(100);S24-7_unclassified(100);
Otu19130	1	Bacteria(100);Firmicutes(100);Clostridia(100);Clostridiales(100);Clostridiales_unclassified(100);Clostridiales_unclassified(100);
Otu19131	1	Bacteria(100);Bacteria_unclassified(100);Bacteria_unclassified(100);Bacteria_unclassified(100);Bacteria_unclassified(100);Bacteria_unclassified(100);
Otu19132	1	Bacteria(100);Firmicutes(100);Erysipelotrichia(100);Erysipelotrichales(100);Erysipelotrichaceae(100);Allobaculum(100);
Otu19133	1	Bacteria(100);Firmicutes(100);Clostridia(100);Clostridiales(100);Lachnospiraceae(100);Lachnospiraceae_unclassified(100);
Otu19134	1	Bacteria(100);Firmicutes(100);Clostridia(100);Clostridiales(100);Lachnospiraceae(100);Lachnospiraceae_unclassified(100);
Otu19135	1	Bacteria(100);Bacteroidetes(100);Bacteroidia(100);Bacteroidales(100);S24-7(100);S24-7_unclassified(100);
Otu19136	1	Bacteria(100);Bacteroidetes(100);Bacteroidia(100);Bacteroidales(100);S24-7(100);S24-7_unclassified(100);
Otu19137	1	Bacteria(100);Bacteroidetes(100);Bacteroidia(100);Bacteroidales(100);Bacteroidaceae(100);Bacteroides(100);
Otu19138	1	Bacteria(100);Bacteroidetes(100);Bacteroidia(100);Bacteroidales(100);S24-7(100);S24-7_unclassified(100);
Otu19139	1	Bacteria(100);Bacteroidetes(100);Bacteroidia(100);Bacteroidales(100);Bacteroidales_unclassified(100);Bacteroidales_unclassified(100);
Otu19140	1	Bacteria(100);Firmicutes(100);Bacilli(100);Bacilli_unclassified(100);Bacilli_unclassified(100);Bacilli_unclassified(100);
Otu19141	1	Bacteria(100);Bacteroidetes(100);Bacteroidia(100);Bacteroidales(100);Bacteroidales_unclassified(100);Bacteroidales_unclassified(100);
Otu19142	1	Bacteria(100);Proteobacteria(100);Gammaproteobacteria(100);Gammaproteobacteria_unclassified(100);Gammaproteobacteria_unclassified(100);Gammaproteobacteria_unclassified(100);
Otu19143	1	Bacteria(100);Firmicutes(100);Bacilli(100);Lactobacillales(100);Lactobacillales_unclassified(100);Lactobacillales_unclassified(100);
Otu19144	1	Bacteria(100);Firmicutes(100);Bacilli(100);Bacilli_unclassified(100);Bacilli_unclassified(100);Bacilli_unclassified(100);
Otu19145	1	Bacteria(100);Firmicutes(100);Firmicutes_unclassified(100);Firmicutes_unclassified(100);Firmicutes_unclassified(100);Firmicutes_unclassified(100);
Otu19146	1	Bacteria(100);Firmicutes(100);Bacilli(100);Lactobacillales(100);Lactobacillaceae(100);Lactobacillus(100);
Otu19147	1	Bacteria(100);Bacteroidetes(100);Bacteroidia(100);Bacteroidales(100);S24-7(100);S24-7_unclassified(100);
Otu19148	1	Bacteria(100);Bacteroidetes(100);Bacteroidia(100);Bacteroidales(100);Porphyromonadaceae(100);Porphyromonadaceae_unclassified(100);
Otu19149	1	Bacteria(100);Bacteroidetes(100);Bacteroidia(100);Bacteroidales(100);Bacteroidales_unclassified(100);Bacteroidales_unclassified(100);
Otu19150	1	Bacteria(100);Firmicutes(100);Firmicutes_unclassified(100);Firmicutes_unclassified(100);Firmicutes_unclassified(100);Firmicutes_unclassified(100);
Otu19151	1	Bacteria(100);Firmicutes(100);Bacilli(100);Lactobacillales(100);Lactobacillales_unclassified(100);Lactobacillales_unclassified(100);
Otu19152	1	Bacteria(100);Firmicutes(100);Bacilli(100);Bacilli_unclassified(100);Bacilli_unclassified(100);Bacilli_unclassified(100);
Otu19153	1	Bacteria(100);Firmicutes(100);Bacilli(100);Lactobacillales(100);Lactobacillales_unclassified(100);Lactobacillales_unclassified(100);
Otu19154	1	Bacteria(100);Bacteria_unclassified(100);Bacteria_unclassified(100);Bacteria_unclassified(100);Bacteria_unclassified(100);Bacteria_unclassified(100);
Otu19155	1	Bacteria(100);Bacteria_unclassified(100);Bacteria_unclassified(100);Bacteria_unclassified(100);Bacteria_unclassified(100);Bacteria_unclassified(100);
Otu19156	1	Bacteria(100);Proteobacteria(100);Betaproteobacteria(100);Burkholderiales(100);Comamonadaceae(100);Comamonadaceae_unclassified(100);
Otu19157	1	Bacteria(100);Firmicutes(100);Bacilli(100);Lactobacillales(100);Lactobacillales_unclassified(100);Lactobacillales_unclassified(100);
Otu19158	1	Bacteria(100);Firmicutes(100);Negativicutes(100);Selenomonadales(100);Veillonellaceae(100);Veillonella(100);
Otu19159	1	Bacteria(100);Firmicutes(100);Clostridia(100);Clostridiales(100);Clostridiales_unclassified(100);Clostridiales_unclassified(100);
Otu19160	1	Bacteria(100);Firmicutes(100);Firmicutes_unclassified(100);Firmicutes_unclassified(100);Firmicutes_unclassified(100);Firmicutes_unclassified(100);
Otu19161	1	Bacteria(100);Firmicutes(100);Negativicutes(100);Selenomonadales(100);Veillonellaceae(100);Veillonellaceae_unclassified(100);
Otu19162	1	Bacteria(100);Proteobacteria(100);Deltaproteobacteria(100);Myxococcales(100);Polyangiaceae(100);Sorangium(100);
Otu19163	1	Bacteria(100);Firmicutes(100);Bacilli(100);Bacilli_unclassified(100);Bacilli_unclassified(100);Bacilli_unclassified(100);
Otu19164	1	Bacteria(100);Firmicutes(100);Clostridia(100);Clostridiales(100);Lachnospiraceae(100);Lachnospiraceae_unclassified(100);
Otu19165	1	Bacteria(100);Proteobacteria(100);Gammaproteobacteria(100);Pseudomonadales(100);Pseudomonadaceae(100);Azomonas(100);
Otu19166	1	Bacteria(100);Firmicutes(100);Bacilli(100);Lactobacillales(100);Lactobacillales_unclassified(100);Lactobacillales_unclassified(100);
Otu19167	1	Bacteria(100);Firmicutes(100);Bacilli(100);Bacilli_unclassified(100);Bacilli_unclassified(100);Bacilli_unclassified(100);
Otu19168	1	Bacteria(100);Bacteria_unclassified(100);Bacteria_unclassified(100);Bacteria_unclassified(100);Bacteria_unclassified(100);Bacteria_unclassified(100);
Otu19169	1	Bacteria(100);Bacteroidetes(100);Bacteroidia(100);Bacteroidales(100);S24-7(100);S24-7_unclassified(100);
Otu19170	1	Bacteria(100);Firmicutes(100);Firmicutes_unclassified(100);Firmicutes_unclassified(100);Firmicutes_unclassified(100);Firmicutes_unclassified(100);
Otu19171	1	Bacteria(100);Firmicutes(100);Bacilli(100);Lactobacillales(100);Lactobacillales_unclassified(100);Lactobacillales_unclassified(100);
Otu19172	1	Bacteria(100);Firmicutes(100);Firmicutes_unclassified(100);Firmicutes_unclassified(100);Firmicutes_unclassified(100);Firmicutes_unclassified(100);
Otu19173	1	Bacteria(100);Bacteria_unclassified(100);Bacteria_unclassified(100);Bacteria_unclassified(100);Bacteria_unclassified(100);Bacteria_unclassified(100);
Otu19174	1	Bacteria(100);Proteobacteria(100);Gammaproteobacteria(100);Pasteurellales(100);Pasteurellaceae(100);Pasteurellaceae_unclassified(100);
Otu19175	1	Bacteria(100);Actinobacteria(100);Actinobacteria(100);Micrococcales(100);Micrococcales_unclassified(100);Micrococcales_unclassified(100);
Otu19176	1	Bacteria(100);Bacteroidetes(100);Bacteroidia(100);Bacteroidales(100);Bacteroidaceae(100);Bacteroides(100);
Otu19177	1	Bacteria(100);Firmicutes(100);Clostridia(100);Clostridiales(100);Lachnospiraceae(100);Lachnospiraceae_unclassified(100);
Otu19178	1	Bacteria(100);Proteobacteria(100);Gammaproteobacteria(100);Gammaproteobacteria_unclassified(100);Gammaproteobacteria_unclassified(100);Gammaproteobacteria_unclassified(100);
Otu19179	1	Bacteria(100);Firmicutes(100);Bacilli(100);Lactobacillales(100);Lactobacillales_unclassified(100);Lactobacillales_unclassified(100);
Otu19180	1	Bacteria(100);Firmicutes(100);Clostridia(100);Clostridiales(100);Ruminococcaceae(100);Ruminococcaceae_unclassified(100);
Otu19181	1	Bacteria(100);Firmicutes(100);Clostridia(100);Clostridiales(100);Lachnospiraceae(100);Lachnospiraceae_unclassified(100);
Otu19182	1	Bacteria(100);Firmicutes(100);Bacilli(100);Lactobacillales(100);Lactobacillales_unclassified(100);Lactobacillales_unclassified(100);
Otu19183	1	Bacteria(100);Firmicutes(100);Bacilli(100);Bacilli_unclassified(100);Bacilli_unclassified(100);Bacilli_unclassified(100);
Otu19184	1	Bacteria(100);Firmicutes(100);Firmicutes_unclassified(100);Firmicutes_unclassified(100);Firmicutes_unclassified(100);Firmicutes_unclassified(100);
Otu19185	1	Bacteria(100);Bacteroidetes(100);Flavobacteriia(100);Flavobacteriales(100);Blattabacteriaceae(100);Candidatus_Sulcia(100);
Otu19186	1	Bacteria(100);Firmicutes(100);Clostridia(100);Clostridiales(100);Lachnospiraceae(100);Lachnospiraceae_unclassified(100);
Otu19187	1	Bacteria(100);Bacteria_unclassified(100);Bacteria_unclassified(100);Bacteria_unclassified(100);Bacteria_unclassified(100);Bacteria_unclassified(100);
Otu19188	1	Bacteria(100);Firmicutes(100);Firmicutes_unclassified(100);Firmicutes_unclassified(100);Firmicutes_unclassified(100);Firmicutes_unclassified(100);
Otu19189	1	Bacteria(100);Firmicutes(100);Bacilli(100);Lactobacillales(100);Lactobacillaceae(100);Lactobacillus(100);
Otu19190	1	Bacteria(100);Firmicutes(100);Bacilli(100);Lactobacillales(100);Lactobacillales_unclassified(100);Lactobacillales_unclassified(100);
Otu19191	1	Bacteria(100);Bacteria_unclassified(100);Bacteria_unclassified(100);Bacteria_unclassified(100);Bacteria_unclassified(100);Bacteria_unclassified(100);
Otu19192	1	Bacteria(100);Firmicutes(100);Clostridia(100);Clostridiales(100);Lachnospiraceae(100);Lachnospiraceae_unclassified(100);
Otu19193	1	Bacteria(100);Firmicutes(100);Clostridia(100);Clostridiales(100);Lachnospiraceae(100);Lachnospiraceae_unclassified(100);
Otu19194	1	Bacteria(100);Firmicutes(100);Firmicutes_unclassified(100);Firmicutes_unclassified(100);Firmicutes_unclassified(100);Firmicutes_unclassified(100);
Otu19195	1	Bacteria(100);Firmicutes(100);Bacilli(100);Lactobacillales(100);Lactobacillaceae(100);Lactobacillus(100);
Otu19196	1	Bacteria(100);Firmicutes(100);Clostridia(100);Clostridiales(100);Clostridiales_unclassified(100);Clostridiales_unclassified(100);
Otu19197	1	Bacteria(100);Bacteroidetes(100);Bacteroidia(100);Bacteroidales(100);S24-7(100);S24-7_unclassified(100);
Otu19198	1	Bacteria(100);Firmicutes(100);Bacilli(100);Bacilli_unclassified(100);Bacilli_unclassified(100);Bacilli_unclassified(100);
Otu19199	1	Bacteria(100);Bacteroidetes(100);Bacteroidia(100);Bacteroidales(100);S24-7(100);S24-7_unclassified(100);
Otu19200	1	Bacteria(100);Bacteroidetes(100);Bacteroidetes_unclassified(100);Bacteroidetes_unclassified(100);Bacteroidetes_unclassified(100);Bacteroidetes_unclassified(100);
Otu19201	1	Bacteria(100);Bacteroidetes(100);Bacteroidia(100);Bacteroidales(100);Bacteroidales_unclassified(100);Bacteroidales_unclassified(100);
Otu19202	1	Bacteria(100);Bacteroidetes(100);Bacteroidia(100);Bacteroidales(100);S24-7(100);S24-7_unclassified(100);
Otu19203	1	Bacteria(100);Firmicutes(100);Clostridia(100);Clostridiales(100);Lachnospiraceae(100);Lachnospiraceae_unclassified(100);
Otu19204	1	Bacteria(100);Bacteroidetes(100);Bacteroidia(100);Bacteroidales(100);S24-7(100);S24-7_unclassified(100);
Otu19205	1	Bacteria(100);Bacteroidetes(100);Bacteroidia(100);Bacteroidales(100);S24-7(100);S24-7_unclassified(100);
Otu19206	1	Bacteria(100);Bacteroidetes(100);Bacteroidia(100);Bacteroidales(100);S24-7(100);S24-7_unclassified(100);
Otu19207	1	Bacteria(100);Bacteroidetes(100);Bacteroidia(100);Bacteroidales(100);S24-7(100);S24-7_unclassified(100);
Otu19208	1	Bacteria(100);Firmicutes(100);Clostridia(100);Clostridiales(100);Lachnospiraceae(100);Lachnospiraceae_unclassified(100);
Otu19209	1	Bacteria(100);Firmicutes(100);Clostridia(100);Clostridiales(100);Lachnospiraceae(100);Lachnospiraceae_unclassified(100);
Otu19210	1	Bacteria(100);Firmicutes(100);Clostridia(100);Clostridiales(100);vadinBB60(100);vadinBB60_unclassified(100);
Otu19211	1	Bacteria(100);Bacteroidetes(100);Bacteroidia(100);Bacteroidales(100);S24-7(100);S24-7_unclassified(100);
Otu19212	1	Bacteria(100);Bacteroidetes(100);Bacteroidia(100);Bacteroidales(100);S24-7(100);S24-7_unclassified(100);
Otu19213	1	Bacteria(100);Firmicutes(100);Firmicutes_unclassified(100);Firmicutes_unclassified(100);Firmicutes_unclassified(100);Firmicutes_unclassified(100);
Otu19214	1	Bacteria(100);Firmicutes(100);Clostridia(100);Clostridiales(100);Lachnospiraceae(100);Lachnospiraceae_unclassified(100);
Otu19215	1	Bacteria(100);Bacteroidetes(100);Bacteroidetes_unclassified(100);Bacteroidetes_unclassified(100);Bacteroidetes_unclassified(100);Bacteroidetes_unclassified(100);
Otu19216	1	Bacteria(100);Bacteroidetes(100);Bacteroidia(100);Bacteroidales(100);S24-7(100);S24-7_unclassified(100);
Otu19217	1	Bacteria(100);Acidobacteria(100);Acidobacteria(100);Acidobacteriales(100);Acidobacteriaceae_(Subgroup_1)(100);Acidobacteriaceae_(Subgroup_1)_unclassified(100);
Otu19218	1	Bacteria(100);Firmicutes(100);Clostridia(100);Clostridiales(100);Lachnospiraceae(100);Lachnospiraceae_unclassified(100);
Otu19219	1	Bacteria(100);Bacteroidetes(100);Bacteroidia(100);Bacteroidales(100);S24-7(100);S24-7_unclassified(100);
Otu19220	1	Bacteria(100);Bacteroidetes(100);Bacteroidia(100);Bacteroidales(100);Bacteroidaceae(100);Bacteroides(100);
Otu19221	1	Bacteria(100);Bacteroidetes(100);Bacteroidia(100);Bacteroidales(100);Bacteroidaceae(100);Bacteroides(100);
Otu19222	1	Bacteria(100);Bacteroidetes(100);Bacteroidia(100);Bacteroidales(100);S24-7(100);S24-7_unclassified(100);
Otu19223	1	Bacteria(100);Firmicutes(100);Clostridia(100);Clostridiales(100);Lachnospiraceae(100);Incertae_Sedis(100);
Otu19224	1	Bacteria(100);Bacteroidetes(100);Bacteroidia(100);Bacteroidales(100);S24-7(100);S24-7_unclassified(100);
Otu19225	1	Bacteria(100);Firmicutes(100);Clostridia(100);Clostridiales(100);Lachnospiraceae(100);Lachnospiraceae_unclassified(100);
Otu19226	1	Bacteria(100);Bacteroidetes(100);Bacteroidia(100);Bacteroidales(100);S24-7(100);S24-7_unclassified(100);
Otu19227	1	Bacteria(100);Bacteroidetes(100);Bacteroidia(100);Bacteroidales(100);Rikenellaceae(100);Alistipes(100);
Otu19228	1	Bacteria(100);Firmicutes(100);Clostridia(100);Clostridiales(100);Ruminococcaceae(100);Ruminococcaceae_unclassified(100);
Otu19229	1	Bacteria(100);Bacteroidetes(100);Bacteroidia(100);Bacteroidales(100);Bacteroidales_unclassified(100);Bacteroidales_unclassified(100);
Otu19230	1	Bacteria(100);Firmicutes(100);Clostridia(100);Clostridiales(100);Lachnospiraceae(100);Lachnospiraceae_unclassified(100);
Otu19231	1	Bacteria(100);Bacteroidetes(100);Bacteroidia(100);Bacteroidales(100);S24-7(100);S24-7_unclassified(100);
Otu19232	1	Bacteria(100);Bacteroidetes(100);Bacteroidia(100);Bacteroidales(100);S24-7(100);S24-7_unclassified(100);
Otu19233	1	Bacteria(100);Firmicutes(100);Clostridia(100);Clostridiales(100);Lachnospiraceae(100);Lachnospiraceae_unclassified(100);
Otu19234	1	Bacteria(100);Proteobacteria(100);Alphaproteobacteria(100);Rickettsiales(100);mitochondria(100);mitochondria_unclassified(100);
Otu19235	1	Bacteria(100);Firmicutes(100);Clostridia(100);Clostridiales(100);Lachnospiraceae(100);Lachnospiraceae_unclassified(100);
Otu19236	1	Bacteria(100);Bacteroidetes(100);Bacteroidia(100);Bacteroidales(100);S24-7(100);S24-7_unclassified(100);
Otu19237	1	Bacteria(100);Bacteroidetes(100);Bacteroidia(100);Bacteroidales(100);S24-7(100);S24-7_unclassified(100);
Otu19238	1	Bacteria(100);Firmicutes(100);Clostridia(100);Clostridiales(100);Lachnospiraceae(100);Lachnospiraceae_unclassified(100);
Otu19239	1	Bacteria(100);Bacteroidetes(100);Bacteroidia(100);Bacteroidales(100);Bacteroidales_unclassified(100);Bacteroidales_unclassified(100);
Otu19240	1	Bacteria(100);Firmicutes(100);Clostridia(100);Clostridiales(100);Lachnospiraceae(100);Lachnospiraceae_unclassified(100);
Otu19241	1	Bacteria(100);Bacteroidetes(100);Bacteroidia(100);Bacteroidales(100);S24-7(100);S24-7_unclassified(100);
Otu19242	1	Bacteria(100);Firmicutes(100);Clostridia(100);Clostridiales(100);Lachnospiraceae(100);Lachnospiraceae_unclassified(100);
Otu19243	1	Bacteria(100);Bacteroidetes(100);Bacteroidia(100);Bacteroidales(100);S24-7(100);S24-7_unclassified(100);
Otu19244	1	Bacteria(100);Firmicutes(100);Clostridia(100);Clostridiales(100);Ruminococcaceae(100);Ruminococcaceae_unclassified(100);
Otu19245	1	Bacteria(100);Firmicutes(100);Clostridia(100);Clostridiales(100);Lachnospiraceae(100);Lachnospiraceae_unclassified(100);
Otu19246	1	Bacteria(100);Firmicutes(100);Clostridia(100);Clostridiales(100);Lachnospiraceae(100);Lachnospiraceae_unclassified(100);
Otu19247	1	Bacteria(100);Firmicutes(100);Clostridia(100);Clostridiales(100);Ruminococcaceae(100);Ruminococcaceae_unclassified(100);
Otu19248	1	Bacteria(100);Bacteroidetes(100);Bacteroidia(100);Bacteroidales(100);S24-7(100);S24-7_unclassified(100);
Otu19249	1	Bacteria(100);Firmicutes(100);Clostridia(100);Clostridiales(100);vadinBB60(100);vadinBB60_unclassified(100);
Otu19250	1	Bacteria(100);Bacteroidetes(100);Bacteroidia(100);Bacteroidales(100);Bacteroidales_unclassified(100);Bacteroidales_unclassified(100);
Otu19251	1	Bacteria(100);Bacteroidetes(100);Bacteroidia(100);Bacteroidales(100);S24-7(100);S24-7_unclassified(100);
Otu19252	1	Bacteria(100);Firmicutes(100);Clostridia(100);Clostridiales(100);vadinBB60(100);vadinBB60_unclassified(100);
Otu19253	1	Bacteria(100);Proteobacteria(100);Alphaproteobacteria(100);Rhodospirillales(100);Rhodospirillaceae(100);Rhodospirillaceae_unclassified(100);
Otu19254	1	Bacteria(100);Firmicutes(100);Clostridia(100);Clostridiales(100);Ruminococcaceae(100);Anaerofilum(100);
Otu19255	1	Bacteria(100);Bacteroidetes(100);Bacteroidia(100);Bacteroidales(100);S24-7(100);S24-7_unclassified(100);
Otu19256	1	Bacteria(100);Firmicutes(100);Clostridia(100);Clostridiales(100);Clostridiales_unclassified(100);Clostridiales_unclassified(100);
Otu19257	1	Bacteria(100);Firmicutes(100);Clostridia(100);Clostridiales(100);Lachnospiraceae(100);Lachnospiraceae_unclassified(100);
Otu19258	1	Bacteria(100);Firmicutes(100);Clostridia(100);Clostridiales(100);Lachnospiraceae(100);Lachnospiraceae_unclassified(100);
Otu19259	1	Bacteria(100);Firmicutes(100);Clostridia(100);Clostridiales(100);Lachnospiraceae(100);Lachnospiraceae_unclassified(100);
Otu19260	1	Bacteria(100);Bacteroidetes(100);Bacteroidia(100);Bacteroidales(100);S24-7(100);S24-7_unclassified(100);
Otu19261	1	Bacteria(100);Bacteroidetes(100);Bacteroidia(100);Bacteroidales(100);S24-7(100);S24-7_unclassified(100);
Otu19262	1	Bacteria(100);Bacteroidetes(100);Bacteroidia(100);Bacteroidales(100);S24-7(100);S24-7_unclassified(100);
Otu19263	1	Bacteria(100);Bacteroidetes(100);Bacteroidia(100);Bacteroidales(100);Bacteroidales_unclassified(100);Bacteroidales_unclassified(100);
Otu19264	1	Bacteria(100);Bacteroidetes(100);Bacteroidia(100);Bacteroidales(100);S24-7(100);S24-7_unclassified(100);
Otu19265	1	Bacteria(100);Bacteroidetes(100);Bacteroidia(100);Bacteroidales(100);S24-7(100);S24-7_unclassified(100);
Otu19266	1	Bacteria(100);Firmicutes(100);Clostridia(100);Clostridiales(100);Lachnospiraceae(100);Lachnospiraceae_unclassified(100);
Otu19267	1	Bacteria(100);Firmicutes(100);Clostridia(100);Clostridiales(100);Clostridiales_unclassified(100);Clostridiales_unclassified(100);
Otu19268	1	Bacteria(100);Bacteroidetes(100);Bacteroidia(100);Bacteroidales(100);S24-7(100);S24-7_unclassified(100);
Otu19269	1	Bacteria(100);Bacteria_unclassified(100);Bacteria_unclassified(100);Bacteria_unclassified(100);Bacteria_unclassified(100);Bacteria_unclassified(100);
Otu19270	1	Bacteria(100);Bacteria_unclassified(100);Bacteria_unclassified(100);Bacteria_unclassified(100);Bacteria_unclassified(100);Bacteria_unclassified(100);
Otu19271	1	Bacteria(100);Bacteroidetes(100);Bacteroidia(100);Bacteroidales(100);S24-7(100);S24-7_unclassified(100);
Otu19272	1	Bacteria(100);Bacteroidetes(100);Bacteroidia(100);Bacteroidales(100);S24-7(100);S24-7_unclassified(100);
Otu19273	1	Bacteria(100);Firmicutes(100);Clostridia(100);Clostridiales(100);Lachnospiraceae(100);Lachnospiraceae_unclassified(100);
Otu19274	1	Bacteria(100);Firmicutes(100);Clostridia(100);Clostridiales(100);Lachnospiraceae(100);Lachnospiraceae_unclassified(100);
Otu19275	1	Bacteria(100);Firmicutes(100);Clostridia(100);Clostridiales(100);Lachnospiraceae(100);Lachnospiraceae_unclassified(100);
Otu19276	1	Bacteria(100);Bacteroidetes(100);Bacteroidia(100);Bacteroidales(100);S24-7(100);S24-7_unclassified(100);
Otu19277	1	Bacteria(100);Firmicutes(100);Clostridia(100);Clostridiales(100);Clostridiales_unclassified(100);Clostridiales_unclassified(100);
Otu19278	1	Bacteria(100);Bacteroidetes(100);Bacteroidia(100);Bacteroidales(100);Bacteroidales_unclassified(100);Bacteroidales_unclassified(100);
Otu19279	1	Bacteria(100);Bacteroidetes(100);Bacteroidia(100);Bacteroidales(100);Bacteroidaceae(100);Bacteroides(100);
Otu19280	1	Bacteria(100);Firmicutes(100);Clostridia(100);Clostridiales(100);Lachnospiraceae(100);Lachnospiraceae_unclassified(100);
Otu19281	1	Bacteria(100);Bacteroidetes(100);Bacteroidia(100);Bacteroidales(100);Bacteroidales_unclassified(100);Bacteroidales_unclassified(100);
Otu19282	1	Bacteria(100);Firmicutes(100);Clostridia(100);Clostridiales(100);vadinBB60(100);vadinBB60_unclassified(100);
Otu19283	1	Bacteria(100);Bacteroidetes(100);Bacteroidia(100);Bacteroidales(100);S24-7(100);S24-7_unclassified(100);
Otu19284	1	Bacteria(100);Bacteroidetes(100);Bacteroidia(100);Bacteroidales(100);Bacteroidales_unclassified(100);Bacteroidales_unclassified(100);
Otu19285	1	Bacteria(100);Firmicutes(100);Clostridia(100);Clostridiales(100);Lachnospiraceae(100);Lachnospiraceae_unclassified(100);
Otu19286	1	Bacteria(100);Firmicutes(100);Clostridia(100);Clostridiales(100);Lachnospiraceae(100);Lachnospiraceae_unclassified(100);
Otu19287	1	Bacteria(100);Firmicutes(100);Clostridia(100);Clostridiales(100);Lachnospiraceae(100);Lachnospiraceae_unclassified(100);
Otu19288	1	Bacteria(100);Firmicutes(100);Clostridia(100);Clostridiales(100);vadinBB60(100);vadinBB60_unclassified(100);
Otu19289	1	Bacteria(100);Firmicutes(100);Clostridia(100);Clostridiales(100);Lachnospiraceae(100);Incertae_Sedis(100);
Otu19290	1	Bacteria(100);Bacteroidetes(100);Bacteroidia(100);Bacteroidales(100);S24-7(100);S24-7_unclassified(100);
Otu19291	1	Bacteria(100);Bacteroidetes(100);Bacteroidia(100);Bacteroidales(100);S24-7(100);S24-7_unclassified(100);
Otu19292	1	Bacteria(100);Firmicutes(100);Clostridia(100);Clostridiales(100);Lachnospiraceae(100);Lachnospiraceae_unclassified(100);
Otu19293	1	Bacteria(100);Bacteroidetes(100);Bacteroidia(100);Bacteroidales(100);S24-7(100);S24-7_unclassified(100);
Otu19294	1	Bacteria(100);Bacteroidetes(100);Bacteroidia(100);Bacteroidales(100);Bacteroidales_unclassified(100);Bacteroidales_unclassified(100);
Otu19295	1	Bacteria(100);Bacteroidetes(100);Bacteroidia(100);Bacteroidales(100);Rikenellaceae(100);Alistipes(100);
Otu19296	1	Bacteria(100);Firmicutes(100);Clostridia(100);Clostridiales(100);Lachnospiraceae(100);Lachnospiraceae_unclassified(100);
Otu19297	1	Bacteria(100);Bacteroidetes(100);Bacteroidetes_unclassified(100);Bacteroidetes_unclassified(100);Bacteroidetes_unclassified(100);Bacteroidetes_unclassified(100);
Otu19298	1	Bacteria(100);Bacteroidetes(100);Bacteroidia(100);Bacteroidales(100);S24-7(100);S24-7_unclassified(100);
Otu19299	1	Bacteria(100);Bacteroidetes(100);Bacteroidia(100);Bacteroidales(100);S24-7(100);S24-7_unclassified(100);
Otu19300	1	Bacteria(100);Bacteroidetes(100);Bacteroidia(100);Bacteroidales(100);S24-7(100);S24-7_unclassified(100);
Otu19301	1	Bacteria(100);Bacteroidetes(100);Bacteroidia(100);Bacteroidales(100);S24-7(100);S24-7_unclassified(100);
Otu19302	1	Bacteria(100);Actinobacteria(100);Coriobacteriia(100);Coriobacteriales(100);Coriobacteriaceae(100);Coriobacteriaceae_unclassified(100);
Otu19303	1	Bacteria(100);Bacteroidetes(100);Bacteroidia(100);Bacteroidales(100);Bacteroidaceae(100);Bacteroides(100);
Otu19304	1	Bacteria(100);Firmicutes(100);Clostridia(100);Clostridiales(100);Lachnospiraceae(100);Lachnospiraceae_unclassified(100);
Otu19305	1	Bacteria(100);Firmicutes(100);Clostridia(100);Clostridiales(100);Clostridiales_unclassified(100);Clostridiales_unclassified(100);
Otu19306	1	Bacteria(100);Bacteroidetes(100);Bacteroidia(100);Bacteroidales(100);S24-7(100);S24-7_unclassified(100);
Otu19307	1	Bacteria(100);Bacteroidetes(100);Bacteroidia(100);Bacteroidales(100);S24-7(100);S24-7_unclassified(100);
Otu19308	1	Bacteria(100);Cyanobacteria(100);Melainabacteria(100);Gastranaerophilales(100);Gastranaerophilales_unclassified(100);Gastranaerophilales_unclassified(100);
Otu19309	1	Bacteria(100);Firmicutes(100);Clostridia(100);Clostridiales(100);Lachnospiraceae(100);Lachnospiraceae_unclassified(100);
Otu19310	1	Bacteria(100);Bacteroidetes(100);Bacteroidia(100);Bacteroidales(100);Bacteroidales_unclassified(100);Bacteroidales_unclassified(100);
Otu19311	1	Bacteria(100);Firmicutes(100);Clostridia(100);Clostridiales(100);Lachnospiraceae(100);Lachnospiraceae_unclassified(100);
Otu19312	1	Bacteria(100);Firmicutes(100);Clostridia(100);Clostridiales(100);Ruminococcaceae(100);Ruminococcaceae_unclassified(100);
Otu19313	1	Bacteria(100);Bacteroidetes(100);Bacteroidia(100);Bacteroidales(100);S24-7(100);S24-7_unclassified(100);
Otu19314	1	Bacteria(100);Acidobacteria(100);Acidobacteria(100);Subgroup_6(100);Subgroup_6_unclassified(100);Subgroup_6_unclassified(100);
Otu19315	1	Bacteria(100);Bacteroidetes(100);Bacteroidia(100);Bacteroidales(100);Porphyromonadaceae(100);Parabacteroides(100);
Otu19316	1	Bacteria(100);Bacteroidetes(100);Bacteroidia(100);Bacteroidales(100);S24-7(100);S24-7_unclassified(100);
Otu19317	1	Bacteria(100);Bacteroidetes(100);Bacteroidia(100);Bacteroidales(100);Bacteroidaceae(100);Bacteroides(100);
Otu19318	1	Bacteria(100);Firmicutes(100);Clostridia(100);Clostridiales(100);Lachnospiraceae(100);Lachnospiraceae_unclassified(100);
Otu19319	1	Bacteria(100);Firmicutes(100);Firmicutes_unclassified(100);Firmicutes_unclassified(100);Firmicutes_unclassified(100);Firmicutes_unclassified(100);
Otu19320	1	Bacteria(100);Bacteroidetes(100);Bacteroidia(100);Bacteroidales(100);Bacteroidales_unclassified(100);Bacteroidales_unclassified(100);
Otu19321	1	Bacteria(100);Bacteroidetes(100);Bacteroidia(100);Bacteroidales(100);S24-7(100);S24-7_unclassified(100);
Otu19322	1	Bacteria(100);Bacteroidetes(100);Bacteroidia(100);Bacteroidales(100);S24-7(100);S24-7_unclassified(100);
Otu19323	1	Bacteria(100);Firmicutes(100);Clostridia(100);Clostridiales(100);Lachnospiraceae(100);Lachnospiraceae_unclassified(100);
Otu19324	1	Bacteria(100);Bacteroidetes(100);Bacteroidia(100);Bacteroidales(100);S24-7(100);S24-7_unclassified(100);
Otu19325	1	Bacteria(100);Bacteroidetes(100);Bacteroidia(100);Bacteroidales(100);S24-7(100);S24-7_unclassified(100);
Otu19326	1	Bacteria(100);Firmicutes(100);Clostridia(100);Clostridiales(100);Lachnospiraceae(100);Blautia(100);
Otu19327	1	Bacteria(100);Bacteroidetes(100);Bacteroidia(100);Bacteroidales(100);S24-7(100);S24-7_unclassified(100);
Otu19328	1	Bacteria(100);Bacteroidetes(100);Bacteroidia(100);Bacteroidales(100);S24-7(100);S24-7_unclassified(100);
Otu19329	1	Bacteria(100);Actinobacteria(100);Actinobacteria(100);Bifidobacteriales(100);Bifidobacteriaceae(100);Bifidobacterium(100);
Otu19330	1	Bacteria(100);Firmicutes(100);Clostridia(100);Clostridiales(100);vadinBB60(100);vadinBB60_unclassified(100);
Otu19331	1	Bacteria(100);Bacteroidetes(100);Bacteroidia(100);Bacteroidales(100);S24-7(100);S24-7_unclassified(100);
Otu19332	1	Bacteria(100);Firmicutes(100);Clostridia(100);Clostridiales(100);Ruminococcaceae(100);Anaerotruncus(100);
Otu19333	1	Bacteria(100);Bacteroidetes(100);Bacteroidia(100);Bacteroidales(100);S24-7(100);S24-7_unclassified(100);
Otu19334	1	Bacteria(100);Bacteroidetes(100);Bacteroidia(100);Bacteroidales(100);S24-7(100);S24-7_unclassified(100);
Otu19335	1	Bacteria(100);Bacteroidetes(100);Bacteroidia(100);Bacteroidales(100);S24-7(100);S24-7_unclassified(100);
Otu19336	1	Bacteria(100);Bacteroidetes(100);Bacteroidia(100);Bacteroidales(100);S24-7(100);S24-7_unclassified(100);
Otu19337	1	Bacteria(100);Bacteroidetes(100);Bacteroidia(100);Bacteroidales(100);S24-7(100);S24-7_unclassified(100);
Otu19338	1	Bacteria(100);Bacteroidetes(100);Bacteroidia(100);Bacteroidales(100);S24-7(100);S24-7_unclassified(100);
Otu19339	1	Bacteria(100);Bacteroidetes(100);Bacteroidia(100);Bacteroidales(100);Rikenellaceae(100);Alistipes(100);
Otu19340	1	Bacteria(100);Firmicutes(100);Clostridia(100);Clostridiales(100);vadinBB60(100);vadinBB60_unclassified(100);
Otu19341	1	Bacteria(100);Bacteroidetes(100);Bacteroidia(100);Bacteroidales(100);S24-7(100);S24-7_unclassified(100);
Otu19342	1	Bacteria(100);Firmicutes(100);Clostridia(100);Clostridiales(100);Lachnospiraceae(100);Lachnospiraceae_unclassified(100);
Otu19343	1	Bacteria(100);Bacteroidetes(100);Bacteroidia(100);Bacteroidales(100);Bacteroidaceae(100);Bacteroides(100);
Otu19344	1	Bacteria(100);Bacteroidetes(100);Bacteroidia(100);Bacteroidales(100);S24-7(100);S24-7_unclassified(100);
Otu19345	1	Bacteria(100);Bacteroidetes(100);Bacteroidia(100);Bacteroidales(100);S24-7(100);S24-7_unclassified(100);
Otu19346	1	Bacteria(100);Bacteroidetes(100);Bacteroidia(100);Bacteroidales(100);S24-7(100);S24-7_unclassified(100);
Otu19347	1	Bacteria(100);Bacteroidetes(100);Bacteroidia(100);Bacteroidales(100);S24-7(100);S24-7_unclassified(100);
Otu19348	1	Bacteria(100);Bacteroidetes(100);Bacteroidia(100);Bacteroidales(100);S24-7(100);S24-7_unclassified(100);
Otu19349	1	Bacteria(100);Firmicutes(100);Clostridia(100);Clostridiales(100);Ruminococcaceae(100);Ruminococcaceae_unclassified(100);
Otu19350	1	Bacteria(100);Bacteroidetes(100);Bacteroidia(100);Bacteroidales(100);S24-7(100);S24-7_unclassified(100);
Otu19351	1	Bacteria(100);Bacteroidetes(100);Bacteroidia(100);Bacteroidales(100);Bacteroidaceae(100);Bacteroides(100);
Otu19352	1	Bacteria(100);Firmicutes(100);Clostridia(100);Clostridiales(100);Lachnospiraceae(100);Lachnospiraceae_unclassified(100);
Otu19353	1	Bacteria(100);Firmicutes(100);Clostridia(100);Clostridiales(100);Lachnospiraceae(100);Lachnospiraceae_unclassified(100);
Otu19354	1	Bacteria(100);Bacteroidetes(100);Bacteroidia(100);Bacteroidales(100);S24-7(100);S24-7_unclassified(100);
Otu19355	1	Bacteria(100);Bacteroidetes(100);Bacteroidia(100);Bacteroidales(100);S24-7(100);S24-7_unclassified(100);
Otu19356	1	Bacteria(100);Firmicutes(100);Clostridia(100);Clostridiales(100);Lachnospiraceae(100);Coprococcus(100);
Otu19357	1	Bacteria(100);Firmicutes(100);Clostridia(100);Clostridiales(100);Lachnospiraceae(100);Blautia(100);
Otu19358	1	Bacteria(100);Bacteroidetes(100);Bacteroidia(100);Bacteroidales(100);S24-7(100);S24-7_unclassified(100);
Otu19359	1	Bacteria(100);Bacteroidetes(100);Bacteroidia(100);Bacteroidales(100);S24-7(100);S24-7_unclassified(100);
Otu19360	1	Bacteria(100);Bacteroidetes(100);Bacteroidia(100);Bacteroidales(100);S24-7(100);S24-7_unclassified(100);
Otu19361	1	Bacteria(100);Bacteroidetes(100);Bacteroidia(100);Bacteroidales(100);Bacteroidaceae(100);Bacteroides(100);
Otu19362	1	Bacteria(100);Bacteroidetes(100);Bacteroidia(100);Bacteroidales(100);Bacteroidaceae(100);Bacteroides(100);
Otu19363	1	Bacteria(100);Bacteroidetes(100);Bacteroidia(100);Bacteroidales(100);S24-7(100);S24-7_unclassified(100);
Otu19364	1	Bacteria(100);Bacteroidetes(100);Bacteroidia(100);Bacteroidales(100);S24-7(100);S24-7_unclassified(100);
Otu19365	1	Bacteria(100);Firmicutes(100);Clostridia(100);Clostridiales(100);Lachnospiraceae(100);Lachnospiraceae_unclassified(100);
Otu19366	1	Bacteria(100);Bacteroidetes(100);Bacteroidia(100);Bacteroidales(100);S24-7(100);S24-7_unclassified(100);
Otu19367	1	Bacteria(100);Bacteroidetes(100);Bacteroidia(100);Bacteroidales(100);S24-7(100);S24-7_unclassified(100);
Otu19368	1	Bacteria(100);Firmicutes(100);Clostridia(100);Clostridiales(100);Lachnospiraceae(100);Blautia(100);
Otu19369	1	Bacteria(100);Bacteroidetes(100);Bacteroidia(100);Bacteroidales(100);S24-7(100);S24-7_unclassified(100);
Otu19370	1	Bacteria(100);Bacteroidetes(100);Bacteroidia(100);Bacteroidales(100);Bacteroidaceae(100);Bacteroides(100);
Otu19371	1	Bacteria(100);Bacteroidetes(100);Bacteroidia(100);Bacteroidales(100);Bacteroidaceae(100);Bacteroides(100);
Otu19372	1	Bacteria(100);Bacteroidetes(100);Bacteroidia(100);Bacteroidales(100);S24-7(100);S24-7_unclassified(100);
Otu19373	1	Bacteria(100);Bacteroidetes(100);Bacteroidia(100);Bacteroidales(100);S24-7(100);S24-7_unclassified(100);
Otu19374	1	Bacteria(100);Firmicutes(100);Clostridia(100);Clostridiales(100);Lachnospiraceae(100);Lachnospiraceae_unclassified(100);
Otu19375	1	Bacteria(100);Bacteroidetes(100);Bacteroidia(100);Bacteroidales(100);Bacteroidaceae(100);Bacteroides(100);
Otu19376	1	Bacteria(100);Actinobacteria(100);Actinobacteria(100);Bifidobacteriales(100);Bifidobacteriaceae(100);Bifidobacterium(100);
Otu19377	1	Bacteria(100);Bacteroidetes(100);Bacteroidia(100);Bacteroidales(100);S24-7(100);S24-7_unclassified(100);
Otu19378	1	Bacteria(100);Bacteroidetes(100);Bacteroidia(100);Bacteroidales(100);S24-7(100);S24-7_unclassified(100);
Otu19379	1	Bacteria(100);Bacteroidetes(100);Bacteroidia(100);Bacteroidales(100);S24-7(100);S24-7_unclassified(100);
Otu19380	1	Bacteria(100);Bacteroidetes(100);Bacteroidia(100);Bacteroidales(100);S24-7(100);S24-7_unclassified(100);
Otu19381	1	Bacteria(100);Bacteroidetes(100);Bacteroidia(100);Bacteroidales(100);S24-7(100);S24-7_unclassified(100);
Otu19382	1	Bacteria(100);Bacteroidetes(100);Bacteroidia(100);Bacteroidales(100);S24-7(100);S24-7_unclassified(100);
Otu19383	1	Bacteria(100);Bacteroidetes(100);Bacteroidia(100);Bacteroidales(100);S24-7(100);S24-7_unclassified(100);
Otu19384	1	Bacteria(100);Bacteroidetes(100);Bacteroidia(100);Bacteroidales(100);Bacteroidaceae(100);Bacteroides(100);
Otu19385	1	Bacteria(100);Bacteroidetes(100);Bacteroidia(100);Bacteroidales(100);S24-7(100);S24-7_unclassified(100);
Otu19386	1	Bacteria(100);Firmicutes(100);Firmicutes_unclassified(100);Firmicutes_unclassified(100);Firmicutes_unclassified(100);Firmicutes_unclassified(100);
Otu19387	1	Bacteria(100);Bacteroidetes(100);Bacteroidia(100);Bacteroidales(100);Porphyromonadaceae(100);Parabacteroides(100);
Otu19388	1	Bacteria(100);Bacteroidetes(100);Bacteroidia(100);Bacteroidales(100);S24-7(100);S24-7_unclassified(100);
Otu19389	1	Bacteria(100);Bacteroidetes(100);Bacteroidia(100);Bacteroidales(100);S24-7(100);S24-7_unclassified(100);
Otu19390	1	Bacteria(100);Bacteroidetes(100);Bacteroidia(100);Bacteroidales(100);S24-7(100);S24-7_unclassified(100);
Otu19391	1	Bacteria(100);Firmicutes(100);Clostridia(100);Clostridiales(100);Lachnospiraceae(100);Lachnospiraceae_unclassified(100);
Otu19392	1	Bacteria(100);Bacteroidetes(100);Bacteroidia(100);Bacteroidales(100);Bacteroidaceae(100);Bacteroides(100);
Otu19393	1	Bacteria(100);Bacteroidetes(100);Bacteroidia(100);Bacteroidales(100);Porphyromonadaceae(100);Porphyromonadaceae_unclassified(100);
Otu19394	1	Bacteria(100);Bacteroidetes(100);Bacteroidia(100);Bacteroidales(100);S24-7(100);S24-7_unclassified(100);
Otu19395	1	Bacteria(100);Firmicutes(100);Bacilli(100);Lactobacillales(100);Lactobacillaceae(100);Lactobacillus(100);
Otu19396	1	Bacteria(100);Bacteroidetes(100);Bacteroidia(100);Bacteroidales(100);S24-7(100);S24-7_unclassified(100);
Otu19397	1	Bacteria(100);Firmicutes(100);Clostridia(100);Clostridiales(100);Lachnospiraceae(100);Incertae_Sedis(100);
Otu19398	1	Bacteria(100);Firmicutes(100);Clostridia(100);Clostridiales(100);Lachnospiraceae(100);Lachnospiraceae_unclassified(100);
Otu19399	1	Bacteria(100);Bacteroidetes(100);Bacteroidia(100);Bacteroidales(100);S24-7(100);S24-7_unclassified(100);
Otu19400	1	Bacteria(100);Bacteroidetes(100);Bacteroidia(100);Bacteroidales(100);Porphyromonadaceae(100);Parabacteroides(100);
Otu19401	1	Bacteria(100);Bacteroidetes(100);Bacteroidia(100);Bacteroidales(100);S24-7(100);S24-7_unclassified(100);
Otu19402	1	Bacteria(100);Firmicutes(100);Bacilli(100);Lactobacillales(100);Lactobacillaceae(100);Lactobacillus(100);
Otu19403	1	Bacteria(100);Bacteroidetes(100);Bacteroidia(100);Bacteroidales(100);S24-7(100);S24-7_unclassified(100);
Otu19404	1	Bacteria(100);Bacteroidetes(100);Bacteroidia(100);Bacteroidales(100);S24-7(100);S24-7_unclassified(100);
Otu19405	1	Bacteria(100);Firmicutes(100);Clostridia(100);Clostridiales(100);Clostridiales_unclassified(100);Clostridiales_unclassified(100);
Otu19406	1	Bacteria(100);Firmicutes(100);Clostridia(100);Clostridiales(100);Lachnospiraceae(100);Lachnospiraceae_unclassified(100);
Otu19407	1	Bacteria(100);Bacteroidetes(100);Bacteroidia(100);Bacteroidales(100);S24-7(100);S24-7_unclassified(100);
Otu19408	1	Bacteria(100);Bacteroidetes(100);Bacteroidia(100);Bacteroidales(100);Porphyromonadaceae(100);Parabacteroides(100);
Otu19409	1	Bacteria(100);Bacteroidetes(100);Bacteroidia(100);Bacteroidales(100);S24-7(100);S24-7_unclassified(100);
Otu19410	1	Bacteria(100);Bacteroidetes(100);Bacteroidia(100);Bacteroidales(100);S24-7(100);S24-7_unclassified(100);
Otu19411	1	Bacteria(100);Bacteroidetes(100);Bacteroidia(100);Bacteroidales(100);S24-7(100);S24-7_unclassified(100);
Otu19412	1	Bacteria(100);Firmicutes(100);Clostridia(100);Clostridiales(100);Lachnospiraceae(100);Lachnospiraceae_unclassified(100);
Otu19413	1	Bacteria(100);Firmicutes(100);Erysipelotrichia(100);Erysipelotrichales(100);Erysipelotrichaceae(100);Turicibacter(100);
Otu19414	1	Bacteria(100);Bacteroidetes(100);Bacteroidia(100);Bacteroidales(100);Porphyromonadaceae(100);Parabacteroides(100);
Otu19415	1	Bacteria(100);Firmicutes(100);Clostridia(100);Clostridiales(100);Lachnospiraceae(100);Lachnospiraceae_unclassified(100);
Otu19416	1	Bacteria(100);Bacteroidetes(100);Bacteroidia(100);Bacteroidales(100);Bacteroidaceae(100);Bacteroides(100);
Otu19417	1	Bacteria(100);Bacteroidetes(100);Bacteroidia(100);Bacteroidales(100);S24-7(100);S24-7_unclassified(100);
Otu19418	1	Bacteria(100);Firmicutes(100);Clostridia(100);Clostridiales(100);vadinBB60(100);vadinBB60_unclassified(100);
Otu19419	1	Bacteria(100);Firmicutes(100);Clostridia(100);Clostridiales(100);Lachnospiraceae(100);Lachnospiraceae_unclassified(100);
Otu19420	1	Bacteria(100);Firmicutes(100);Clostridia(100);Clostridiales(100);Ruminococcaceae(100);Anaerofilum(100);
Otu19421	1	Bacteria(100);Bacteroidetes(100);Bacteroidia(100);Bacteroidales(100);S24-7(100);S24-7_unclassified(100);
Otu19422	1	Bacteria(100);Bacteroidetes(100);Bacteroidia(100);Bacteroidales(100);S24-7(100);S24-7_unclassified(100);
Otu19423	1	Bacteria(100);Bacteroidetes(100);Bacteroidia(100);Bacteroidales(100);S24-7(100);S24-7_unclassified(100);
Otu19424	1	Bacteria(100);Bacteroidetes(100);Bacteroidia(100);Bacteroidales(100);Bacteroidaceae(100);Bacteroides(100);
Otu19425	1	Bacteria(100);Bacteroidetes(100);Bacteroidia(100);Bacteroidales(100);S24-7(100);S24-7_unclassified(100);
Otu19426	1	Bacteria(100);Bacteroidetes(100);Bacteroidia(100);Bacteroidales(100);Porphyromonadaceae(100);Parabacteroides(100);
Otu19427	1	Bacteria(100);Firmicutes(100);Clostridia(100);Clostridiales(100);Lachnospiraceae(100);Lachnospiraceae_unclassified(100);
Otu19428	1	Bacteria(100);Bacteroidetes(100);Bacteroidia(100);Bacteroidales(100);S24-7(100);S24-7_unclassified(100);
Otu19429	1	Bacteria(100);Bacteroidetes(100);Bacteroidia(100);Bacteroidales(100);Bacteroidaceae(100);Bacteroides(100);
Otu19430	1	Bacteria(100);Bacteroidetes(100);Bacteroidia(100);Bacteroidales(100);S24-7(100);S24-7_unclassified(100);
Otu19431	1	Bacteria(100);Bacteroidetes(100);Bacteroidia(100);Bacteroidales(100);Bacteroidaceae(100);Bacteroides(100);
Otu19432	1	Bacteria(100);Actinobacteria(100);Coriobacteriia(100);Coriobacteriales(100);Coriobacteriaceae(100);Coriobacteriaceae_unclassified(100);
Otu19433	1	Bacteria(100);Firmicutes(100);Clostridia(100);Clostridiales(100);vadinBB60(100);vadinBB60_unclassified(100);
Otu19434	1	Bacteria(100);Firmicutes(100);Clostridia(100);Clostridiales(100);Lachnospiraceae(100);Lachnospiraceae_unclassified(100);
Otu19435	1	Bacteria(100);Bacteroidetes(100);Bacteroidia(100);Bacteroidales(100);S24-7(100);S24-7_unclassified(100);
Otu19436	1	Bacteria(100);Bacteroidetes(100);Bacteroidia(100);Bacteroidales(100);Porphyromonadaceae(100);Porphyromonadaceae_unclassified(100);
Otu19437	1	Bacteria(100);Firmicutes(100);Clostridia(100);Clostridiales(100);Lachnospiraceae(100);Lachnospiraceae_unclassified(100);
Otu19438	1	Bacteria(100);Bacteroidetes(100);Bacteroidia(100);Bacteroidales(100);S24-7(100);S24-7_unclassified(100);
Otu19439	1	Bacteria(100);Firmicutes(100);Clostridia(100);Clostridiales(100);Lachnospiraceae(100);Lachnospiraceae_unclassified(100);
Otu19440	1	Bacteria(100);Bacteroidetes(100);Bacteroidia(100);Bacteroidales(100);Bacteroidaceae(100);Bacteroides(100);
Otu19441	1	Bacteria(100);Bacteroidetes(100);Bacteroidia(100);Bacteroidales(100);S24-7(100);S24-7_unclassified(100);
Otu19442	1	Bacteria(100);Bacteroidetes(100);Bacteroidia(100);Bacteroidales(100);S24-7(100);S24-7_unclassified(100);
Otu19443	1	Bacteria(100);Bacteroidetes(100);Bacteroidia(100);Bacteroidales(100);S24-7(100);S24-7_unclassified(100);
Otu19444	1	Bacteria(100);Bacteroidetes(100);Bacteroidia(100);Bacteroidales(100);S24-7(100);S24-7_unclassified(100);
Otu19445	1	Bacteria(100);Bacteroidetes(100);Bacteroidia(100);Bacteroidales(100);S24-7(100);S24-7_unclassified(100);
Otu19446	1	Bacteria(100);Bacteroidetes(100);Bacteroidia(100);Bacteroidales(100);S24-7(100);S24-7_unclassified(100);
Otu19447	1	Bacteria(100);Bacteroidetes(100);Bacteroidia(100);Bacteroidales(100);S24-7(100);S24-7_unclassified(100);
Otu19448	1	Bacteria(100);Bacteroidetes(100);Bacteroidia(100);Bacteroidales(100);S24-7(100);S24-7_unclassified(100);
Otu19449	1	Bacteria(100);Firmicutes(100);Clostridia(100);Clostridiales(100);Lachnospiraceae(100);Lachnospiraceae_unclassified(100);
Otu19450	1	Bacteria(100);Bacteroidetes(100);Bacteroidia(100);Bacteroidales(100);S24-7(100);S24-7_unclassified(100);
Otu19451	1	Bacteria(100);Bacteroidetes(100);Bacteroidia(100);Bacteroidales(100);S24-7(100);S24-7_unclassified(100);
Otu19452	1	Bacteria(100);Bacteroidetes(100);Bacteroidia(100);Bacteroidales(100);S24-7(100);S24-7_unclassified(100);
Otu19453	1	Bacteria(100);Firmicutes(100);Clostridia(100);Clostridiales(100);Lachnospiraceae(100);Lachnospiraceae_unclassified(100);
Otu19454	1	Bacteria(100);Firmicutes(100);Clostridia(100);Clostridiales(100);Clostridiales_unclassified(100);Clostridiales_unclassified(100);
Otu19455	1	Bacteria(100);Bacteroidetes(100);Bacteroidia(100);Bacteroidales(100);Rikenellaceae(100);Alistipes(100);
Otu19456	1	Bacteria(100);Bacteroidetes(100);Bacteroidia(100);Bacteroidales(100);S24-7(100);S24-7_unclassified(100);
Otu19457	1	Bacteria(100);Bacteroidetes(100);Bacteroidia(100);Bacteroidales(100);S24-7(100);S24-7_unclassified(100);
Otu19458	1	Bacteria(100);Bacteroidetes(100);Bacteroidia(100);Bacteroidales(100);S24-7(100);S24-7_unclassified(100);
Otu19459	1	Bacteria(100);Bacteroidetes(100);Bacteroidia(100);Bacteroidales(100);S24-7(100);S24-7_unclassified(100);
Otu19460	1	Bacteria(100);Bacteroidetes(100);Bacteroidia(100);Bacteroidales(100);S24-7(100);S24-7_unclassified(100);
Otu19461	1	Bacteria(100);Bacteroidetes(100);Bacteroidia(100);Bacteroidales(100);S24-7(100);S24-7_unclassified(100);
Otu19462	1	Bacteria(100);Bacteroidetes(100);Bacteroidia(100);Bacteroidales(100);Bacteroidaceae(100);Bacteroides(100);
Otu19463	1	Bacteria(100);Bacteroidetes(100);Bacteroidia(100);Bacteroidales(100);S24-7(100);S24-7_unclassified(100);
Otu19464	1	Bacteria(100);Bacteroidetes(100);Bacteroidia(100);Bacteroidales(100);S24-7(100);S24-7_unclassified(100);
Otu19465	1	Bacteria(100);Bacteroidetes(100);Bacteroidia(100);Bacteroidales(100);S24-7(100);S24-7_unclassified(100);
Otu19466	1	Bacteria(100);Bacteroidetes(100);Bacteroidia(100);Bacteroidales(100);S24-7(100);S24-7_unclassified(100);
Otu19467	1	Bacteria(100);Bacteroidetes(100);Bacteroidia(100);Bacteroidales(100);S24-7(100);S24-7_unclassified(100);
Otu19468	1	Bacteria(100);Firmicutes(100);Clostridia(100);Clostridiales(100);Lachnospiraceae(100);Lachnospiraceae_unclassified(100);
Otu19469	1	Bacteria(100);Bacteroidetes(100);Bacteroidia(100);Bacteroidales(100);S24-7(100);S24-7_unclassified(100);
Otu19470	1	Bacteria(100);Bacteroidetes(100);Bacteroidia(100);Bacteroidales(100);S24-7(100);S24-7_unclassified(100);
Otu19471	1	Bacteria(100);Bacteroidetes(100);Bacteroidia(100);Bacteroidales(100);Rikenellaceae(100);Alistipes(100);
Otu19472	1	Bacteria(100);Bacteroidetes(100);Bacteroidia(100);Bacteroidales(100);S24-7(100);S24-7_unclassified(100);
Otu19473	1	Bacteria(100);Bacteroidetes(100);Bacteroidia(100);Bacteroidales(100);Rikenellaceae(100);Alistipes(100);
Otu19474	1	Bacteria(100);Bacteroidetes(100);Bacteroidia(100);Bacteroidales(100);Bacteroidaceae(100);Bacteroides(100);
Otu19475	1	Bacteria(100);Bacteroidetes(100);Bacteroidia(100);Bacteroidales(100);S24-7(100);S24-7_unclassified(100);
Otu19476	1	Bacteria(100);Bacteroidetes(100);Bacteroidia(100);Bacteroidales(100);S24-7(100);S24-7_unclassified(100);
Otu19477	1	Bacteria(100);Bacteroidetes(100);Bacteroidia(100);Bacteroidales(100);S24-7(100);S24-7_unclassified(100);
Otu19478	1	Bacteria(100);Bacteroidetes(100);Bacteroidia(100);Bacteroidales(100);Bacteroidales_unclassified(100);Bacteroidales_unclassified(100);
Otu19479	1	Bacteria(100);Bacteroidetes(100);Bacteroidia(100);Bacteroidales(100);Bacteroidaceae(100);Bacteroides(100);
Otu19480	1	Bacteria(100);Bacteroidetes(100);Bacteroidia(100);Bacteroidales(100);S24-7(100);S24-7_unclassified(100);
Otu19481	1	Bacteria(100);Bacteroidetes(100);Bacteroidia(100);Bacteroidales(100);S24-7(100);S24-7_unclassified(100);
Otu19482	1	Bacteria(100);Bacteroidetes(100);Bacteroidia(100);Bacteroidales(100);S24-7(100);S24-7_unclassified(100);
Otu19483	1	Bacteria(100);Bacteroidetes(100);Bacteroidia(100);Bacteroidales(100);S24-7(100);S24-7_unclassified(100);
Otu19484	1	Bacteria(100);Bacteroidetes(100);Bacteroidia(100);Bacteroidales(100);Bacteroidaceae(100);Bacteroides(100);
Otu19485	1	Bacteria(100);Bacteroidetes(100);Bacteroidia(100);Bacteroidales(100);S24-7(100);S24-7_unclassified(100);
Otu19486	1	Bacteria(100);Bacteroidetes(100);Bacteroidia(100);Bacteroidales(100);S24-7(100);S24-7_unclassified(100);
Otu19487	1	Bacteria(100);Bacteroidetes(100);Bacteroidia(100);Bacteroidales(100);S24-7(100);S24-7_unclassified(100);
Otu19488	1	Bacteria(100);Bacteroidetes(100);Bacteroidia(100);Bacteroidales(100);S24-7(100);S24-7_unclassified(100);
Otu19489	1	Bacteria(100);Bacteroidetes(100);Bacteroidia(100);Bacteroidales(100);S24-7(100);S24-7_unclassified(100);
Otu19490	1	Bacteria(100);Bacteroidetes(100);Bacteroidia(100);Bacteroidales(100);S24-7(100);S24-7_unclassified(100);
Otu19491	1	Bacteria(100);Bacteroidetes(100);Bacteroidia(100);Bacteroidales(100);S24-7(100);S24-7_unclassified(100);
Otu19492	1	Bacteria(100);Bacteroidetes(100);Bacteroidia(100);Bacteroidales(100);S24-7(100);S24-7_unclassified(100);
Otu19493	1	Bacteria(100);Bacteroidetes(100);Bacteroidia(100);Bacteroidales(100);S24-7(100);S24-7_unclassified(100);
Otu19494	1	Bacteria(100);Bacteroidetes(100);Bacteroidia(100);Bacteroidales(100);S24-7(100);S24-7_unclassified(100);
Otu19495	1	Bacteria(100);Bacteroidetes(100);Bacteroidia(100);Bacteroidales(100);S24-7(100);S24-7_unclassified(100);
Otu19496	1	Bacteria(100);Bacteroidetes(100);Bacteroidia(100);Bacteroidales(100);S24-7(100);S24-7_unclassified(100);
Otu19497	1	Bacteria(100);Tenericutes(100);Mollicutes(100);RF9(100);RF9_unclassified(100);RF9_unclassified(100);
Otu19498	1	Bacteria(100);Bacteroidetes(100);Bacteroidia(100);Bacteroidales(100);S24-7(100);S24-7_unclassified(100);
Otu19499	1	Bacteria(100);Bacteroidetes(100);Bacteroidia(100);Bacteroidales(100);S24-7(100);S24-7_unclassified(100);
Otu19500	1	Bacteria(100);Deferribacteres(100);Deferribacteres(100);Deferribacterales(100);Deferribacteraceae(100);Mucispirillum(100);
Otu19501	1	Bacteria(100);Bacteroidetes(100);Bacteroidia(100);Bacteroidales(100);Bacteroidales_unclassified(100);Bacteroidales_unclassified(100);
Otu19502	1	Bacteria(100);Bacteroidetes(100);Bacteroidia(100);Bacteroidales(100);S24-7(100);S24-7_unclassified(100);
Otu19503	1	Bacteria(100);Bacteroidetes(100);Bacteroidia(100);Bacteroidales(100);S24-7(100);S24-7_unclassified(100);
Otu19504	1	Bacteria(100);Firmicutes(100);Clostridia(100);Clostridiales(100);Clostridiaceae_1(100);Clostridium_sensu_stricto_1(100);
Otu19505	1	Bacteria(100);Bacteroidetes(100);Bacteroidia(100);Bacteroidales(100);S24-7(100);S24-7_unclassified(100);
Otu19506	1	Bacteria(100);Bacteroidetes(100);Bacteroidia(100);Bacteroidales(100);S24-7(100);S24-7_unclassified(100);
Otu19507	1	Bacteria(100);Bacteroidetes(100);Bacteroidia(100);Bacteroidales(100);S24-7(100);S24-7_unclassified(100);
Otu19508	1	Bacteria(100);Bacteroidetes(100);Bacteroidia(100);Bacteroidales(100);S24-7(100);S24-7_unclassified(100);
Otu19509	1	Bacteria(100);Bacteroidetes(100);Bacteroidia(100);Bacteroidales(100);S24-7(100);S24-7_unclassified(100);
Otu19510	1	Bacteria(100);Bacteroidetes(100);Bacteroidia(100);Bacteroidales(100);S24-7(100);S24-7_unclassified(100);
Otu19511	1	Bacteria(100);Bacteroidetes(100);Bacteroidia(100);Bacteroidales(100);S24-7(100);S24-7_unclassified(100);
Otu19512	1	Bacteria(100);Deferribacteres(100);Deferribacteres(100);Deferribacterales(100);Deferribacteraceae(100);Mucispirillum(100);
Otu19513	1	Bacteria(100);Bacteroidetes(100);Bacteroidia(100);Bacteroidales(100);S24-7(100);S24-7_unclassified(100);
Otu19514	1	Bacteria(100);Bacteroidetes(100);Bacteroidia(100);Bacteroidales(100);Rikenellaceae(100);Alistipes(100);
Otu19515	1	Bacteria(100);Bacteroidetes(100);Bacteroidia(100);Bacteroidales(100);S24-7(100);S24-7_unclassified(100);
Otu19516	1	Bacteria(100);Firmicutes(100);Clostridia(100);Clostridiales(100);Ruminococcaceae(100);Incertae_Sedis(100);
Otu19517	1	Bacteria(100);Bacteroidetes(100);Bacteroidia(100);Bacteroidales(100);Bacteroidaceae(100);Bacteroides(100);
Otu19518	1	Bacteria(100);Bacteroidetes(100);Bacteroidia(100);Bacteroidales(100);S24-7(100);S24-7_unclassified(100);
Otu19519	1	Bacteria(100);Bacteroidetes(100);Bacteroidia(100);Bacteroidales(100);Bacteroidaceae(100);Bacteroides(100);
Otu19520	1	Bacteria(100);Bacteroidetes(100);Bacteroidia(100);Bacteroidales(100);Bacteroidaceae(100);Bacteroides(100);
Otu19521	1	Bacteria(100);Bacteroidetes(100);Bacteroidia(100);Bacteroidales(100);S24-7(100);S24-7_unclassified(100);
Otu19522	1	Bacteria(100);Bacteroidetes(100);Bacteroidia(100);Bacteroidales(100);S24-7(100);S24-7_unclassified(100);
Otu19523	1	Bacteria(100);Bacteroidetes(100);Bacteroidia(100);Bacteroidales(100);S24-7(100);S24-7_unclassified(100);
Otu19524	1	Bacteria(100);Firmicutes(100);Clostridia(100);Clostridiales(100);vadinBB60(100);vadinBB60_unclassified(100);
Otu19525	1	Bacteria(100);Bacteroidetes(100);Bacteroidia(100);Bacteroidales(100);S24-7(100);S24-7_unclassified(100);
Otu19526	1	Bacteria(100);Bacteroidetes(100);Bacteroidia(100);Bacteroidales(100);S24-7(100);S24-7_unclassified(100);
Otu19527	1	Bacteria(100);Firmicutes(100);Clostridia(100);Clostridiales(100);vadinBB60(100);vadinBB60_unclassified(100);
Otu19528	1	Bacteria(100);Bacteroidetes(100);Bacteroidia(100);Bacteroidales(100);S24-7(100);S24-7_unclassified(100);
Otu19529	1	Bacteria(100);Bacteroidetes(100);Bacteroidia(100);Bacteroidales(100);S24-7(100);S24-7_unclassified(100);
Otu19530	1	Bacteria(100);Bacteroidetes(100);Bacteroidia(100);Bacteroidales(100);S24-7(100);S24-7_unclassified(100);
Otu19531	1	Bacteria(100);Bacteroidetes(100);Bacteroidia(100);Bacteroidales(100);S24-7(100);S24-7_unclassified(100);
Otu19532	1	Bacteria(100);Firmicutes(100);Erysipelotrichia(100);Erysipelotrichales(100);Erysipelotrichaceae(100);Turicibacter(100);
Otu19533	1	Bacteria(100);Bacteroidetes(100);Bacteroidia(100);Bacteroidales(100);S24-7(100);S24-7_unclassified(100);
Otu19534	1	Bacteria(100);Bacteroidetes(100);Bacteroidia(100);Bacteroidales(100);S24-7(100);S24-7_unclassified(100);
Otu19535	1	Bacteria(100);Bacteroidetes(100);Bacteroidia(100);Bacteroidales(100);S24-7(100);S24-7_unclassified(100);
Otu19536	1	Bacteria(100);Bacteroidetes(100);Bacteroidia(100);Bacteroidales(100);S24-7(100);S24-7_unclassified(100);
Otu19537	1	Bacteria(100);Bacteroidetes(100);Bacteroidia(100);Bacteroidales(100);S24-7(100);S24-7_unclassified(100);
Otu19538	1	Bacteria(100);Bacteroidetes(100);Bacteroidia(100);Bacteroidales(100);S24-7(100);S24-7_unclassified(100);
Otu19539	1	Bacteria(100);Bacteroidetes(100);Bacteroidia(100);Bacteroidales(100);S24-7(100);S24-7_unclassified(100);
Otu19540	1	Bacteria(100);Bacteroidetes(100);Bacteroidia(100);Bacteroidales(100);S24-7(100);S24-7_unclassified(100);
Otu19541	1	Bacteria(100);Bacteroidetes(100);Bacteroidia(100);Bacteroidales(100);S24-7(100);S24-7_unclassified(100);
Otu19542	1	Bacteria(100);Bacteroidetes(100);Bacteroidia(100);Bacteroidales(100);S24-7(100);S24-7_unclassified(100);
Otu19543	1	Bacteria(100);Deferribacteres(100);Deferribacteres(100);Deferribacterales(100);Deferribacteraceae(100);Mucispirillum(100);
Otu19544	1	Bacteria(100);Bacteroidetes(100);Bacteroidia(100);Bacteroidales(100);S24-7(100);S24-7_unclassified(100);
Otu19545	1	Bacteria(100);Bacteroidetes(100);Bacteroidia(100);Bacteroidales(100);S24-7(100);S24-7_unclassified(100);
Otu19546	1	Bacteria(100);Bacteroidetes(100);Bacteroidia(100);Bacteroidales(100);S24-7(100);S24-7_unclassified(100);
Otu19547	1	Bacteria(100);Bacteroidetes(100);Bacteroidia(100);Bacteroidales(100);S24-7(100);S24-7_unclassified(100);
Otu19548	1	Bacteria(100);Bacteroidetes(100);Bacteroidia(100);Bacteroidales(100);S24-7(100);S24-7_unclassified(100);
Otu19549	1	Bacteria(100);Bacteroidetes(100);Bacteroidia(100);Bacteroidales(100);S24-7(100);S24-7_unclassified(100);
Otu19550	1	Bacteria(100);Bacteroidetes(100);Bacteroidia(100);Bacteroidales(100);Rikenellaceae(100);Alistipes(100);
Otu19551	1	Bacteria(100);Bacteroidetes(100);Bacteroidia(100);Bacteroidales(100);S24-7(100);S24-7_unclassified(100);
Otu19552	1	Bacteria(100);Bacteroidetes(100);Bacteroidia(100);Bacteroidales(100);S24-7(100);S24-7_unclassified(100);
Otu19553	1	Bacteria(100);Bacteroidetes(100);Bacteroidia(100);Bacteroidales(100);S24-7(100);S24-7_unclassified(100);
Otu19554	1	Bacteria(100);Firmicutes(100);Clostridia(100);Clostridiales(100);Lachnospiraceae(100);Lachnospiraceae_unclassified(100);
Otu19555	1	Bacteria(100);Bacteroidetes(100);Bacteroidia(100);Bacteroidales(100);S24-7(100);S24-7_unclassified(100);
Otu19556	1	Bacteria(100);Bacteroidetes(100);Bacteroidia(100);Bacteroidales(100);S24-7(100);S24-7_unclassified(100);
Otu19557	1	Bacteria(100);Bacteroidetes(100);Bacteroidia(100);Bacteroidales(100);S24-7(100);S24-7_unclassified(100);
Otu19558	1	Bacteria(100);Bacteroidetes(100);Bacteroidia(100);Bacteroidales(100);S24-7(100);S24-7_unclassified(100);
Otu19559	1	Bacteria(100);Bacteroidetes(100);Bacteroidia(100);Bacteroidales(100);S24-7(100);S24-7_unclassified(100);
Otu19560	1	Bacteria(100);Bacteroidetes(100);Bacteroidia(100);Bacteroidales(100);S24-7(100);S24-7_unclassified(100);
Otu19561	1	Bacteria(100);Bacteroidetes(100);Bacteroidia(100);Bacteroidales(100);S24-7(100);S24-7_unclassified(100);
Otu19562	1	Bacteria(100);Bacteroidetes(100);Bacteroidia(100);Bacteroidales(100);S24-7(100);S24-7_unclassified(100);
Otu19563	1	Bacteria(100);Bacteroidetes(100);Bacteroidia(100);Bacteroidales(100);Bacteroidaceae(100);Bacteroides(100);
Otu19564	1	Bacteria(100);Firmicutes(100);Clostridia(100);Clostridiales(100);vadinBB60(100);vadinBB60_unclassified(100);
Otu19565	1	Bacteria(100);Bacteroidetes(100);Bacteroidia(100);Bacteroidales(100);S24-7(100);S24-7_unclassified(100);
Otu19566	1	Bacteria(100);Bacteroidetes(100);Bacteroidia(100);Bacteroidales(100);S24-7(100);S24-7_unclassified(100);
Otu19567	1	Bacteria(100);Firmicutes(100);Clostridia(100);Clostridiales(100);Lachnospiraceae(100);Blautia(100);
Otu19568	1	Bacteria(100);Bacteroidetes(100);Bacteroidia(100);Bacteroidales(100);S24-7(100);S24-7_unclassified(100);
Otu19569	1	Bacteria(100);Bacteroidetes(100);Bacteroidia(100);Bacteroidales(100);S24-7(100);S24-7_unclassified(100);
Otu19570	1	Bacteria(100);Firmicutes(100);Clostridia(100);Clostridiales(100);Clostridiales_unclassified(100);Clostridiales_unclassified(100);
Otu19571	1	Bacteria(100);Bacteroidetes(100);Bacteroidia(100);Bacteroidales(100);S24-7(100);S24-7_unclassified(100);
Otu19572	1	Bacteria(100);Bacteroidetes(100);Bacteroidia(100);Bacteroidales(100);S24-7(100);S24-7_unclassified(100);
Otu19573	1	Bacteria(100);Bacteroidetes(100);Bacteroidia(100);Bacteroidales(100);S24-7(100);S24-7_unclassified(100);
Otu19574	1	Bacteria(100);Bacteroidetes(100);Bacteroidia(100);Bacteroidales(100);S24-7(100);S24-7_unclassified(100);
Otu19575	1	Bacteria(100);Firmicutes(100);Clostridia(100);Clostridiales(100);Lachnospiraceae(100);Lachnospiraceae_unclassified(100);
Otu19576	1	Bacteria(100);Bacteroidetes(100);Bacteroidia(100);Bacteroidales(100);S24-7(100);S24-7_unclassified(100);
Otu19577	1	Bacteria(100);Firmicutes(100);Clostridia(100);Clostridiales(100);Lachnospiraceae(100);Lachnospiraceae_unclassified(100);
Otu19578	1	Bacteria(100);Bacteroidetes(100);Bacteroidia(100);Bacteroidales(100);Porphyromonadaceae(100);Parabacteroides(100);
Otu19579	1	Bacteria(100);Tenericutes(100);Mollicutes(100);RF9(100);RF9_unclassified(100);RF9_unclassified(100);
Otu19580	1	Bacteria(100);Bacteroidetes(100);Bacteroidia(100);Bacteroidales(100);S24-7(100);S24-7_unclassified(100);
Otu19581	1	Bacteria(100);Bacteroidetes(100);Bacteroidia(100);Bacteroidales(100);Porphyromonadaceae(100);Parabacteroides(100);
Otu19582	1	Bacteria(100);Firmicutes(100);Firmicutes_unclassified(100);Firmicutes_unclassified(100);Firmicutes_unclassified(100);Firmicutes_unclassified(100);
Otu19583	1	Bacteria(100);Firmicutes(100);Clostridia(100);Clostridiales(100);vadinBB60(100);vadinBB60_unclassified(100);
Otu19584	1	Bacteria(100);Firmicutes(100);Clostridia(100);Clostridiales(100);Lachnospiraceae(100);Incertae_Sedis(100);
Otu19585	1	Bacteria(100);Firmicutes(100);Clostridia(100);Clostridiales(100);Lachnospiraceae(100);Blautia(100);
Otu19586	1	Bacteria(100);Bacteroidetes(100);Bacteroidia(100);Bacteroidales(100);Rikenellaceae(100);Alistipes(100);
Otu19587	1	Bacteria(100);Firmicutes(100);Clostridia(100);Clostridiales(100);Lachnospiraceae(100);Lachnospiraceae_unclassified(100);
Otu19588	1	Bacteria(100);Firmicutes(100);Clostridia(100);Clostridiales(100);Lachnospiraceae(100);Blautia(100);
Otu19589	1	Bacteria(100);Firmicutes(100);Clostridia(100);Clostridiales(100);Lachnospiraceae(100);Blautia(100);
Otu19590	1	Bacteria(100);Bacteroidetes(100);Bacteroidia(100);Bacteroidales(100);S24-7(100);S24-7_unclassified(100);
Otu19591	1	Bacteria(100);Bacteroidetes(100);Bacteroidia(100);Bacteroidales(100);S24-7(100);S24-7_unclassified(100);
Otu19592	1	Bacteria(100);Actinobacteria(100);Coriobacteriia(100);Coriobacteriales(100);Coriobacteriaceae(100);Coriobacteriaceae_unclassified(100);
Otu19593	1	Bacteria(100);Bacteroidetes(100);Bacteroidia(100);Bacteroidales(100);S24-7(100);S24-7_unclassified(100);
Otu19594	1	Bacteria(100);Bacteroidetes(100);Bacteroidia(100);Bacteroidales(100);S24-7(100);S24-7_unclassified(100);
Otu19595	1	Bacteria(100);Bacteroidetes(100);Bacteroidia(100);Bacteroidales(100);Bacteroidaceae(100);Bacteroides(100);
Otu19596	1	Bacteria(100);Bacteroidetes(100);Bacteroidia(100);Bacteroidales(100);S24-7(100);S24-7_unclassified(100);
Otu19597	1	Bacteria(100);Firmicutes(100);Clostridia(100);Clostridiales(100);Ruminococcaceae(100);Ruminococcaceae_unclassified(100);
Otu19598	1	Bacteria(100);Bacteroidetes(100);Bacteroidia(100);Bacteroidales(100);S24-7(100);S24-7_unclassified(100);
Otu19599	1	Bacteria(100);Bacteroidetes(100);Bacteroidia(100);Bacteroidales(100);S24-7(100);S24-7_unclassified(100);
Otu19600	1	Bacteria(100);Bacteroidetes(100);Bacteroidia(100);Bacteroidales(100);S24-7(100);S24-7_unclassified(100);
Otu19601	1	Bacteria(100);Bacteroidetes(100);Bacteroidia(100);Bacteroidales(100);Porphyromonadaceae(100);Parabacteroides(100);
Otu19602	1	Bacteria(100);Bacteroidetes(100);Bacteroidia(100);Bacteroidales(100);Porphyromonadaceae(100);Parabacteroides(100);
Otu19603	1	Bacteria(100);Bacteroidetes(100);Bacteroidia(100);Bacteroidales(100);S24-7(100);S24-7_unclassified(100);
Otu19604	1	Bacteria(100);Bacteroidetes(100);Bacteroidia(100);Bacteroidales(100);S24-7(100);S24-7_unclassified(100);
Otu19605	1	Bacteria(100);Bacteroidetes(100);Bacteroidia(100);Bacteroidales(100);S24-7(100);S24-7_unclassified(100);
Otu19606	1	Bacteria(100);Bacteroidetes(100);Bacteroidia(100);Bacteroidales(100);S24-7(100);S24-7_unclassified(100);
Otu19607	1	Bacteria(100);Bacteroidetes(100);Bacteroidia(100);Bacteroidales(100);S24-7(100);S24-7_unclassified(100);
Otu19608	1	Bacteria(100);Bacteroidetes(100);Bacteroidia(100);Bacteroidales(100);S24-7(100);S24-7_unclassified(100);
Otu19609	1	Bacteria(100);Firmicutes(100);Clostridia(100);Clostridiales(100);Ruminococcaceae(100);Anaerofilum(100);
Otu19610	1	Bacteria(100);Firmicutes(100);Clostridia(100);Clostridiales(100);Lachnospiraceae(100);Lachnospiraceae_unclassified(100);
Otu19611	1	Bacteria(100);Bacteroidetes(100);Bacteroidia(100);Bacteroidales(100);S24-7(100);S24-7_unclassified(100);
Otu19612	1	Bacteria(100);Bacteroidetes(100);Bacteroidia(100);Bacteroidales(100);Bacteroidaceae(100);Bacteroides(100);
Otu19613	1	Bacteria(100);Firmicutes(100);Bacilli(100);Lactobacillales(100);Lactobacillaceae(100);Lactobacillus(100);
Otu19614	1	Bacteria(100);Bacteroidetes(100);Bacteroidia(100);Bacteroidales(100);S24-7(100);S24-7_unclassified(100);
Otu19615	1	Bacteria(100);Firmicutes(100);Bacilli(100);Lactobacillales(100);Lactobacillaceae(100);Lactobacillus(100);
Otu19616	1	Bacteria(100);Firmicutes(100);Clostridia(100);Clostridiales(100);Lachnospiraceae(100);Lachnospiraceae_unclassified(100);
Otu19617	1	Bacteria(100);Firmicutes(100);Clostridia(100);Clostridiales(100);Lachnospiraceae(100);Lachnospiraceae_unclassified(100);
Otu19618	1	Bacteria(100);Bacteroidetes(100);Bacteroidia(100);Bacteroidales(100);S24-7(100);S24-7_unclassified(100);
Otu19619	1	Bacteria(100);Bacteroidetes(100);Bacteroidia(100);Bacteroidales(100);S24-7(100);S24-7_unclassified(100);
Otu19620	1	Bacteria(100);Bacteroidetes(100);Bacteroidia(100);Bacteroidales(100);Rikenellaceae(100);Alistipes(100);
Otu19621	1	Bacteria(100);Bacteroidetes(100);Bacteroidia(100);Bacteroidales(100);Porphyromonadaceae(100);Parabacteroides(100);
Otu19622	1	Bacteria(100);Bacteroidetes(100);Bacteroidia(100);Bacteroidales(100);S24-7(100);S24-7_unclassified(100);
Otu19623	1	Bacteria(100);Firmicutes(100);Clostridia(100);Clostridiales(100);vadinBB60(100);vadinBB60_unclassified(100);
Otu19624	1	Bacteria(100);Bacteroidetes(100);Bacteroidia(100);Bacteroidales(100);S24-7(100);S24-7_unclassified(100);
Otu19625	1	Bacteria(100);Bacteroidetes(100);Bacteroidia(100);Bacteroidales(100);S24-7(100);S24-7_unclassified(100);
Otu19626	1	Bacteria(100);Firmicutes(100);Clostridia(100);Clostridiales(100);vadinBB60(100);vadinBB60_unclassified(100);
Otu19627	1	Bacteria(100);Firmicutes(100);Clostridia(100);Clostridiales(100);Lachnospiraceae(100);Lachnospiraceae_unclassified(100);
Otu19628	1	Bacteria(100);Firmicutes(100);Clostridia(100);Clostridiales(100);Lachnospiraceae(100);Lachnospiraceae_unclassified(100);
Otu19629	1	Bacteria(100);Firmicutes(100);Bacilli(100);Lactobacillales(100);Lactobacillaceae(100);Lactobacillus(100);
Otu19630	1	Bacteria(100);Bacteroidetes(100);Bacteroidia(100);Bacteroidales(100);S24-7(100);S24-7_unclassified(100);
Otu19631	1	Bacteria(100);Bacteroidetes(100);Bacteroidia(100);Bacteroidales(100);S24-7(100);S24-7_unclassified(100);
Otu19632	1	Bacteria(100);Bacteroidetes(100);Bacteroidia(100);Bacteroidales(100);Rikenellaceae(100);Alistipes(100);
Otu19633	1	Bacteria(100);Firmicutes(100);Clostridia(100);Clostridiales(100);vadinBB60(100);vadinBB60_unclassified(100);
Otu19634	1	Bacteria(100);Bacteroidetes(100);Bacteroidia(100);Bacteroidales(100);S24-7(100);S24-7_unclassified(100);
Otu19635	1	Bacteria(100);Firmicutes(100);Clostridia(100);Clostridiales(100);Lachnospiraceae(100);Lachnospiraceae_unclassified(100);
Otu19636	1	Bacteria(100);Firmicutes(100);Clostridia(100);Clostridiales(100);Ruminococcaceae(100);Anaerotruncus(100);
Otu19637	1	Bacteria(100);Bacteroidetes(100);Bacteroidia(100);Bacteroidales(100);S24-7(100);S24-7_unclassified(100);
Otu19638	1	Bacteria(100);Bacteroidetes(100);Bacteroidia(100);Bacteroidales(100);Bacteroidaceae(100);Bacteroides(100);
Otu19639	1	Bacteria(100);Bacteroidetes(100);Bacteroidia(100);Bacteroidales(100);S24-7(100);S24-7_unclassified(100);
Otu19640	1	Bacteria(100);Bacteroidetes(100);Bacteroidia(100);Bacteroidales(100);S24-7(100);S24-7_unclassified(100);
Otu19641	1	Bacteria(100);Bacteroidetes(100);Bacteroidia(100);Bacteroidales(100);S24-7(100);S24-7_unclassified(100);
Otu19642	1	Bacteria(100);Bacteroidetes(100);Bacteroidia(100);Bacteroidales(100);Bacteroidaceae(100);Bacteroides(100);
Otu19643	1	Bacteria(100);Firmicutes(100);Clostridia(100);Clostridiales(100);Lachnospiraceae(100);Lachnospiraceae_unclassified(100);
Otu19644	1	Bacteria(100);Firmicutes(100);Clostridia(100);Clostridiales(100);Ruminococcaceae(100);Ruminococcaceae_unclassified(100);
Otu19645	1	Bacteria(100);Bacteroidetes(100);Bacteroidia(100);Bacteroidales(100);S24-7(100);S24-7_unclassified(100);
Otu19646	1	Bacteria(100);Bacteroidetes(100);Bacteroidia(100);Bacteroidales(100);S24-7(100);S24-7_unclassified(100);
Otu19647	1	Bacteria(100);Bacteroidetes(100);Bacteroidia(100);Bacteroidales(100);S24-7(100);S24-7_unclassified(100);
Otu19648	1	Bacteria(100);Firmicutes(100);Clostridia(100);Clostridiales(100);Lachnospiraceae(100);Blautia(100);
Otu19649	1	Bacteria(100);Firmicutes(100);Clostridia(100);Clostridiales(100);Lachnospiraceae(100);Blautia(100);
Otu19650	1	Bacteria(100);Actinobacteria(100);Actinobacteria(100);Bifidobacteriales(100);Bifidobacteriaceae(100);Bifidobacterium(100);
Otu19651	1	Bacteria(100);Bacteroidetes(100);Bacteroidia(100);Bacteroidales(100);S24-7(100);S24-7_unclassified(100);
Otu19652	1	Bacteria(100);Bacteroidetes(100);Bacteroidia(100);Bacteroidales(100);Rikenellaceae(100);Alistipes(100);
Otu19653	1	Bacteria(100);Firmicutes(100);Clostridia(100);Clostridiales(100);Lachnospiraceae(100);Incertae_Sedis(100);
Otu19654	1	Bacteria(100);Firmicutes(100);Clostridia(100);Clostridiales(100);Ruminococcaceae(100);Ruminococcaceae_unclassified(100);
Otu19655	1	Bacteria(100);Firmicutes(100);Clostridia(100);Clostridiales(100);Lachnospiraceae(100);Lachnospiraceae_unclassified(100);
Otu19656	1	Bacteria(100);Bacteroidetes(100);Bacteroidia(100);Bacteroidales(100);Bacteroidaceae(100);Bacteroides(100);
Otu19657	1	Bacteria(100);Bacteroidetes(100);Bacteroidia(100);Bacteroidales(100);S24-7(100);S24-7_unclassified(100);
Otu19658	1	Bacteria(100);Bacteroidetes(100);Bacteroidia(100);Bacteroidales(100);S24-7(100);S24-7_unclassified(100);
Otu19659	1	Bacteria(100);Bacteroidetes(100);Bacteroidia(100);Bacteroidales(100);S24-7(100);S24-7_unclassified(100);
Otu19660	1	Bacteria(100);Firmicutes(100);Clostridia(100);Clostridiales(100);Lachnospiraceae(100);Lachnospiraceae_unclassified(100);
Otu19661	1	Bacteria(100);Bacteroidetes(100);Bacteroidia(100);Bacteroidales(100);S24-7(100);S24-7_unclassified(100);
Otu19662	1	Bacteria(100);Bacteroidetes(100);Bacteroidia(100);Bacteroidales(100);Porphyromonadaceae(100);Parabacteroides(100);
Otu19663	1	Bacteria(100);Bacteroidetes(100);Bacteroidia(100);Bacteroidales(100);S24-7(100);S24-7_unclassified(100);
Otu19664	1	Bacteria(100);Bacteroidetes(100);Bacteroidia(100);Bacteroidales(100);S24-7(100);S24-7_unclassified(100);
Otu19665	1	Bacteria(100);Firmicutes(100);Clostridia(100);Clostridiales(100);Clostridiales_unclassified(100);Clostridiales_unclassified(100);
Otu19666	1	Bacteria(100);Firmicutes(100);Clostridia(100);Clostridiales(100);Lachnospiraceae(100);Lachnospiraceae_unclassified(100);
Otu19667	1	Bacteria(100);Firmicutes(100);Clostridia(100);Clostridiales(100);Lachnospiraceae(100);Incertae_Sedis(100);
Otu19668	1	Bacteria(100);Bacteroidetes(100);Bacteroidia(100);Bacteroidales(100);S24-7(100);S24-7_unclassified(100);
Otu19669	1	Bacteria(100);Firmicutes(100);Clostridia(100);Clostridiales(100);Lachnospiraceae(100);Lachnospiraceae_unclassified(100);
Otu19670	1	Bacteria(100);Bacteroidetes(100);Bacteroidia(100);Bacteroidales(100);S24-7(100);S24-7_unclassified(100);
Otu19671	1	Bacteria(100);Firmicutes(100);Clostridia(100);Clostridiales(100);Lachnospiraceae(100);Lachnospiraceae_unclassified(100);
Otu19672	1	Bacteria(100);Bacteroidetes(100);Bacteroidia(100);Bacteroidales(100);S24-7(100);S24-7_unclassified(100);
Otu19673	1	Bacteria(100);Bacteroidetes(100);Bacteroidia(100);Bacteroidales(100);Bacteroidaceae(100);Bacteroides(100);
Otu19674	1	Bacteria(100);Bacteroidetes(100);Bacteroidia(100);Bacteroidales(100);S24-7(100);S24-7_unclassified(100);
Otu19675	1	Bacteria(100);Bacteroidetes(100);Bacteroidia(100);Bacteroidales(100);S24-7(100);S24-7_unclassified(100);
Otu19676	1	Bacteria(100);Bacteroidetes(100);Bacteroidia(100);Bacteroidales(100);S24-7(100);S24-7_unclassified(100);
Otu19677	1	Bacteria(100);Bacteroidetes(100);Bacteroidia(100);Bacteroidales(100);S24-7(100);S24-7_unclassified(100);
Otu19678	1	Bacteria(100);Firmicutes(100);Clostridia(100);Clostridiales(100);Lachnospiraceae(100);Lachnospiraceae_unclassified(100);
Otu19679	1	Bacteria(100);Firmicutes(100);Clostridia(100);Clostridiales(100);Lachnospiraceae(100);Incertae_Sedis(100);
Otu19680	1	Bacteria(100);Firmicutes(100);Clostridia(100);Clostridiales(100);Lachnospiraceae(100);Lachnospiraceae_unclassified(100);
Otu19681	1	Bacteria(100);Bacteroidetes(100);Bacteroidia(100);Bacteroidales(100);Bacteroidaceae(100);Bacteroides(100);
Otu19682	1	Bacteria(100);Bacteria_unclassified(100);Bacteria_unclassified(100);Bacteria_unclassified(100);Bacteria_unclassified(100);Bacteria_unclassified(100);
Otu19683	1	Bacteria(100);Bacteroidetes(100);Bacteroidia(100);Bacteroidales(100);S24-7(100);S24-7_unclassified(100);
Otu19684	1	Bacteria(100);Bacteroidetes(100);Bacteroidia(100);Bacteroidales(100);S24-7(100);S24-7_unclassified(100);
Otu19685	1	Bacteria(100);Firmicutes(100);Clostridia(100);Clostridiales(100);Lachnospiraceae(100);Lachnospiraceae_unclassified(100);
Otu19686	1	Bacteria(100);Bacteroidetes(100);Bacteroidia(100);Bacteroidales(100);S24-7(100);S24-7_unclassified(100);
Otu19687	1	Bacteria(100);Bacteroidetes(100);Bacteroidia(100);Bacteroidales(100);S24-7(100);S24-7_unclassified(100);
Otu19688	1	Bacteria(100);Bacteroidetes(100);Bacteroidia(100);Bacteroidales(100);S24-7(100);S24-7_unclassified(100);
Otu19689	1	Bacteria(100);Firmicutes(100);Clostridia(100);Clostridiales(100);Lachnospiraceae(100);Lachnospiraceae_unclassified(100);
Otu19690	1	Bacteria(100);Bacteroidetes(100);Bacteroidia(100);Bacteroidales(100);S24-7(100);S24-7_unclassified(100);
Otu19691	1	Bacteria(100);Bacteroidetes(100);Bacteroidia(100);Bacteroidales(100);S24-7(100);S24-7_unclassified(100);
Otu19692	1	Bacteria(100);Firmicutes(100);Clostridia(100);Clostridiales(100);vadinBB60(100);vadinBB60_unclassified(100);
Otu19693	1	Bacteria(100);Bacteroidetes(100);Bacteroidia(100);Bacteroidales(100);S24-7(100);S24-7_unclassified(100);
Otu19694	1	Bacteria(100);Bacteroidetes(100);Bacteroidia(100);Bacteroidales(100);S24-7(100);S24-7_unclassified(100);
Otu19695	1	Bacteria(100);Bacteroidetes(100);Bacteroidia(100);Bacteroidales(100);Porphyromonadaceae(100);Parabacteroides(100);
Otu19696	1	Bacteria(100);Bacteroidetes(100);Bacteroidia(100);Bacteroidales(100);S24-7(100);S24-7_unclassified(100);
Otu19697	1	Bacteria(100);Firmicutes(100);Clostridia(100);Clostridiales(100);Lachnospiraceae(100);Blautia(100);
Otu19698	1	Bacteria(100);Bacteroidetes(100);Bacteroidia(100);Bacteroidales(100);S24-7(100);S24-7_unclassified(100);
Otu19699	1	Bacteria(100);Firmicutes(100);Clostridia(100);Clostridiales(100);Family_XIII(100);Family_XIII_unclassified(100);
Otu19700	1	Bacteria(100);Bacteroidetes(100);Bacteroidia(100);Bacteroidales(100);S24-7(100);S24-7_unclassified(100);
Otu19701	1	Bacteria(100);Bacteroidetes(100);Bacteroidia(100);Bacteroidales(100);S24-7(100);S24-7_unclassified(100);
Otu19702	1	Bacteria(100);Bacteroidetes(100);Bacteroidia(100);Bacteroidales(100);S24-7(100);S24-7_unclassified(100);
Otu19703	1	Bacteria(100);Bacteroidetes(100);Bacteroidia(100);Bacteroidales(100);S24-7(100);S24-7_unclassified(100);
Otu19704	1	Bacteria(100);Bacteroidetes(100);Bacteroidia(100);Bacteroidales(100);Bacteroidaceae(100);Bacteroides(100);
Otu19705	1	Bacteria(100);Bacteroidetes(100);Bacteroidia(100);Bacteroidales(100);S24-7(100);S24-7_unclassified(100);
Otu19706	1	Bacteria(100);Firmicutes(100);Erysipelotrichia(100);Erysipelotrichales(100);Erysipelotrichaceae(100);Allobaculum(100);
Otu19707	1	Bacteria(100);Bacteroidetes(100);Bacteroidia(100);Bacteroidales(100);S24-7(100);S24-7_unclassified(100);
Otu19708	1	Bacteria(100);Firmicutes(100);Clostridia(100);Clostridiales(100);Clostridiaceae_1(100);Clostridium_sensu_stricto_1(100);
Otu19709	1	Bacteria(100);Firmicutes(100);Clostridia(100);Clostridiales(100);vadinBB60(100);vadinBB60_unclassified(100);
Otu19710	1	Bacteria(100);Firmicutes(100);Clostridia(100);Clostridiales(100);Lachnospiraceae(100);Lachnospiraceae_unclassified(100);
Otu19711	1	Bacteria(100);Bacteroidetes(100);Bacteroidia(100);Bacteroidales(100);Rikenellaceae(100);Alistipes(100);
Otu19712	1	Bacteria(100);Bacteroidetes(100);Bacteroidia(100);Bacteroidales(100);S24-7(100);S24-7_unclassified(100);
Otu19713	1	Bacteria(100);Bacteroidetes(100);Bacteroidia(100);Bacteroidales(100);S24-7(100);S24-7_unclassified(100);
Otu19714	1	Bacteria(100);Firmicutes(100);Clostridia(100);Clostridiales(100);Lachnospiraceae(100);Blautia(100);
Otu19715	1	Bacteria(100);Bacteroidetes(100);Bacteroidia(100);Bacteroidales(100);S24-7(100);S24-7_unclassified(100);
Otu19716	1	Bacteria(100);Bacteroidetes(100);Bacteroidia(100);Bacteroidales(100);Rikenellaceae(100);Alistipes(100);
Otu19717	1	Bacteria(100);Bacteroidetes(100);Bacteroidia(100);Bacteroidales(100);S24-7(100);S24-7_unclassified(100);
Otu19718	1	Bacteria(100);Firmicutes(100);Clostridia(100);Clostridiales(100);Lachnospiraceae(100);Blautia(100);
Otu19719	1	Bacteria(100);Firmicutes(100);Clostridia(100);Clostridiales(100);vadinBB60(100);vadinBB60_unclassified(100);
Otu19720	1	Bacteria(100);Bacteroidetes(100);Bacteroidia(100);Bacteroidales(100);S24-7(100);S24-7_unclassified(100);
Otu19721	1	Bacteria(100);Firmicutes(100);Clostridia(100);Clostridiales(100);Lachnospiraceae(100);Lachnospiraceae_unclassified(100);
Otu19722	1	Bacteria(100);Bacteroidetes(100);Bacteroidia(100);Bacteroidales(100);Porphyromonadaceae(100);Parabacteroides(100);
Otu19723	1	Bacteria(100);Bacteroidetes(100);Bacteroidia(100);Bacteroidales(100);S24-7(100);S24-7_unclassified(100);
Otu19724	1	Bacteria(100);Bacteroidetes(100);Bacteroidia(100);Bacteroidales(100);S24-7(100);S24-7_unclassified(100);
Otu19725	1	Bacteria(100);Bacteroidetes(100);Bacteroidia(100);Bacteroidales(100);Bacteroidaceae(100);Bacteroides(100);
Otu19726	1	Bacteria(100);Bacteroidetes(100);Bacteroidia(100);Bacteroidales(100);S24-7(100);S24-7_unclassified(100);
Otu19727	1	Bacteria(100);Bacteroidetes(100);Bacteroidia(100);Bacteroidales(100);S24-7(100);S24-7_unclassified(100);
Otu19728	1	Bacteria(100);Firmicutes(100);Bacilli(100);Lactobacillales(100);Lactobacillaceae(100);Lactobacillaceae_unclassified(100);
Otu19729	1	Bacteria(100);Firmicutes(100);Clostridia(100);Clostridiales(100);Clostridiales_unclassified(100);Clostridiales_unclassified(100);
Otu19730	1	Bacteria(100);Firmicutes(100);Clostridia(100);Clostridiales(100);Lachnospiraceae(100);Lachnospiraceae_unclassified(100);
Otu19731	1	Bacteria(100);Candidate_division_TM7(100);Unknown_Class(100);Unknown_Order(100);Unknown_Family(100);Candidatus_Saccharimonas(100);
Otu19732	1	Bacteria(100);Bacteroidetes(100);Bacteroidia(100);Bacteroidales(100);S24-7(100);S24-7_unclassified(100);
Otu19733	1	Bacteria(100);Proteobacteria(100);Gammaproteobacteria(100);Enterobacteriales(100);Enterobacteriaceae(100);Enterobacteriaceae_unclassified(100);
Otu19734	1	Bacteria(100);Bacteroidetes(100);Bacteroidia(100);Bacteroidales(100);Bacteroidales_unclassified(100);Bacteroidales_unclassified(100);
Otu19735	1	Bacteria(100);Firmicutes(100);Clostridia(100);Clostridiales(100);Ruminococcaceae(100);Incertae_Sedis(100);
Otu19736	1	Bacteria(100);Bacteroidetes(100);Bacteroidia(100);Bacteroidales(100);S24-7(100);S24-7_unclassified(100);
Otu19737	1	Bacteria(100);Bacteroidetes(100);Bacteroidia(100);Bacteroidales(100);S24-7(100);S24-7_unclassified(100);
Otu19738	1	Bacteria(100);Bacteroidetes(100);Bacteroidia(100);Bacteroidales(100);S24-7(100);S24-7_unclassified(100);
Otu19739	1	Bacteria(100);Bacteroidetes(100);Bacteroidia(100);Bacteroidales(100);S24-7(100);S24-7_unclassified(100);
Otu19740	1	Bacteria(100);Firmicutes(100);Bacilli(100);Lactobacillales(100);Lactobacillaceae(100);Lactobacillus(100);
Otu19741	1	Bacteria(100);Firmicutes(100);Clostridia(100);Clostridiales(100);Lachnospiraceae(100);Incertae_Sedis(100);
Otu19742	1	Bacteria(100);Bacteroidetes(100);Bacteroidia(100);Bacteroidales(100);S24-7(100);S24-7_unclassified(100);
Otu19743	1	Bacteria(100);Bacteroidetes(100);Bacteroidia(100);Bacteroidales(100);S24-7(100);S24-7_unclassified(100);
Otu19744	1	Bacteria(100);Bacteroidetes(100);Bacteroidia(100);Bacteroidales(100);Bacteroidaceae(100);Bacteroides(100);
Otu19745	1	Bacteria(100);Bacteroidetes(100);Bacteroidia(100);Bacteroidales(100);Bacteroidaceae(100);Bacteroides(100);
Otu19746	1	Bacteria(100);Firmicutes(100);Clostridia(100);Clostridiales(100);Ruminococcaceae(100);Ruminococcaceae_unclassified(100);
Otu19747	1	Bacteria(100);Bacteroidetes(100);Bacteroidia(100);Bacteroidales(100);Bacteroidaceae(100);Bacteroides(100);
Otu19748	1	Bacteria(100);Bacteroidetes(100);Bacteroidia(100);Bacteroidales(100);Bacteroidaceae(100);Bacteroides(100);
Otu19749	1	Bacteria(100);Firmicutes(100);Clostridia(100);Clostridiales(100);Lachnospiraceae(100);Lachnospiraceae_unclassified(100);
Otu19750	1	Bacteria(100);Bacteroidetes(100);Bacteroidia(100);Bacteroidales(100);S24-7(100);S24-7_unclassified(100);
Otu19751	1	Bacteria(100);Bacteroidetes(100);Bacteroidia(100);Bacteroidales(100);S24-7(100);S24-7_unclassified(100);
Otu19752	1	Bacteria(100);Bacteroidetes(100);Bacteroidia(100);Bacteroidales(100);S24-7(100);S24-7_unclassified(100);
Otu19753	1	Bacteria(100);Bacteroidetes(100);Bacteroidia(100);Bacteroidales(100);S24-7(100);S24-7_unclassified(100);
Otu19754	1	Bacteria(100);Bacteroidetes(100);Bacteroidia(100);Bacteroidales(100);S24-7(100);S24-7_unclassified(100);
Otu19755	1	Bacteria(100);Bacteroidetes(100);Bacteroidia(100);Bacteroidales(100);S24-7(100);S24-7_unclassified(100);
Otu19756	1	Bacteria(100);Bacteroidetes(100);Bacteroidia(100);Bacteroidales(100);Porphyromonadaceae(100);Parabacteroides(100);
Otu19757	1	Bacteria(100);Firmicutes(100);Clostridia(100);Clostridiales(100);Lachnospiraceae(100);Lachnospiraceae_unclassified(100);
Otu19758	1	Bacteria(100);Firmicutes(100);Clostridia(100);Clostridiales(100);Lachnospiraceae(100);Lachnospiraceae_unclassified(100);
Otu19759	1	Bacteria(100);Bacteroidetes(100);Bacteroidia(100);Bacteroidales(100);S24-7(100);S24-7_unclassified(100);
Otu19760	1	Bacteria(100);Firmicutes(100);Erysipelotrichia(100);Erysipelotrichales(100);Erysipelotrichaceae(100);Allobaculum(100);
Otu19761	1	Bacteria(100);Bacteroidetes(100);Bacteroidia(100);Bacteroidales(100);S24-7(100);S24-7_unclassified(100);
Otu19762	1	Bacteria(100);Bacteroidetes(100);Bacteroidia(100);Bacteroidales(100);S24-7(100);S24-7_unclassified(100);
Otu19763	1	Bacteria(100);Bacteroidetes(100);Bacteroidia(100);Bacteroidales(100);S24-7(100);S24-7_unclassified(100);
Otu19764	1	Bacteria(100);Bacteroidetes(100);Bacteroidia(100);Bacteroidales(100);S24-7(100);S24-7_unclassified(100);
Otu19765	1	Bacteria(100);Bacteroidetes(100);Bacteroidia(100);Bacteroidales(100);S24-7(100);S24-7_unclassified(100);
Otu19766	1	Bacteria(100);Firmicutes(100);Clostridia(100);Clostridiales(100);Lachnospiraceae(100);Lachnospiraceae_unclassified(100);
Otu19767	1	Bacteria(100);Bacteroidetes(100);Bacteroidia(100);Bacteroidales(100);S24-7(100);S24-7_unclassified(100);
Otu19768	1	Bacteria(100);Bacteroidetes(100);Bacteroidia(100);Bacteroidales(100);S24-7(100);S24-7_unclassified(100);
Otu19769	1	Bacteria(100);Bacteroidetes(100);Bacteroidia(100);Bacteroidales(100);S24-7(100);S24-7_unclassified(100);
Otu19770	1	Bacteria(100);Firmicutes(100);Clostridia(100);Clostridiales(100);vadinBB60(100);vadinBB60_unclassified(100);
Otu19771	1	Bacteria(100);Bacteroidetes(100);Bacteroidia(100);Bacteroidales(100);S24-7(100);S24-7_unclassified(100);
Otu19772	1	Bacteria(100);Bacteroidetes(100);Bacteroidia(100);Bacteroidales(100);S24-7(100);S24-7_unclassified(100);
Otu19773	1	Bacteria(100);Firmicutes(100);Clostridia(100);Clostridiales(100);Lachnospiraceae(100);Lachnospiraceae_unclassified(100);
Otu19774	1	Bacteria(100);Bacteroidetes(100);Bacteroidia(100);Bacteroidales(100);S24-7(100);S24-7_unclassified(100);
Otu19775	1	Bacteria(100);Firmicutes(100);Clostridia(100);Clostridiales(100);Lachnospiraceae(100);Roseburia(100);
Otu19776	1	Bacteria(100);Bacteroidetes(100);Bacteroidia(100);Bacteroidales(100);S24-7(100);S24-7_unclassified(100);
Otu19777	1	Bacteria(100);Bacteroidetes(100);Bacteroidia(100);Bacteroidales(100);S24-7(100);S24-7_unclassified(100);
Otu19778	1	Bacteria(100);Bacteroidetes(100);Bacteroidia(100);Bacteroidales(100);Porphyromonadaceae(100);Parabacteroides(100);
Otu19779	1	Bacteria(100);Bacteroidetes(100);Bacteroidia(100);Bacteroidales(100);Porphyromonadaceae(100);Parabacteroides(100);
Otu19780	1	Bacteria(100);Bacteroidetes(100);Bacteroidia(100);Bacteroidales(100);S24-7(100);S24-7_unclassified(100);
Otu19781	1	Bacteria(100);Bacteroidetes(100);Bacteroidia(100);Bacteroidales(100);Porphyromonadaceae(100);Parabacteroides(100);
Otu19782	1	Bacteria(100);Firmicutes(100);Clostridia(100);Clostridiales(100);Lachnospiraceae(100);Lachnospiraceae_unclassified(100);
Otu19783	1	Bacteria(100);Firmicutes(100);Clostridia(100);Clostridiales(100);Ruminococcaceae(100);Oscillibacter(100);
Otu19784	1	Bacteria(100);Bacteroidetes(100);Bacteroidia(100);Bacteroidales(100);S24-7(100);S24-7_unclassified(100);
Otu19785	1	Bacteria(100);Bacteroidetes(100);Bacteroidia(100);Bacteroidales(100);S24-7(100);S24-7_unclassified(100);
Otu19786	1	Bacteria(100);Bacteroidetes(100);Bacteroidia(100);Bacteroidales(100);S24-7(100);S24-7_unclassified(100);
Otu19787	1	Bacteria(100);Bacteroidetes(100);Bacteroidia(100);Bacteroidales(100);S24-7(100);S24-7_unclassified(100);
Otu19788	1	Bacteria(100);Bacteroidetes(100);Bacteroidia(100);Bacteroidales(100);Bacteroidaceae(100);Bacteroides(100);
Otu19789	1	Bacteria(100);Bacteroidetes(100);Bacteroidia(100);Bacteroidales(100);Bacteroidaceae(100);Bacteroides(100);
Otu19790	1	Bacteria(100);Bacteroidetes(100);Bacteroidia(100);Bacteroidales(100);S24-7(100);S24-7_unclassified(100);
Otu19791	1	Bacteria(100);Bacteroidetes(100);Bacteroidia(100);Bacteroidales(100);Porphyromonadaceae(100);Parabacteroides(100);
Otu19792	1	Bacteria(100);Bacteroidetes(100);Bacteroidia(100);Bacteroidales(100);S24-7(100);S24-7_unclassified(100);
Otu19793	1	Bacteria(100);Bacteroidetes(100);Bacteroidia(100);Bacteroidales(100);Bacteroidaceae(100);Bacteroides(100);
Otu19794	1	Bacteria(100);Bacteroidetes(100);Bacteroidia(100);Bacteroidales(100);S24-7(100);S24-7_unclassified(100);
Otu19795	1	Bacteria(100);Verrucomicrobia(100);Verrucomicrobiae(100);Verrucomicrobiales(100);Verrucomicrobiaceae(100);Akkermansia(100);
Otu19796	1	Bacteria(100);Firmicutes(100);Clostridia(100);Clostridiales(100);Lachnospiraceae(100);Lachnospiraceae_unclassified(100);
Otu19797	1	Bacteria(100);Firmicutes(100);Clostridia(100);Clostridiales(100);Lachnospiraceae(100);Coprococcus(100);
Otu19798	1	Bacteria(100);Bacteroidetes(100);Bacteroidia(100);Bacteroidales(100);S24-7(100);S24-7_unclassified(100);
Otu19799	1	Bacteria(100);Bacteroidetes(100);Bacteroidia(100);Bacteroidales(100);S24-7(100);S24-7_unclassified(100);
Otu19800	1	Bacteria(100);Bacteroidetes(100);Bacteroidia(100);Bacteroidales(100);S24-7(100);S24-7_unclassified(100);
Otu19801	1	Bacteria(100);Bacteroidetes(100);Bacteroidia(100);Bacteroidales(100);S24-7(100);S24-7_unclassified(100);
Otu19802	1	Bacteria(100);Bacteroidetes(100);Bacteroidia(100);Bacteroidales(100);S24-7(100);S24-7_unclassified(100);
Otu19803	1	Bacteria(100);Bacteroidetes(100);Bacteroidia(100);Bacteroidales(100);S24-7(100);S24-7_unclassified(100);
Otu19804	1	Bacteria(100);Bacteroidetes(100);Bacteroidia(100);Bacteroidales(100);Rikenellaceae(100);Alistipes(100);
Otu19805	1	Bacteria(100);Bacteroidetes(100);Bacteroidia(100);Bacteroidales(100);Bacteroidaceae(100);Bacteroides(100);
Otu19806	1	Bacteria(100);Bacteroidetes(100);Bacteroidia(100);Bacteroidales(100);S24-7(100);S24-7_unclassified(100);
Otu19807	1	Bacteria(100);Bacteroidetes(100);Bacteroidia(100);Bacteroidales(100);Rikenellaceae(100);Alistipes(100);
Otu19808	1	Bacteria(100);Firmicutes(100);Clostridia(100);Clostridiales(100);Ruminococcaceae(100);Ruminococcaceae_unclassified(100);
Otu19809	1	Bacteria(100);Bacteroidetes(100);Bacteroidia(100);Bacteroidales(100);S24-7(100);S24-7_unclassified(100);
Otu19810	1	Bacteria(100);Bacteroidetes(100);Bacteroidia(100);Bacteroidales(100);S24-7(100);S24-7_unclassified(100);
Otu19811	1	Bacteria(100);Firmicutes(100);Clostridia(100);Clostridiales(100);Lachnospiraceae(100);Lachnospiraceae_unclassified(100);
Otu19812	1	Bacteria(100);Firmicutes(100);Clostridia(100);Clostridiales(100);vadinBB60(100);vadinBB60_unclassified(100);
Otu19813	1	Bacteria(100);Firmicutes(100);Bacilli(100);Bacilli_unclassified(100);Bacilli_unclassified(100);Bacilli_unclassified(100);
Otu19814	1	Bacteria(100);Firmicutes(100);Bacilli(100);Lactobacillales(100);Lactobacillales_unclassified(100);Lactobacillales_unclassified(100);
Otu19815	1	Bacteria(100);Firmicutes(100);Clostridia(100);Clostridiales(100);Family_XI(100);Anaerococcus(100);
Otu19816	1	Bacteria(100);Firmicutes(100);Bacilli(100);Bacillales(100);Staphylococcaceae(100);Staphylococcaceae_unclassified(100);
Otu19817	1	Bacteria(100);Proteobacteria(100);Gammaproteobacteria(100);Enterobacteriales(100);Enterobacteriaceae(100);Enterobacter(100);
Otu19818	1	Bacteria(100);Firmicutes(100);Bacilli(100);Bacillales(100);Staphylococcaceae(100);Staphylococcus(100);
Otu19819	1	Bacteria(100);Firmicutes(100);Bacilli(100);Bacilli_unclassified(100);Bacilli_unclassified(100);Bacilli_unclassified(100);
Otu19820	1	Bacteria(100);Bacteroidetes(100);Bacteroidia(100);Bacteroidales(100);Bacteroidaceae(100);Bacteroides(100);
Otu19821	1	Bacteria(100);Firmicutes(100);Clostridia(100);Clostridiales(100);Lachnospiraceae(100);Lachnospiraceae_unclassified(100);
Otu19822	1	Bacteria(100);Firmicutes(100);Negativicutes(100);Selenomonadales(100);Veillonellaceae(100);Veillonella(100);
Otu19823	1	Bacteria(100);Firmicutes(100);Bacilli(100);Bacillales(100);Staphylococcaceae(100);Staphylococcus(100);
Otu19824	1	Bacteria(100);Firmicutes(100);Clostridia(100);Clostridiales(100);Ruminococcaceae(100);Ruminococcaceae_unclassified(100);
Otu19825	1	Bacteria(100);Firmicutes(100);Clostridia(100);Clostridiales(100);Ruminococcaceae(100);Ruminococcaceae_unclassified(100);
Otu19826	1	Bacteria(100);Proteobacteria(100);Gammaproteobacteria(100);Enterobacteriales(100);Enterobacteriaceae(100);Enterobacteriaceae_unclassified(100);
Otu19827	1	Bacteria(100);Firmicutes(100);Bacilli(100);Bacillales(100);Staphylococcaceae(100);Macrococcus(100);
Otu19828	1	Bacteria(100);Proteobacteria(100);Gammaproteobacteria(100);Enterobacteriales(100);Enterobacteriaceae(100);Enterobacteriaceae_unclassified(100);
Otu19829	1	Bacteria(100);Firmicutes(100);Bacilli(100);Bacillales(100);Staphylococcaceae(100);Staphylococcaceae_unclassified(100);
Otu19830	1	Bacteria(100);Firmicutes(100);Bacilli(100);Bacillales(100);Staphylococcaceae(100);Staphylococcus(100);
Otu19831	1	Bacteria(100);Bacteroidetes(100);Bacteroidia(100);Bacteroidales(100);Prevotellaceae(100);Prevotella(100);
Otu19832	1	Bacteria(100);Proteobacteria(100);Gammaproteobacteria(100);Gammaproteobacteria_unclassified(100);Gammaproteobacteria_unclassified(100);Gammaproteobacteria_unclassified(100);
Otu19833	1	Bacteria(100);Firmicutes(100);Bacilli(100);Bacilli_unclassified(100);Bacilli_unclassified(100);Bacilli_unclassified(100);
Otu19834	1	Bacteria(100);Firmicutes(100);Bacilli(100);Lactobacillales(100);Streptococcaceae(100);Streptococcus(100);
Otu19835	1	Bacteria(100);Firmicutes(100);Negativicutes(100);Selenomonadales(100);Veillonellaceae(100);Veillonellaceae_unclassified(100);
Otu19836	1	Bacteria(100);Actinobacteria(100);Actinobacteria(100);Bifidobacteriales(100);Bifidobacteriaceae(100);Bifidobacterium(100);
Otu19837	1	Bacteria(100);Firmicutes(100);Bacilli(100);Lactobacillales(100);Lactobacillales_unclassified(100);Lactobacillales_unclassified(100);
Otu19838	1	Bacteria(100);Firmicutes(100);Negativicutes(100);Selenomonadales(100);Veillonellaceae(100);Veillonella(100);
Otu19839	1	Bacteria(100);Firmicutes(100);Bacilli(100);Lactobacillales(100);Lactobacillales_unclassified(100);Lactobacillales_unclassified(100);
Otu19840	1	Bacteria(100);Firmicutes(100);Clostridia(100);Clostridiales(100);Clostridiaceae_1(100);Clostridiaceae_1_unclassified(100);
Otu19841	1	Bacteria(100);Firmicutes(100);Bacilli(100);Lactobacillales(100);Streptococcaceae(100);Streptococcus(100);
Otu19842	1	Bacteria(100);Firmicutes(100);Clostridia(100);Clostridiales(100);Peptostreptococcaceae(100);Peptostreptococcaceae_unclassified(100);
Otu19843	1	Bacteria(100);Proteobacteria(100);Gammaproteobacteria(100);Enterobacteriales(100);Enterobacteriaceae(100);Enterobacteriaceae_unclassified(100);
Otu19844	1	Bacteria(100);Firmicutes(100);Bacilli(100);Lactobacillales(100);Lactobacillales_unclassified(100);Lactobacillales_unclassified(100);
Otu19845	1	Bacteria(100);Actinobacteria(100);Actinobacteria(100);Bifidobacteriales(100);Bifidobacteriaceae(100);Bifidobacterium(100);
Otu19846	1	Bacteria(100);Firmicutes(100);Bacilli(100);Bacilli_unclassified(100);Bacilli_unclassified(100);Bacilli_unclassified(100);
Otu19847	1	Bacteria(100);Firmicutes(100);Negativicutes(100);Selenomonadales(100);Veillonellaceae(100);Veillonella(100);
Otu19848	1	Bacteria(100);Firmicutes(100);Bacilli(100);Bacilli_unclassified(100);Bacilli_unclassified(100);Bacilli_unclassified(100);
Otu19849	1	Bacteria(100);Proteobacteria(100);Gammaproteobacteria(100);Enterobacteriales(100);Enterobacteriaceae(100);Enterobacteriaceae_unclassified(100);
Otu19850	1	Bacteria(100);Bacteroidetes(100);Bacteroidia(100);Bacteroidales(100);Porphyromonadaceae(100);Barnesiella(100);
Otu19851	1	Bacteria(100);Bacteroidetes(100);Sphingobacteriia(100);Sphingobacteriales(100);Chitinophagaceae(100);Sediminibacterium(100);
Otu19852	1	Bacteria(100);Firmicutes(100);Bacilli(100);Bacillales(100);Bacillales_unclassified(100);Bacillales_unclassified(100);
Otu19853	1	Bacteria(100);Firmicutes(100);Firmicutes_unclassified(100);Firmicutes_unclassified(100);Firmicutes_unclassified(100);Firmicutes_unclassified(100);
Otu19854	1	Bacteria(100);Firmicutes(100);Bacilli(100);Bacillales(100);Staphylococcaceae(100);Staphylococcus(100);
Otu19855	1	Bacteria(100);Firmicutes(100);Bacilli(100);Bacilli_unclassified(100);Bacilli_unclassified(100);Bacilli_unclassified(100);
Otu19856	1	Bacteria(100);Firmicutes(100);Clostridia(100);Clostridiales(100);Clostridiaceae_1(100);Clostridiaceae_1_unclassified(100);
Otu19857	1	Bacteria(100);Bacteroidetes(100);Bacteroidia(100);Bacteroidales(100);Bacteroidales_unclassified(100);Bacteroidales_unclassified(100);
Otu19858	1	Bacteria(100);Firmicutes(100);Negativicutes(100);Selenomonadales(100);Veillonellaceae(100);Veillonella(100);
Otu19859	1	Bacteria(100);Bacteroidetes(100);Bacteroidia(100);Bacteroidales(100);Bacteroidaceae(100);Bacteroides(100);
Otu19860	1	Bacteria(100);Firmicutes(100);Bacilli(100);Bacilli_unclassified(100);Bacilli_unclassified(100);Bacilli_unclassified(100);
Otu19861	1	Bacteria(100);Proteobacteria(100);Gammaproteobacteria(100);Enterobacteriales(100);Enterobacteriaceae(100);Enterobacteriaceae_unclassified(100);
Otu19862	1	Bacteria(100);Firmicutes(100);Bacilli(100);Bacilli_unclassified(100);Bacilli_unclassified(100);Bacilli_unclassified(100);
Otu19863	1	Bacteria(100);Firmicutes(100);Clostridia(100);Clostridiales(100);Clostridiales_unclassified(100);Clostridiales_unclassified(100);
Otu19864	1	Bacteria(100);Firmicutes(100);Bacilli(100);Lactobacillales(100);Lactobacillales_unclassified(100);Lactobacillales_unclassified(100);
Otu19865	1	Bacteria(100);Firmicutes(100);Clostridia(100);Clostridiales(100);Peptostreptococcaceae(100);Incertae_Sedis(100);
Otu19866	1	Bacteria(100);Firmicutes(100);Clostridia(100);Clostridiales(100);Peptostreptococcaceae(100);Incertae_Sedis(100);
Otu19867	1	Bacteria(100);Proteobacteria(100);Gammaproteobacteria(100);Enterobacteriales(100);Enterobacteriaceae(100);Enterobacteriaceae_unclassified(100);
Otu19868	1	Bacteria(100);Firmicutes(100);Negativicutes(100);Selenomonadales(100);Veillonellaceae(100);Veillonella(100);
Otu19869	1	Bacteria(100);Firmicutes(100);Erysipelotrichia(100);Erysipelotrichales(100);Erysipelotrichaceae(100);Catenibacterium(100);
Otu19870	1	Bacteria(100);Actinobacteria(100);Actinobacteria(100);Frankiales(100);Sporichthyaceae(100);hgcI_clade(100);
Otu19871	1	Bacteria(100);Firmicutes(100);Bacilli(100);Bacillales(100);Staphylococcaceae(100);Staphylococcus(100);
Otu19872	1	Bacteria(100);Firmicutes(100);Bacilli(100);Lactobacillales(100);Enterococcaceae(100);Enterococcus(100);
Otu19873	1	Bacteria(100);Proteobacteria(100);Gammaproteobacteria(100);Enterobacteriales(100);Enterobacteriaceae(100);Enterobacteriaceae_unclassified(100);
Otu19874	1	Bacteria(100);Proteobacteria(100);Gammaproteobacteria(100);Enterobacteriales(100);Enterobacteriaceae(100);Enterobacteriaceae_unclassified(100);
Otu19875	1	Bacteria(100);Firmicutes(100);Negativicutes(100);Selenomonadales(100);Veillonellaceae(100);Veillonella(100);
Otu19876	1	Bacteria(100);Proteobacteria(100);Gammaproteobacteria(100);Enterobacteriales(100);Enterobacteriaceae(100);Enterobacteriaceae_unclassified(100);
Otu19877	1	Bacteria(100);Proteobacteria(100);Gammaproteobacteria(100);Enterobacteriales(100);Enterobacteriaceae(100);Enterobacteriaceae_unclassified(100);
Otu19878	1	Bacteria(100);Firmicutes(100);Bacilli(100);Bacillales(100);Staphylococcaceae(100);Staphylococcus(100);
Otu19879	1	Bacteria(100);Actinobacteria(100);Actinobacteria(100);Propionibacteriales(100);Propionibacteriaceae(100);Propionibacterium(100);
Otu19880	1	Bacteria(100);Firmicutes(100);Negativicutes(100);Selenomonadales(100);Veillonellaceae(100);Veillonella(100);
Otu19881	1	Bacteria(100);Proteobacteria(100);Gammaproteobacteria(100);Enterobacteriales(100);Enterobacteriaceae(100);Enterobacteriaceae_unclassified(100);
Otu19882	1	Bacteria(100);Firmicutes(100);Negativicutes(100);Selenomonadales(100);Veillonellaceae(100);Veillonella(100);
Otu19883	1	Bacteria(100);Firmicutes(100);Clostridia(100);Clostridiales(100);Clostridiaceae_1(100);Clostridiaceae_1_unclassified(100);
Otu19884	1	Bacteria(100);Proteobacteria(100);Gammaproteobacteria(100);Enterobacteriales(100);Enterobacteriaceae(100);Enterobacteriaceae_unclassified(100);
Otu19885	1	Bacteria(100);Firmicutes(100);Bacilli(100);Lactobacillales(100);Lactobacillales_unclassified(100);Lactobacillales_unclassified(100);
Otu19886	1	Bacteria(100);Firmicutes(100);Bacilli(100);Bacillales(100);Staphylococcaceae(100);Staphylococcaceae_unclassified(100);
Otu19887	1	Bacteria(100);Firmicutes(100);Negativicutes(100);Selenomonadales(100);Veillonellaceae(100);Veillonella(100);
Otu19888	1	Bacteria(100);Firmicutes(100);Bacilli(100);Bacilli_unclassified(100);Bacilli_unclassified(100);Bacilli_unclassified(100);
Otu19889	1	Bacteria(100);Firmicutes(100);Clostridia(100);Clostridiales(100);Clostridiaceae_1(100);Clostridiaceae_1_unclassified(100);
Otu19890	1	Bacteria(100);Firmicutes(100);Clostridia(100);Clostridiales(100);Clostridiaceae_1(100);Clostridiaceae_1_unclassified(100);
Otu19891	1	Bacteria(100);Firmicutes(100);Bacilli(100);Lactobacillales(100);Lactobacillales_unclassified(100);Lactobacillales_unclassified(100);
Otu19892	1	Bacteria(100);Firmicutes(100);Bacilli(100);Lactobacillales(100);Lactobacillales_unclassified(100);Lactobacillales_unclassified(100);
Otu19893	1	Bacteria(100);Firmicutes(100);Bacilli(100);Bacilli_unclassified(100);Bacilli_unclassified(100);Bacilli_unclassified(100);
Otu19894	1	Bacteria(100);Firmicutes(100);Bacilli(100);Bacillales(100);Bacillales_unclassified(100);Bacillales_unclassified(100);
Otu19895	1	Bacteria(100);Proteobacteria(100);Gammaproteobacteria(100);Enterobacteriales(100);Enterobacteriaceae(100);Enterobacteriaceae_unclassified(100);
Otu19896	1	Bacteria(100);Firmicutes(100);Negativicutes(100);Selenomonadales(100);Veillonellaceae(100);Veillonella(100);
Otu19897	1	Bacteria(100);Firmicutes(100);Clostridia(100);Clostridiales(100);Clostridiaceae_1(100);Clostridiaceae_1_unclassified(100);
Otu19898	1	Bacteria(100);Firmicutes(100);Bacilli(100);Lactobacillales(100);Lactobacillales_unclassified(100);Lactobacillales_unclassified(100);
Otu19899	1	Bacteria(100);Firmicutes(100);Clostridia(100);Clostridiales(100);Clostridiaceae_1(100);Clostridiaceae_1_unclassified(100);
Otu19900	1	Bacteria(100);Proteobacteria(100);Gammaproteobacteria(100);Enterobacteriales(100);Enterobacteriaceae(100);Enterobacteriaceae_unclassified(100);
Otu19901	1	Bacteria(100);Firmicutes(100);Clostridia(100);Clostridiales(100);Clostridiaceae_1(100);Clostridium_sensu_stricto_1(100);
Otu19902	1	Bacteria(100);Proteobacteria(100);Gammaproteobacteria(100);Enterobacteriales(100);Enterobacteriaceae(100);Enterobacteriaceae_unclassified(100);
Otu19903	1	Bacteria(100);Proteobacteria(100);Gammaproteobacteria(100);Enterobacteriales(100);Enterobacteriaceae(100);Enterobacteriaceae_unclassified(100);
Otu19904	1	Bacteria(100);Firmicutes(100);Negativicutes(100);Selenomonadales(100);Veillonellaceae(100);Veillonellaceae_unclassified(100);
Otu19905	1	Bacteria(100);Actinobacteria(100);Actinobacteria(100);Bifidobacteriales(100);Bifidobacteriaceae(100);Bifidobacterium(100);
Otu19906	1	Bacteria(100);Firmicutes(100);Bacilli(100);Lactobacillales(100);Lactobacillales_unclassified(100);Lactobacillales_unclassified(100);
Otu19907	1	Bacteria(100);Proteobacteria(100);Gammaproteobacteria(100);Enterobacteriales(100);Enterobacteriaceae(100);Enterobacteriaceae_unclassified(100);
Otu19908	1	Bacteria(100);Firmicutes(100);Clostridia(100);Clostridia_unclassified(100);Clostridia_unclassified(100);Clostridia_unclassified(100);
Otu19909	1	Bacteria(100);Proteobacteria(100);Gammaproteobacteria(100);Enterobacteriales(100);Enterobacteriaceae(100);Enterobacteriaceae_unclassified(100);
Otu19910	1	Bacteria(100);Firmicutes(100);Bacilli(100);Bacillales(100);Staphylococcaceae(100);Staphylococcus(100);
Otu19911	1	Bacteria(100);Firmicutes(100);Negativicutes(100);Selenomonadales(100);Veillonellaceae(100);Veillonella(100);
Otu19912	1	Bacteria(100);Firmicutes(100);Bacilli(100);Lactobacillales(100);Lactobacillales_unclassified(100);Lactobacillales_unclassified(100);
Otu19913	1	Bacteria(100);Firmicutes(100);Clostridia(100);Clostridiales(100);Clostridiaceae_1(100);Clostridiaceae_1_unclassified(100);
Otu19914	1	Bacteria(100);Firmicutes(100);Bacilli(100);Lactobacillales(100);Lactobacillales_unclassified(100);Lactobacillales_unclassified(100);
Otu19915	1	Bacteria(100);Firmicutes(100);Clostridia(100);Clostridiales(100);Clostridiaceae_1(100);Clostridiaceae_1_unclassified(100);
Otu19916	1	Bacteria(100);Proteobacteria(100);Gammaproteobacteria(100);Gammaproteobacteria_unclassified(100);Gammaproteobacteria_unclassified(100);Gammaproteobacteria_unclassified(100);
Otu19917	1	Bacteria(100);Firmicutes(100);Negativicutes(100);Selenomonadales(100);Veillonellaceae(100);Veillonella(100);
Otu19918	1	Bacteria(100);Firmicutes(100);Bacilli(100);Lactobacillales(100);Lactobacillales_unclassified(100);Lactobacillales_unclassified(100);
Otu19919	1	Bacteria(100);Proteobacteria(100);Gammaproteobacteria(100);Enterobacteriales(100);Enterobacteriaceae(100);Enterobacteriaceae_unclassified(100);
Otu19920	1	Bacteria(100);Proteobacteria(100);Gammaproteobacteria(100);Enterobacteriales(100);Enterobacteriaceae(100);Enterobacteriaceae_unclassified(100);
Otu19921	1	Bacteria(100);Firmicutes(100);Negativicutes(100);Selenomonadales(100);Veillonellaceae(100);Veillonella(100);
Otu19922	1	Bacteria(100);Proteobacteria(100);Gammaproteobacteria(100);Enterobacteriales(100);Enterobacteriaceae(100);Enterobacteriaceae_unclassified(100);
Otu19923	1	Bacteria(100);Firmicutes(100);Negativicutes(100);Selenomonadales(100);Veillonellaceae(100);Veillonella(100);
Otu19924	1	Bacteria(100);Firmicutes(100);Bacilli(100);Bacilli_unclassified(100);Bacilli_unclassified(100);Bacilli_unclassified(100);
Otu19925	1	Bacteria(100);Proteobacteria(100);Betaproteobacteria(100);Burkholderiales(100);Comamonadaceae(100);Giesbergeria(100);
Otu19926	1	Bacteria(100);Firmicutes(100);Clostridia(100);Clostridiales(100);Lachnospiraceae(100);Blautia(100);
Otu19927	1	Bacteria(100);Firmicutes(100);Bacilli(100);Bacilli_unclassified(100);Bacilli_unclassified(100);Bacilli_unclassified(100);
Otu19928	1	Bacteria(100);Firmicutes(100);Clostridia(100);Clostridiales(100);Clostridiales_unclassified(100);Clostridiales_unclassified(100);
Otu19929	1	Bacteria(100);Firmicutes(100);Bacilli(100);Lactobacillales(100);Lactobacillales_unclassified(100);Lactobacillales_unclassified(100);
Otu19930	1	Bacteria(100);Firmicutes(100);Bacilli(100);Lactobacillales(100);Lactobacillales_unclassified(100);Lactobacillales_unclassified(100);
Otu19931	1	Bacteria(100);Firmicutes(100);Negativicutes(100);Selenomonadales(100);Veillonellaceae(100);Veillonella(100);
Otu19932	1	Bacteria(100);Proteobacteria(100);Gammaproteobacteria(100);Enterobacteriales(100);Enterobacteriaceae(100);Enterobacteriaceae_unclassified(100);
Otu19933	1	Bacteria(100);Bacteroidetes(100);Bacteroidia(100);Bacteroidales(100);Bacteroidaceae(100);Bacteroides(100);
Otu19934	1	Bacteria(100);Firmicutes(100);Clostridia(100);Clostridiales(100);Lachnospiraceae(100);Anaerostipes(100);
Otu19935	1	Bacteria(100);Firmicutes(100);Bacilli(100);Bacillales(100);Staphylococcaceae(100);Staphylococcus(100);
Otu19936	1	Bacteria(100);Firmicutes(100);Clostridia(100);Clostridiales(100);Clostridiaceae_1(100);Clostridiaceae_1_unclassified(100);
Otu19937	1	Bacteria(100);Firmicutes(100);Negativicutes(100);Selenomonadales(100);Veillonellaceae(100);Veillonella(100);
Otu19938	1	Bacteria(100);Firmicutes(100);Bacilli(100);Lactobacillales(100);Lactobacillales_unclassified(100);Lactobacillales_unclassified(100);
Otu19939	1	Bacteria(100);Firmicutes(100);Negativicutes(100);Selenomonadales(100);Veillonellaceae(100);Veillonella(100);
Otu19940	1	Bacteria(100);Firmicutes(100);Bacilli(100);Bacilli_unclassified(100);Bacilli_unclassified(100);Bacilli_unclassified(100);
Otu19941	1	Bacteria(100);Firmicutes(100);Negativicutes(100);Selenomonadales(100);Veillonellaceae(100);Veillonella(100);
Otu19942	1	Bacteria(100);Firmicutes(100);Clostridia(100);Clostridiales(100);Clostridiaceae_1(100);Clostridiaceae_1_unclassified(100);
Otu19943	1	Bacteria(100);Bacteria_unclassified(100);Bacteria_unclassified(100);Bacteria_unclassified(100);Bacteria_unclassified(100);Bacteria_unclassified(100);
Otu19944	1	Bacteria(100);Firmicutes(100);Negativicutes(100);Selenomonadales(100);Veillonellaceae(100);Veillonella(100);
Otu19945	1	Bacteria(100);Actinobacteria(100);Actinobacteria(100);Bifidobacteriales(100);Bifidobacteriaceae(100);Bifidobacterium(100);
Otu19946	1	Bacteria(100);Firmicutes(100);Bacilli(100);Bacillales(100);Staphylococcaceae(100);Staphylococcus(100);
Otu19947	1	Bacteria(100);Firmicutes(100);Bacilli(100);Lactobacillales(100);Lactobacillales_unclassified(100);Lactobacillales_unclassified(100);
Otu19948	1	Bacteria(100);Firmicutes(100);Negativicutes(100);Selenomonadales(100);Veillonellaceae(100);Veillonella(100);
Otu19949	1	Bacteria(100);Firmicutes(100);Clostridia(100);Clostridiales(100);Lachnospiraceae(100);Lachnospiraceae_unclassified(100);
Otu19950	1	Bacteria(100);Firmicutes(100);Bacilli(100);Lactobacillales(100);Lactobacillales_unclassified(100);Lactobacillales_unclassified(100);
Otu19951	1	Bacteria(100);Firmicutes(100);Clostridia(100);Clostridiales(100);Clostridiaceae_1(100);Clostridiaceae_1_unclassified(100);
Otu19952	1	Bacteria(100);Proteobacteria(100);Proteobacteria_unclassified(100);Proteobacteria_unclassified(100);Proteobacteria_unclassified(100);Proteobacteria_unclassified(100);
Otu19953	1	Bacteria(100);Actinobacteria(100);Actinobacteria(100);Frankiales(100);Sporichthyaceae(100);hgcI_clade(100);
Otu19954	1	Bacteria(100);Proteobacteria(100);Gammaproteobacteria(100);Enterobacteriales(100);Enterobacteriaceae(100);Enterobacteriaceae_unclassified(100);
Otu19955	1	Bacteria(100);Firmicutes(100);Negativicutes(100);Selenomonadales(100);Veillonellaceae(100);Veillonella(100);
Otu19956	1	Bacteria(100);Firmicutes(100);Negativicutes(100);Selenomonadales(100);Veillonellaceae(100);Veillonella(100);
Otu19957	1	Bacteria(100);Firmicutes(100);Bacilli(100);Lactobacillales(100);Enterococcaceae(100);Enterococcaceae_unclassified(100);
Otu19958	1	Bacteria(100);Firmicutes(100);Firmicutes_unclassified(100);Firmicutes_unclassified(100);Firmicutes_unclassified(100);Firmicutes_unclassified(100);
Otu19959	1	Bacteria(100);Actinobacteria(100);Actinobacteria(100);Frankiales(100);Sporichthyaceae(100);hgcI_clade(100);
Otu19960	1	Bacteria(100);Bacteria_unclassified(100);Bacteria_unclassified(100);Bacteria_unclassified(100);Bacteria_unclassified(100);Bacteria_unclassified(100);
Otu19961	1	Bacteria(100);Proteobacteria(100);Gammaproteobacteria(100);Enterobacteriales(100);Enterobacteriaceae(100);Enterobacteriaceae_unclassified(100);
Otu19962	1	Bacteria(100);Firmicutes(100);Clostridia(100);Clostridiales(100);Lachnospiraceae(100);Lachnospiraceae_unclassified(100);
Otu19963	1	Bacteria(100);Proteobacteria(100);Gammaproteobacteria(100);Enterobacteriales(100);Enterobacteriaceae(100);Trabulsiella(100);
Otu19964	1	Bacteria(100);Firmicutes(100);Negativicutes(100);Selenomonadales(100);Veillonellaceae(100);Veillonella(100);
Otu19965	1	Bacteria(100);Firmicutes(100);Bacilli(100);Lactobacillales(100);Lactobacillales_unclassified(100);Lactobacillales_unclassified(100);
Otu19966	1	Bacteria(100);Firmicutes(100);Bacilli(100);Bacillales(100);Bacillales_unclassified(100);Bacillales_unclassified(100);
Otu19967	1	Bacteria(100);Firmicutes(100);Bacilli(100);Lactobacillales(100);Streptococcaceae(100);Streptococcus(100);
Otu19968	1	Bacteria(100);Firmicutes(100);Negativicutes(100);Selenomonadales(100);Veillonellaceae(100);Veillonella(100);
Otu19969	1	Bacteria(100);Firmicutes(100);Bacilli(100);Bacillales(100);Staphylococcaceae(100);Staphylococcaceae_unclassified(100);
Otu19970	1	Bacteria(100);Actinobacteria(100);Actinobacteria(100);Bifidobacteriales(100);Bifidobacteriaceae(100);Bifidobacterium(100);
Otu19971	1	Bacteria(100);Firmicutes(100);Bacilli(100);Bacilli_unclassified(100);Bacilli_unclassified(100);Bacilli_unclassified(100);
Otu19972	1	Bacteria(100);Proteobacteria(100);Gammaproteobacteria(100);Enterobacteriales(100);Enterobacteriaceae(100);Enterobacteriaceae_unclassified(100);
Otu19973	1	Bacteria(100);Proteobacteria(100);Gammaproteobacteria(100);Enterobacteriales(100);Enterobacteriaceae(100);Enterobacteriaceae_unclassified(100);
Otu19974	1	Bacteria(100);Firmicutes(100);Bacilli(100);Bacilli_unclassified(100);Bacilli_unclassified(100);Bacilli_unclassified(100);
Otu19975	1	Bacteria(100);Firmicutes(100);Bacilli(100);Lactobacillales(100);Lactobacillales_unclassified(100);Lactobacillales_unclassified(100);
Otu19976	1	Bacteria(100);Firmicutes(100);Negativicutes(100);Selenomonadales(100);Veillonellaceae(100);Veillonella(100);
Otu19977	1	Bacteria(100);Firmicutes(100);Negativicutes(100);Selenomonadales(100);Veillonellaceae(100);Veillonella(100);
Otu19978	1	Bacteria(100);Firmicutes(100);Negativicutes(100);Selenomonadales(100);Veillonellaceae(100);Veillonella(100);
Otu19979	1	Bacteria(100);Firmicutes(100);Clostridia(100);Clostridiales(100);Clostridiaceae_1(100);Clostridiaceae_1_unclassified(100);
Otu19980	1	Bacteria(100);Firmicutes(100);Bacilli(100);Bacilli_unclassified(100);Bacilli_unclassified(100);Bacilli_unclassified(100);
Otu19981	1	Bacteria(100);Proteobacteria(100);Alphaproteobacteria(100);Sphingomonadales(100);Sphingomonadaceae(100);Sphingomonadaceae_unclassified(100);
Otu19982	1	Bacteria(100);Firmicutes(100);Clostridia(100);Clostridiales(100);Clostridiaceae_1(100);Clostridiaceae_1_unclassified(100);
Otu19983	1	Bacteria(100);Proteobacteria(100);Gammaproteobacteria(100);Enterobacteriales(100);Enterobacteriaceae(100);Enterobacteriaceae_unclassified(100);
Otu19984	1	Bacteria(100);Firmicutes(100);Clostridia(100);Clostridiales(100);Lachnospiraceae(100);Incertae_Sedis(100);
Otu19985	1	Bacteria(100);Proteobacteria(100);Gammaproteobacteria(100);Enterobacteriales(100);Enterobacteriaceae(100);Enterobacteriaceae_unclassified(100);
Otu19986	1	Bacteria(100);Bacteroidetes(100);Bacteroidia(100);Bacteroidales(100);Bacteroidaceae(100);Bacteroides(100);
Otu19987	1	Bacteria(100);Proteobacteria(100);Gammaproteobacteria(100);Enterobacteriales(100);Enterobacteriaceae(100);Enterobacteriaceae_unclassified(100);
Otu19988	1	Bacteria(100);Firmicutes(100);Clostridia(100);Clostridiales(100);Clostridiaceae_1(100);Clostridiaceae_1_unclassified(100);
Otu19989	1	Bacteria(100);Proteobacteria(100);Gammaproteobacteria(100);Gammaproteobacteria_unclassified(100);Gammaproteobacteria_unclassified(100);Gammaproteobacteria_unclassified(100);
Otu19990	1	Bacteria(100);Firmicutes(100);Bacilli(100);Bacillales(100);Staphylococcaceae(100);Staphylococcus(100);
Otu19991	1	Bacteria(100);Firmicutes(100);Clostridia(100);Clostridiales(100);Peptostreptococcaceae(100);Incertae_Sedis(100);
Otu19992	1	Bacteria(100);Firmicutes(100);Clostridia(100);Clostridiales(100);Clostridiaceae_1(100);Clostridiaceae_1_unclassified(100);
Otu19993	1	Bacteria(100);Firmicutes(100);Bacilli(100);Bacillales(100);Staphylococcaceae(100);Staphylococcaceae_unclassified(100);
Otu19994	1	Bacteria(100);Proteobacteria(100);Gammaproteobacteria(100);Enterobacteriales(100);Enterobacteriaceae(100);Enterobacteriaceae_unclassified(100);
Otu19995	1	Bacteria(100);Firmicutes(100);Bacilli(100);Lactobacillales(100);Lactobacillales_unclassified(100);Lactobacillales_unclassified(100);
Otu19996	1	Bacteria(100);Proteobacteria(100);Gammaproteobacteria(100);Enterobacteriales(100);Enterobacteriaceae(100);Buttiauxella(100);
Otu19997	1	Bacteria(100);Bacteria_unclassified(100);Bacteria_unclassified(100);Bacteria_unclassified(100);Bacteria_unclassified(100);Bacteria_unclassified(100);
Otu19998	1	Bacteria(100);Bacteroidetes(100);Bacteroidia(100);Bacteroidales(100);Bacteroidaceae(100);Bacteroides(100);
Otu19999	1	Bacteria(100);Firmicutes(100);Clostridia(100);Clostridiales(100);Lachnospiraceae(100);Incertae_Sedis(100);
Otu20000	1	Bacteria(100);Firmicutes(100);Bacilli(100);Bacilli_unclassified(100);Bacilli_unclassified(100);Bacilli_unclassified(100);
Otu20001	1	Bacteria(100);Firmicutes(100);Clostridia(100);Clostridiales(100);Clostridiaceae_1(100);Clostridiaceae_1_unclassified(100);
Otu20002	1	Bacteria(100);Firmicutes(100);Clostridia(100);Clostridiales(100);Clostridiaceae_1(100);Clostridiaceae_1_unclassified(100);
Otu20003	1	Bacteria(100);Firmicutes(100);Bacilli(100);Lactobacillales(100);Lactobacillales_unclassified(100);Lactobacillales_unclassified(100);
Otu20004	1	Bacteria(100);Firmicutes(100);Negativicutes(100);Selenomonadales(100);Veillonellaceae(100);Veillonella(100);
Otu20005	1	Bacteria(100);Firmicutes(100);Clostridia(100);Clostridiales(100);Clostridiaceae_1(100);Clostridiaceae_1_unclassified(100);
Otu20006	1	Bacteria(100);Proteobacteria(100);Gammaproteobacteria(100);Enterobacteriales(100);Enterobacteriaceae(100);Enterobacteriaceae_unclassified(100);
Otu20007	1	Bacteria(100);Firmicutes(100);Clostridia(100);Clostridiales(100);Clostridiaceae_1(100);Clostridiaceae_1_unclassified(100);
Otu20008	1	Bacteria(100);Firmicutes(100);Bacilli(100);Bacilli_unclassified(100);Bacilli_unclassified(100);Bacilli_unclassified(100);
Otu20009	1	Bacteria(100);Proteobacteria(100);Gammaproteobacteria(100);Enterobacteriales(100);Enterobacteriaceae(100);Enterobacteriaceae_unclassified(100);
Otu20010	1	Bacteria(100);Firmicutes(100);Negativicutes(100);Selenomonadales(100);Veillonellaceae(100);Veillonella(100);
Otu20011	1	Bacteria(100);Proteobacteria(100);Gammaproteobacteria(100);Enterobacteriales(100);Enterobacteriaceae(100);Enterobacteriaceae_unclassified(100);
Otu20012	1	Bacteria(100);Firmicutes(100);Bacilli(100);Bacilli_unclassified(100);Bacilli_unclassified(100);Bacilli_unclassified(100);
Otu20013	1	Bacteria(100);Firmicutes(100);Bacilli(100);Bacilli_unclassified(100);Bacilli_unclassified(100);Bacilli_unclassified(100);
Otu20014	1	Bacteria(100);Firmicutes(100);Firmicutes_unclassified(100);Firmicutes_unclassified(100);Firmicutes_unclassified(100);Firmicutes_unclassified(100);
Otu20015	1	Bacteria(100);Proteobacteria(100);Gammaproteobacteria(100);Enterobacteriales(100);Enterobacteriaceae(100);Enterobacteriaceae_unclassified(100);
Otu20016	1	Bacteria(100);Firmicutes(100);Bacilli(100);Lactobacillales(100);Streptococcaceae(100);Streptococcus(100);
Otu20017	1	Bacteria(100);Firmicutes(100);Negativicutes(100);Selenomonadales(100);Veillonellaceae(100);Veillonella(100);
Otu20018	1	Bacteria(100);Firmicutes(100);Bacilli(100);Bacillales(100);Staphylococcaceae(100);Staphylococcus(100);
Otu20019	1	Bacteria(100);Proteobacteria(100);Gammaproteobacteria(100);Enterobacteriales(100);Enterobacteriaceae(100);Enterobacteriaceae_unclassified(100);
Otu20020	1	Bacteria(100);Bacteria_unclassified(100);Bacteria_unclassified(100);Bacteria_unclassified(100);Bacteria_unclassified(100);Bacteria_unclassified(100);
Otu20021	1	Bacteria(100);Bacteroidetes(100);Bacteroidia(100);Bacteroidales(100);Porphyromonadaceae(100);Parabacteroides(100);
Otu20022	1	Bacteria(100);Proteobacteria(100);Gammaproteobacteria(100);Enterobacteriales(100);Enterobacteriaceae(100);Enterobacteriaceae_unclassified(100);
Otu20023	1	Bacteria(100);Proteobacteria(100);Gammaproteobacteria(100);Enterobacteriales(100);Enterobacteriaceae(100);Enterobacteriaceae_unclassified(100);
Otu20024	1	Bacteria(100);Proteobacteria(100);Gammaproteobacteria(100);Enterobacteriales(100);Enterobacteriaceae(100);Enterobacteriaceae_unclassified(100);
Otu20025	1	Bacteria(100);Firmicutes(100);Bacilli(100);Bacilli_unclassified(100);Bacilli_unclassified(100);Bacilli_unclassified(100);
Otu20026	1	Bacteria(100);Firmicutes(100);Negativicutes(100);Selenomonadales(100);Veillonellaceae(100);Veillonella(100);
Otu20027	1	Bacteria(100);Firmicutes(100);Bacilli(100);Bacilli_unclassified(100);Bacilli_unclassified(100);Bacilli_unclassified(100);
Otu20028	1	Bacteria(100);Firmicutes(100);Negativicutes(100);Selenomonadales(100);Veillonellaceae(100);Veillonella(100);
Otu20029	1	Bacteria(100);Firmicutes(100);Negativicutes(100);Selenomonadales(100);Veillonellaceae(100);Veillonellaceae_unclassified(100);
Otu20030	1	Bacteria(100);Proteobacteria(100);Gammaproteobacteria(100);Enterobacteriales(100);Enterobacteriaceae(100);Enterobacteriaceae_unclassified(100);
Otu20031	1	Bacteria(100);Firmicutes(100);Bacilli(100);Bacillales(100);Bacillales_unclassified(100);Bacillales_unclassified(100);
Otu20032	1	Bacteria(100);Firmicutes(100);Clostridia(100);Clostridiales(100);Clostridiaceae_1(100);Clostridiaceae_1_unclassified(100);
Otu20033	1	Bacteria(100);Bacteroidetes(100);Bacteroidia(100);Bacteroidales(100);Bacteroidaceae(100);Bacteroides(100);
Otu20034	1	Bacteria(100);Firmicutes(100);Clostridia(100);Clostridiales(100);Peptostreptococcaceae(100);Incertae_Sedis(100);
Otu20035	1	Bacteria(100);Firmicutes(100);Clostridia(100);Clostridiales(100);Clostridiaceae_1(100);Clostridiaceae_1_unclassified(100);
Otu20036	1	Bacteria(100);Actinobacteria(100);Actinobacteria(100);Frankiales(100);Sporichthyaceae(100);hgcI_clade(100);
Otu20037	1	Bacteria(100);Proteobacteria(100);Gammaproteobacteria(100);Pasteurellales(100);Pasteurellaceae(100);Pasteurellaceae_unclassified(100);
Otu20038	1	Bacteria(100);Firmicutes(100);Bacilli(100);Bacillales(100);Staphylococcaceae(100);Staphylococcus(100);
Otu20039	1	Bacteria(100);Bacteroidetes(100);Bacteroidia(100);Bacteroidales(100);Bacteroidaceae(100);Bacteroides(100);
Otu20040	1	Bacteria(100);Firmicutes(100);Bacilli(100);Lactobacillales(100);Enterococcaceae(100);Enterococcaceae_unclassified(100);
Otu20041	1	Bacteria(100);Firmicutes(100);Bacilli(100);Bacilli_unclassified(100);Bacilli_unclassified(100);Bacilli_unclassified(100);
Otu20042	1	Bacteria(100);Firmicutes(100);Negativicutes(100);Selenomonadales(100);Veillonellaceae(100);Veillonella(100);
Otu20043	1	Bacteria(100);Firmicutes(100);Bacilli(100);Lactobacillales(100);Streptococcaceae(100);Streptococcus(100);
Otu20044	1	Bacteria(100);Firmicutes(100);Bacilli(100);Lactobacillales(100);Lactobacillales_unclassified(100);Lactobacillales_unclassified(100);
Otu20045	1	Bacteria(100);Firmicutes(100);Bacilli(100);Bacillales(100);Staphylococcaceae(100);Staphylococcus(100);
Otu20046	1	Bacteria(100);Proteobacteria(100);Gammaproteobacteria(100);Enterobacteriales(100);Enterobacteriaceae(100);Enterobacteriaceae_unclassified(100);
Otu20047	1	Bacteria(100);Firmicutes(100);Clostridia(100);Clostridiales(100);Clostridiaceae_1(100);Clostridiaceae_1_unclassified(100);
Otu20048	1	Bacteria(100);Bacteroidetes(100);Bacteroidia(100);Bacteroidales(100);Bacteroidaceae(100);Bacteroides(100);
Otu20049	1	Bacteria(100);Firmicutes(100);Clostridia(100);Clostridiales(100);Clostridiaceae_1(100);Clostridiaceae_1_unclassified(100);
Otu20050	1	Bacteria(100);Firmicutes(100);Clostridia(100);Clostridiales(100);Clostridiaceae_1(100);Clostridium_sensu_stricto_1(100);
Otu20051	1	Bacteria(100);Firmicutes(100);Negativicutes(100);Selenomonadales(100);Veillonellaceae(100);Veillonella(100);
Otu20052	1	Bacteria(100);Proteobacteria(100);Gammaproteobacteria(100);Enterobacteriales(100);Enterobacteriaceae(100);Enterobacteriaceae_unclassified(100);
Otu20053	1	Bacteria(100);Firmicutes(100);Clostridia(100);Clostridiales(100);Peptostreptococcaceae(100);Incertae_Sedis(100);
Otu20054	1	Bacteria(100);Firmicutes(100);Clostridia(100);Clostridiales(100);Clostridiaceae_1(100);Clostridiaceae_1_unclassified(100);
Otu20055	1	Bacteria(100);Bacteria_unclassified(100);Bacteria_unclassified(100);Bacteria_unclassified(100);Bacteria_unclassified(100);Bacteria_unclassified(100);
Otu20056	1	Bacteria(100);Firmicutes(100);Clostridia(100);Clostridiales(100);Peptostreptococcaceae(100);Peptostreptococcaceae_unclassified(100);
Otu20057	1	Bacteria(100);Firmicutes(100);Clostridia(100);Clostridiales(100);Peptostreptococcaceae(100);Incertae_Sedis(100);
Otu20058	1	Bacteria(100);Firmicutes(100);Clostridia(100);Clostridiales(100);Clostridiaceae_1(100);Clostridiaceae_1_unclassified(100);
Otu20059	1	Bacteria(100);Proteobacteria(100);Gammaproteobacteria(100);Enterobacteriales(100);Enterobacteriaceae(100);Enterobacteriaceae_unclassified(100);
Otu20060	1	Bacteria(100);Proteobacteria(100);Gammaproteobacteria(100);Enterobacteriales(100);Enterobacteriaceae(100);Enterobacteriaceae_unclassified(100);
Otu20061	1	Bacteria(100);Firmicutes(100);Firmicutes_unclassified(100);Firmicutes_unclassified(100);Firmicutes_unclassified(100);Firmicutes_unclassified(100);
Otu20062	1	Bacteria(100);Firmicutes(100);Bacilli(100);Lactobacillales(100);Lactobacillales_unclassified(100);Lactobacillales_unclassified(100);
Otu20063	1	Bacteria(100);Proteobacteria(100);Gammaproteobacteria(100);Enterobacteriales(100);Enterobacteriaceae(100);Enterobacteriaceae_unclassified(100);
Otu20064	1	Bacteria(100);Bacteroidetes(100);Bacteroidia(100);Bacteroidales(100);Bacteroidaceae(100);Bacteroides(100);
Otu20065	1	Bacteria(100);Firmicutes(100);Bacilli(100);Bacillales(100);Staphylococcaceae(100);Staphylococcaceae_unclassified(100);
Otu20066	1	Bacteria(100);Firmicutes(100);Negativicutes(100);Selenomonadales(100);Veillonellaceae(100);Veillonella(100);
Otu20067	1	Bacteria(100);Proteobacteria(100);Gammaproteobacteria(100);Enterobacteriales(100);Enterobacteriaceae(100);Enterobacteriaceae_unclassified(100);
Otu20068	1	Bacteria(100);Firmicutes(100);Clostridia(100);Clostridiales(100);Family_XI(100);Finegoldia(100);
Otu20069	1	Bacteria(100);Proteobacteria(100);Gammaproteobacteria(100);Enterobacteriales(100);Enterobacteriaceae(100);Buttiauxella(100);
Otu20070	1	Bacteria(100);Proteobacteria(100);Gammaproteobacteria(100);Enterobacteriales(100);Enterobacteriaceae(100);Enterobacteriaceae_unclassified(100);
Otu20071	1	Bacteria(100);Proteobacteria(100);Gammaproteobacteria(100);Enterobacteriales(100);Enterobacteriaceae(100);Enterobacteriaceae_unclassified(100);
Otu20072	1	Bacteria(100);Firmicutes(100);Bacilli(100);Bacilli_unclassified(100);Bacilli_unclassified(100);Bacilli_unclassified(100);
Otu20073	1	Bacteria(100);Proteobacteria(100);Gammaproteobacteria(100);Enterobacteriales(100);Enterobacteriaceae(100);Enterobacteriaceae_unclassified(100);
Otu20074	1	Bacteria(100);Firmicutes(100);Negativicutes(100);Selenomonadales(100);Veillonellaceae(100);Veillonella(100);
Otu20075	1	Bacteria(100);Firmicutes(100);Bacilli(100);Lactobacillales(100);Streptococcaceae(100);Streptococcus(100);
Otu20076	1	Bacteria(100);Firmicutes(100);Clostridia(100);Clostridiales(100);Clostridiales_unclassified(100);Clostridiales_unclassified(100);
Otu20077	1	Bacteria(100);Proteobacteria(100);Gammaproteobacteria(100);Enterobacteriales(100);Enterobacteriaceae(100);Enterobacteriaceae_unclassified(100);
Otu20078	1	Bacteria(100);Firmicutes(100);Firmicutes_unclassified(100);Firmicutes_unclassified(100);Firmicutes_unclassified(100);Firmicutes_unclassified(100);
Otu20079	1	Bacteria(100);Firmicutes(100);Clostridia(100);Clostridiales(100);Lachnospiraceae(100);Coprococcus(100);
Otu20080	1	Bacteria(100);Verrucomicrobia(100);Opitutae(100);Opitutales(100);Opitutaceae(100);Opitutus(100);
Otu20081	1	Bacteria(100);Firmicutes(100);Negativicutes(100);Selenomonadales(100);Veillonellaceae(100);Veillonella(100);
Otu20082	1	Bacteria(100);Firmicutes(100);Bacilli(100);Bacilli_unclassified(100);Bacilli_unclassified(100);Bacilli_unclassified(100);
Otu20083	1	Bacteria(100);Firmicutes(100);Bacilli(100);Lactobacillales(100);Lactobacillales_unclassified(100);Lactobacillales_unclassified(100);
Otu20084	1	Bacteria(100);Proteobacteria(100);Gammaproteobacteria(100);Enterobacteriales(100);Enterobacteriaceae(100);Enterobacteriaceae_unclassified(100);
Otu20085	1	Bacteria(100);Proteobacteria(100);Gammaproteobacteria(100);Enterobacteriales(100);Enterobacteriaceae(100);Enterobacteriaceae_unclassified(100);
Otu20086	1	Bacteria(100);Firmicutes(100);Bacilli(100);Lactobacillales(100);Streptococcaceae(100);Streptococcus(100);
Otu20087	1	Bacteria(100);Actinobacteria(100);Actinobacteria(100);Bifidobacteriales(100);Bifidobacteriaceae(100);Bifidobacterium(100);
Otu20088	1	Bacteria(100);Firmicutes(100);Clostridia(100);Clostridiales(100);Clostridiaceae_1(100);Clostridium_sensu_stricto_1(100);
Otu20089	1	Bacteria(100);Firmicutes(100);Bacilli(100);Lactobacillales(100);Lactobacillales_unclassified(100);Lactobacillales_unclassified(100);
Otu20090	1	Bacteria(100);Firmicutes(100);Negativicutes(100);Selenomonadales(100);Veillonellaceae(100);Veillonella(100);
Otu20091	1	Bacteria(100);Proteobacteria(100);Gammaproteobacteria(100);Pseudomonadales(100);Moraxellaceae(100);Acinetobacter(100);
Otu20092	1	Bacteria(100);Firmicutes(100);Clostridia(100);Clostridiales(100);Clostridiaceae_1(100);Clostridiaceae_1_unclassified(100);
Otu20093	1	Bacteria(100);Firmicutes(100);Bacilli(100);Bacilli_unclassified(100);Bacilli_unclassified(100);Bacilli_unclassified(100);
Otu20094	1	Bacteria(100);Firmicutes(100);Bacilli(100);Bacillales(100);Bacillales_unclassified(100);Bacillales_unclassified(100);
Otu20095	1	Bacteria(100);Actinobacteria(100);Actinobacteria(100);Propionibacteriales(100);Propionibacteriaceae(100);Propionibacteriaceae_unclassified(100);
Otu20096	1	Bacteria(100);Bacteroidetes(100);Bacteroidia(100);Bacteroidales(100);Bacteroidaceae(100);Bacteroides(100);
Otu20097	1	Bacteria(100);Firmicutes(100);Clostridia(100);Clostridiales(100);Clostridiaceae_1(100);Clostridiaceae_1_unclassified(100);
Otu20098	1	Bacteria(100);Bacteroidetes(100);Bacteroidia(100);Bacteroidales(100);Bacteroidaceae(100);Bacteroides(100);
Otu20099	1	Bacteria(100);Proteobacteria(100);Gammaproteobacteria(100);Enterobacteriales(100);Enterobacteriaceae(100);Enterobacteriaceae_unclassified(100);
Otu20100	1	Bacteria(100);Firmicutes(100);Bacilli(100);Bacillales(100);Staphylococcaceae(100);Staphylococcus(100);
Otu20101	1	Bacteria(100);Firmicutes(100);Clostridia(100);Clostridiales(100);Clostridiaceae_1(100);Clostridiaceae_1_unclassified(100);
Otu20102	1	Bacteria(100);Proteobacteria(100);Gammaproteobacteria(100);Enterobacteriales(100);Enterobacteriaceae(100);Enterobacteriaceae_unclassified(100);
Otu20103	1	Bacteria(100);Firmicutes(100);Bacilli(100);Bacilli_unclassified(100);Bacilli_unclassified(100);Bacilli_unclassified(100);
Otu20104	1	Bacteria(100);Proteobacteria(100);Gammaproteobacteria(100);Enterobacteriales(100);Enterobacteriaceae(100);Enterobacteriaceae_unclassified(100);
Otu20105	1	Bacteria(100);Bacteroidetes(100);Bacteroidia(100);Bacteroidales(100);S24-7(100);S24-7_unclassified(100);
Otu20106	1	Bacteria(100);Firmicutes(100);Bacilli(100);Bacillales(100);Staphylococcaceae(100);Staphylococcus(100);
Otu20107	1	Bacteria(100);Proteobacteria(100);Gammaproteobacteria(100);Enterobacteriales(100);Enterobacteriaceae(100);Enterobacteriaceae_unclassified(100);
Otu20108	1	Bacteria(100);Firmicutes(100);Clostridia(100);Clostridiales(100);Clostridiaceae_1(100);Clostridium_sensu_stricto_1(100);
Otu20109	1	Bacteria(100);Firmicutes(100);Clostridia(100);Clostridiales(100);Clostridiaceae_1(100);Clostridiaceae_1_unclassified(100);
Otu20110	1	Bacteria(100);Proteobacteria(100);Gammaproteobacteria(100);Enterobacteriales(100);Enterobacteriaceae(100);Enterobacteriaceae_unclassified(100);
Otu20111	1	Bacteria(100);Bacteroidetes(100);Bacteroidia(100);Bacteroidales(100);Bacteroidaceae(100);Bacteroides(100);
Otu20112	1	Bacteria(100);Proteobacteria(100);Gammaproteobacteria(100);Enterobacteriales(100);Enterobacteriaceae(100);Enterobacteriaceae_unclassified(100);
Otu20113	1	Bacteria(100);Firmicutes(100);Bacilli(100);Bacillales(100);Staphylococcaceae(100);Staphylococcaceae_unclassified(100);
Otu20114	1	Bacteria(100);Proteobacteria(100);Gammaproteobacteria(100);Enterobacteriales(100);Enterobacteriaceae(100);Enterobacteriaceae_unclassified(100);
Otu20115	1	Bacteria(100);Bacteroidetes(100);Bacteroidia(100);Bacteroidales(100);Bacteroidaceae(100);Bacteroides(100);
Otu20116	1	Bacteria(100);Proteobacteria(100);Gammaproteobacteria(100);Enterobacteriales(100);Enterobacteriaceae(100);Enterobacteriaceae_unclassified(100);
Otu20117	1	Bacteria(100);Firmicutes(100);Bacilli(100);Lactobacillales(100);Lactobacillales_unclassified(100);Lactobacillales_unclassified(100);
Otu20118	1	Bacteria(100);Proteobacteria(100);Gammaproteobacteria(100);Enterobacteriales(100);Enterobacteriaceae(100);Enterobacteriaceae_unclassified(100);
Otu20119	1	Bacteria(100);Proteobacteria(100);Gammaproteobacteria(100);Enterobacteriales(100);Enterobacteriaceae(100);Enterobacteriaceae_unclassified(100);
Otu20120	1	Bacteria(100);Bacteroidetes(100);Bacteroidia(100);Bacteroidales(100);S24-7(100);S24-7_unclassified(100);
Otu20121	1	Bacteria(100);Bacteroidetes(100);Bacteroidia(100);Bacteroidales(100);S24-7(100);S24-7_unclassified(100);
Otu20122	1	Bacteria(100);Bacteroidetes(100);Bacteroidia(100);Bacteroidales(100);S24-7(100);S24-7_unclassified(100);
Otu20123	1	Bacteria(100);Bacteroidetes(100);Bacteroidia(100);Bacteroidales(100);S24-7(100);S24-7_unclassified(100);
Otu20124	1	Bacteria(100);Firmicutes(100);Clostridia(100);Clostridiales(100);vadinBB60(100);vadinBB60_unclassified(100);
Otu20125	1	Bacteria(100);Bacteroidetes(100);Bacteroidia(100);Bacteroidales(100);S24-7(100);S24-7_unclassified(100);
Otu20126	1	Bacteria(100);Bacteroidetes(100);Bacteroidia(100);Bacteroidales(100);S24-7(100);S24-7_unclassified(100);
Otu20127	1	Bacteria(100);Bacteroidetes(100);Bacteroidia(100);Bacteroidales(100);Bacteroidaceae(100);Bacteroides(100);
Otu20128	1	Bacteria(100);Bacteroidetes(100);Bacteroidia(100);Bacteroidales(100);Bacteroidaceae(100);Bacteroides(100);
Otu20129	1	Bacteria(100);Bacteroidetes(100);Bacteroidia(100);Bacteroidales(100);S24-7(100);S24-7_unclassified(100);
Otu20130	1	Bacteria(100);Bacteroidetes(100);Bacteroidia(100);Bacteroidales(100);S24-7(100);S24-7_unclassified(100);
Otu20131	1	Bacteria(100);Bacteroidetes(100);Bacteroidia(100);Bacteroidales(100);S24-7(100);S24-7_unclassified(100);
Otu20132	1	Bacteria(100);Bacteroidetes(100);Bacteroidia(100);Bacteroidales(100);S24-7(100);S24-7_unclassified(100);
Otu20133	1	Bacteria(100);Bacteroidetes(100);Bacteroidia(100);Bacteroidales(100);Bacteroidaceae(100);Bacteroides(100);
Otu20134	1	Bacteria(100);Bacteroidetes(100);Bacteroidia(100);Bacteroidales(100);S24-7(100);S24-7_unclassified(100);
Otu20135	1	Bacteria(100);Bacteroidetes(100);Bacteroidia(100);Bacteroidales(100);Bacteroidaceae(100);Bacteroides(100);
Otu20136	1	Bacteria(100);Bacteroidetes(100);Bacteroidia(100);Bacteroidales(100);S24-7(100);S24-7_unclassified(100);
Otu20137	1	Bacteria(100);Bacteroidetes(100);Bacteroidia(100);Bacteroidales(100);S24-7(100);S24-7_unclassified(100);
Otu20138	1	Bacteria(100);Bacteroidetes(100);Bacteroidia(100);Bacteroidales(100);S24-7(100);S24-7_unclassified(100);
Otu20139	1	Bacteria(100);Bacteroidetes(100);Bacteroidia(100);Bacteroidales(100);Bacteroidaceae(100);Bacteroides(100);
Otu20140	1	Bacteria(100);Bacteroidetes(100);Bacteroidia(100);Bacteroidales(100);S24-7(100);S24-7_unclassified(100);
Otu20141	1	Bacteria(100);Bacteroidetes(100);Bacteroidia(100);Bacteroidales(100);S24-7(100);S24-7_unclassified(100);
Otu20142	1	Bacteria(100);Bacteroidetes(100);Bacteroidia(100);Bacteroidales(100);S24-7(100);S24-7_unclassified(100);
Otu20143	1	Bacteria(100);Bacteroidetes(100);Bacteroidia(100);Bacteroidales(100);Bacteroidaceae(100);Bacteroides(100);
Otu20144	1	Bacteria(100);Bacteroidetes(100);Bacteroidia(100);Bacteroidales(100);Bacteroidaceae(100);Bacteroides(100);
Otu20145	1	Bacteria(100);Bacteroidetes(100);Bacteroidia(100);Bacteroidales(100);Bacteroidaceae(100);Bacteroides(100);
Otu20146	1	Bacteria(100);Bacteroidetes(100);Bacteroidia(100);Bacteroidales(100);S24-7(100);S24-7_unclassified(100);
Otu20147	1	Bacteria(100);Bacteroidetes(100);Bacteroidia(100);Bacteroidales(100);S24-7(100);S24-7_unclassified(100);
Otu20148	1	Bacteria(100);Bacteroidetes(100);Bacteroidia(100);Bacteroidales(100);Bacteroidaceae(100);Bacteroides(100);
Otu20149	1	Bacteria(100);Firmicutes(100);Bacilli(100);Lactobacillales(100);Lactobacillaceae(100);Lactobacillus(100);
Otu20150	1	Bacteria(100);Bacteroidetes(100);Bacteroidia(100);Bacteroidales(100);S24-7(100);S24-7_unclassified(100);
Otu20151	1	Bacteria(100);Bacteroidetes(100);Bacteroidia(100);Bacteroidales(100);S24-7(100);S24-7_unclassified(100);
Otu20152	1	Bacteria(100);Firmicutes(100);Clostridia(100);Clostridiales(100);Ruminococcaceae(100);Incertae_Sedis(100);
Otu20153	1	Bacteria(100);Bacteroidetes(100);Bacteroidia(100);Bacteroidales(100);Bacteroidaceae(100);Bacteroides(100);
Otu20154	1	Bacteria(100);Bacteroidetes(100);Bacteroidia(100);Bacteroidales(100);Bacteroidaceae(100);Bacteroides(100);
Otu20155	1	Bacteria(100);Bacteroidetes(100);Bacteroidia(100);Bacteroidales(100);S24-7(100);S24-7_unclassified(100);
Otu20156	1	Bacteria(100);Bacteroidetes(100);Bacteroidia(100);Bacteroidales(100);Bacteroidaceae(100);Bacteroides(100);
Otu20157	1	Bacteria(100);Bacteroidetes(100);Bacteroidia(100);Bacteroidales(100);S24-7(100);S24-7_unclassified(100);
Otu20158	1	Bacteria(100);Bacteroidetes(100);Bacteroidia(100);Bacteroidales(100);S24-7(100);S24-7_unclassified(100);
Otu20159	1	Bacteria(100);Firmicutes(100);Clostridia(100);Clostridiales(100);vadinBB60(100);vadinBB60_unclassified(100);
Otu20160	1	Bacteria(100);Bacteroidetes(100);Bacteroidia(100);Bacteroidales(100);S24-7(100);S24-7_unclassified(100);
Otu20161	1	Bacteria(100);Bacteroidetes(100);Bacteroidia(100);Bacteroidales(100);Bacteroidaceae(100);Bacteroides(100);
Otu20162	1	Bacteria(100);Bacteroidetes(100);Bacteroidia(100);Bacteroidales(100);S24-7(100);S24-7_unclassified(100);
Otu20163	1	Bacteria(100);Bacteroidetes(100);Bacteroidia(100);Bacteroidales(100);S24-7(100);S24-7_unclassified(100);
Otu20164	1	Bacteria(100);Bacteroidetes(100);Bacteroidia(100);Bacteroidales(100);Bacteroidaceae(100);Bacteroides(100);
Otu20165	1	Bacteria(100);Bacteroidetes(100);Bacteroidia(100);Bacteroidales(100);S24-7(100);S24-7_unclassified(100);
Otu20166	1	Bacteria(100);Firmicutes(100);Bacilli(100);Lactobacillales(100);Lactobacillales_unclassified(100);Lactobacillales_unclassified(100);
Otu20167	1	Bacteria(100);Bacteroidetes(100);Bacteroidia(100);Bacteroidales(100);S24-7(100);S24-7_unclassified(100);
Otu20168	1	Bacteria(100);Bacteroidetes(100);Bacteroidia(100);Bacteroidales(100);Rikenellaceae(100);Alistipes(100);
Otu20169	1	Bacteria(100);Bacteroidetes(100);Bacteroidia(100);Bacteroidales(100);S24-7(100);S24-7_unclassified(100);
Otu20170	1	Bacteria(100);Bacteroidetes(100);Bacteroidia(100);Bacteroidales(100);S24-7(100);S24-7_unclassified(100);
Otu20171	1	Bacteria(100);Firmicutes(100);Clostridia(100);Clostridiales(100);Lachnospiraceae(100);Lachnospiraceae_unclassified(100);
Otu20172	1	Bacteria(100);Bacteroidetes(100);Bacteroidia(100);Bacteroidales(100);Bacteroidaceae(100);Bacteroides(100);
Otu20173	1	Bacteria(100);Bacteroidetes(100);Bacteroidia(100);Bacteroidales(100);S24-7(100);S24-7_unclassified(100);
Otu20174	1	Bacteria(100);Bacteroidetes(100);Bacteroidia(100);Bacteroidales(100);S24-7(100);S24-7_unclassified(100);
Otu20175	1	Bacteria(100);Bacteroidetes(100);Bacteroidia(100);Bacteroidales(100);Bacteroidaceae(100);Bacteroides(100);
Otu20176	1	Bacteria(100);Firmicutes(100);Clostridia(100);Clostridiales(100);Lachnospiraceae(100);Lachnospiraceae_unclassified(100);
Otu20177	1	Bacteria(100);Bacteroidetes(100);Bacteroidia(100);Bacteroidales(100);S24-7(100);S24-7_unclassified(100);
Otu20178	1	Bacteria(100);Bacteroidetes(100);Bacteroidia(100);Bacteroidales(100);Bacteroidaceae(100);Bacteroides(100);
Otu20179	1	Bacteria(100);Bacteroidetes(100);Bacteroidia(100);Bacteroidales(100);Bacteroidaceae(100);Bacteroides(100);
Otu20180	1	Bacteria(100);Bacteroidetes(100);Bacteroidia(100);Bacteroidales(100);Porphyromonadaceae(100);Parabacteroides(100);
Otu20181	1	Bacteria(100);Firmicutes(100);Bacilli(100);Bacilli_unclassified(100);Bacilli_unclassified(100);Bacilli_unclassified(100);
Otu20182	1	Bacteria(100);Firmicutes(100);Negativicutes(100);Selenomonadales(100);Veillonellaceae(100);Veillonella(100);
Otu20183	1	Bacteria(100);Firmicutes(100);Clostridia(100);Clostridiales(100);Peptostreptococcaceae(100);Incertae_Sedis(100);
Otu20184	1	Bacteria(100);Firmicutes(100);Bacilli(100);Bacillales(100);Staphylococcaceae(100);Staphylococcaceae_unclassified(100);
Otu20185	1	Bacteria(100);Firmicutes(100);Bacilli(100);Bacillales(100);Staphylococcaceae(100);Staphylococcus(100);
Otu20186	1	Bacteria(100);Bacteroidetes(100);Bacteroidia(100);Bacteroidales(100);Bacteroidaceae(100);Bacteroides(100);
Otu20187	1	Bacteria(100);Proteobacteria(100);Gammaproteobacteria(100);Enterobacteriales(100);Enterobacteriaceae(100);Enterobacteriaceae_unclassified(100);
Otu20188	1	Bacteria(100);Firmicutes(100);Firmicutes_unclassified(100);Firmicutes_unclassified(100);Firmicutes_unclassified(100);Firmicutes_unclassified(100);
Otu20189	1	Bacteria(100);Proteobacteria(100);Gammaproteobacteria(100);Enterobacteriales(100);Enterobacteriaceae(100);Enterobacteriaceae_unclassified(100);
Otu20190	1	Bacteria(100);Firmicutes(100);Clostridia(100);Clostridiales(100);Peptostreptococcaceae(100);Peptostreptococcaceae_unclassified(100);
Otu20191	1	Bacteria(100);Actinobacteria(100);Actinobacteria(100);Bifidobacteriales(100);Bifidobacteriaceae(100);Bifidobacterium(100);
Otu20192	1	Bacteria(100);Firmicutes(100);Bacilli(100);Lactobacillales(100);Lactobacillales_unclassified(100);Lactobacillales_unclassified(100);
Otu20193	1	Bacteria(100);Firmicutes(100);Clostridia(100);Clostridiales(100);Family_XI(100);Finegoldia(100);
Otu20194	1	Bacteria(100);Firmicutes(100);Clostridia(100);Clostridiales(100);Clostridiaceae_1(100);Clostridiaceae_1_unclassified(100);
Otu20195	1	Bacteria(100);Firmicutes(100);Bacilli(100);Bacillales(100);Bacillales_unclassified(100);Bacillales_unclassified(100);
Otu20196	1	Bacteria(100);Proteobacteria(100);Gammaproteobacteria(100);Enterobacteriales(100);Enterobacteriaceae(100);Enterobacteriaceae_unclassified(100);
Otu20197	1	Bacteria(100);Firmicutes(100);Bacilli(100);Lactobacillales(100);Lactobacillales_unclassified(100);Lactobacillales_unclassified(100);
Otu20198	1	Bacteria(100);Proteobacteria(100);Gammaproteobacteria(100);Enterobacteriales(100);Enterobacteriaceae(100);Enterobacteriaceae_unclassified(100);
Otu20199	1	Bacteria(100);Firmicutes(100);Bacilli(100);Bacilli_unclassified(100);Bacilli_unclassified(100);Bacilli_unclassified(100);
Otu20200	1	Bacteria(100);Firmicutes(100);Negativicutes(100);Selenomonadales(100);Veillonellaceae(100);Veillonellaceae_unclassified(100);
Otu20201	1	Bacteria(100);Actinobacteria(100);Actinobacteria(100);Frankiales(100);Sporichthyaceae(100);hgcI_clade(100);
Otu20202	1	Bacteria(100);Firmicutes(100);Clostridia(100);Clostridiales(100);Clostridiaceae_1(100);Clostridiaceae_1_unclassified(100);
Otu20203	1	Bacteria(100);Firmicutes(100);Bacilli(100);Bacillales(100);Staphylococcaceae(100);Staphylococcus(100);
Otu20204	1	Bacteria(100);Proteobacteria(100);Gammaproteobacteria(100);Enterobacteriales(100);Enterobacteriaceae(100);Enterobacteriaceae_unclassified(100);
Otu20205	1	Bacteria(100);Firmicutes(100);Bacilli(100);Lactobacillales(100);Lactobacillales_unclassified(100);Lactobacillales_unclassified(100);
Otu20206	1	Bacteria(100);Firmicutes(100);Clostridia(100);Clostridiales(100);Clostridiaceae_1(100);Clostridiaceae_1_unclassified(100);
Otu20207	1	Bacteria(100);Proteobacteria(100);Betaproteobacteria(100);Burkholderiales(100);Alcaligenaceae(100);Sutterella(100);
Otu20208	1	Bacteria(100);Proteobacteria(100);Gammaproteobacteria(100);Enterobacteriales(100);Enterobacteriaceae(100);Enterobacteriaceae_unclassified(100);
Otu20209	1	Bacteria(100);Firmicutes(100);Bacilli(100);Bacilli_unclassified(100);Bacilli_unclassified(100);Bacilli_unclassified(100);
Otu20210	1	Bacteria(100);Firmicutes(100);Bacilli(100);Lactobacillales(100);Streptococcaceae(100);Streptococcus(100);
Otu20211	1	Bacteria(100);Firmicutes(100);Firmicutes_unclassified(100);Firmicutes_unclassified(100);Firmicutes_unclassified(100);Firmicutes_unclassified(100);
Otu20212	1	Bacteria(100);Firmicutes(100);Bacilli(100);Lactobacillales(100);Lactobacillales_unclassified(100);Lactobacillales_unclassified(100);
Otu20213	1	Bacteria(100);Firmicutes(100);Clostridia(100);Clostridiales(100);Peptostreptococcaceae(100);Incertae_Sedis(100);
Otu20214	1	Bacteria(100);Firmicutes(100);Clostridia(100);Clostridiales(100);Family_XI(100);Finegoldia(100);
Otu20215	1	Bacteria(100);Firmicutes(100);Clostridia(100);Clostridiales(100);Family_XI(100);Peptoniphilus(100);
Otu20216	1	Bacteria(100);Firmicutes(100);Clostridia(100);Clostridiales(100);Lachnospiraceae(100);Anaerostipes(100);
Otu20217	1	Bacteria(100);Firmicutes(100);Bacilli(100);Lactobacillales(100);Streptococcaceae(100);Streptococcus(100);
Otu20218	1	Bacteria(100);Firmicutes(100);Negativicutes(100);Selenomonadales(100);Veillonellaceae(100);Veillonellaceae_unclassified(100);
Otu20219	1	Bacteria(100);Proteobacteria(100);Gammaproteobacteria(100);Enterobacteriales(100);Enterobacteriaceae(100);Enterobacteriaceae_unclassified(100);
Otu20220	1	Bacteria(100);Proteobacteria(100);Gammaproteobacteria(100);Enterobacteriales(100);Enterobacteriaceae(100);Enterobacteriaceae_unclassified(100);
Otu20221	1	Bacteria(100);Firmicutes(100);Clostridia(100);Clostridiales(100);Clostridiaceae_1(100);Clostridiaceae_1_unclassified(100);
Otu20222	1	Bacteria(100);Bacteroidetes(100);Bacteroidia(100);Bacteroidales(100);Bacteroidaceae(100);Bacteroides(100);
Otu20223	1	Bacteria(100);Bacteroidetes(100);Bacteroidia(100);Bacteroidales(100);Bacteroidaceae(100);Bacteroides(100);
Otu20224	1	Bacteria(100);Proteobacteria(100);Proteobacteria_unclassified(100);Proteobacteria_unclassified(100);Proteobacteria_unclassified(100);Proteobacteria_unclassified(100);
Otu20225	1	Bacteria(100);Proteobacteria(100);Gammaproteobacteria(100);Enterobacteriales(100);Enterobacteriaceae(100);Enterobacteriaceae_unclassified(100);
Otu20226	1	Bacteria(100);Firmicutes(100);Clostridia(100);Clostridiales(100);Clostridiaceae_1(100);Clostridiaceae_1_unclassified(100);
Otu20227	1	Bacteria(100);Firmicutes(100);Bacilli(100);Bacillales(100);Staphylococcaceae(100);Staphylococcus(100);
Otu20228	1	Bacteria(100);Firmicutes(100);Clostridia(100);Clostridiales(100);Lachnospiraceae(100);Anaerostipes(100);
Otu20229	1	Bacteria(100);Proteobacteria(100);Gammaproteobacteria(100);Enterobacteriales(100);Enterobacteriaceae(100);Enterobacteriaceae_unclassified(100);
Otu20230	1	Bacteria(100);Firmicutes(100);Bacilli(100);Bacilli_unclassified(100);Bacilli_unclassified(100);Bacilli_unclassified(100);
Otu20231	1	Bacteria(100);Firmicutes(100);Negativicutes(100);Selenomonadales(100);Veillonellaceae(100);Veillonella(100);
Otu20232	1	Bacteria(100);Proteobacteria(100);Gammaproteobacteria(100);Enterobacteriales(100);Enterobacteriaceae(100);Enterobacteriaceae_unclassified(100);
Otu20233	1	Bacteria(100);Proteobacteria(100);Gammaproteobacteria(100);Enterobacteriales(100);Enterobacteriaceae(100);Enterobacteriaceae_unclassified(100);
Otu20234	1	Bacteria(100);Bacteroidetes(100);Bacteroidia(100);Bacteroidales(100);Bacteroidaceae(100);Bacteroides(100);
Otu20235	1	Bacteria(100);Firmicutes(100);Negativicutes(100);Selenomonadales(100);Veillonellaceae(100);Veillonellaceae_unclassified(100);
Otu20236	1	Bacteria(100);Firmicutes(100);Firmicutes_unclassified(100);Firmicutes_unclassified(100);Firmicutes_unclassified(100);Firmicutes_unclassified(100);
Otu20237	1	Bacteria(100);Bacteroidetes(100);Bacteroidia(100);Bacteroidales(100);Prevotellaceae(100);Prevotella(100);
Otu20238	1	Bacteria(100);Proteobacteria(100);Gammaproteobacteria(100);Enterobacteriales(100);Enterobacteriaceae(100);Enterobacteriaceae_unclassified(100);
Otu20239	1	Bacteria(100);Firmicutes(100);Bacilli(100);Lactobacillales(100);Streptococcaceae(100);Streptococcus(100);
Otu20240	1	Bacteria(100);Firmicutes(100);Clostridia(100);Clostridiales(100);Clostridiaceae_1(100);Clostridiaceae_1_unclassified(100);
Otu20241	1	Bacteria(100);Firmicutes(100);Negativicutes(100);Selenomonadales(100);Veillonellaceae(100);Veillonella(100);
Otu20242	1	Bacteria(100);Firmicutes(100);Bacilli(100);Bacilli_unclassified(100);Bacilli_unclassified(100);Bacilli_unclassified(100);
Otu20243	1	Bacteria(100);Firmicutes(100);Negativicutes(100);Selenomonadales(100);Veillonellaceae(100);Veillonella(100);
Otu20244	1	Bacteria(100);Firmicutes(100);Bacilli(100);Lactobacillales(100);Lactobacillales_unclassified(100);Lactobacillales_unclassified(100);
Otu20245	1	Bacteria(100);Firmicutes(100);Firmicutes_unclassified(100);Firmicutes_unclassified(100);Firmicutes_unclassified(100);Firmicutes_unclassified(100);
Otu20246	1	Bacteria(100);Firmicutes(100);Bacilli(100);Bacillales(100);Staphylococcaceae(100);Staphylococcus(100);
Otu20247	1	Bacteria(100);Firmicutes(100);Bacilli(100);Bacilli_unclassified(100);Bacilli_unclassified(100);Bacilli_unclassified(100);
Otu20248	1	Bacteria(100);Firmicutes(100);Bacilli(100);Bacilli_unclassified(100);Bacilli_unclassified(100);Bacilli_unclassified(100);
Otu20249	1	Bacteria(100);Firmicutes(100);Bacilli(100);Lactobacillales(100);Lactobacillales_unclassified(100);Lactobacillales_unclassified(100);
Otu20250	1	Bacteria(100);Firmicutes(100);Clostridia(100);Clostridiales(100);Peptostreptococcaceae(100);Incertae_Sedis(100);
Otu20251	1	Bacteria(100);Firmicutes(100);Bacilli(100);Lactobacillales(100);Lactobacillales_unclassified(100);Lactobacillales_unclassified(100);
Otu20252	1	Bacteria(100);Proteobacteria(100);Gammaproteobacteria(100);Enterobacteriales(100);Enterobacteriaceae(100);Enterobacteriaceae_unclassified(100);
Otu20253	1	Bacteria(100);Firmicutes(100);Clostridia(100);Clostridiales(100);Clostridiaceae_1(100);Clostridiaceae_1_unclassified(100);
Otu20254	1	Bacteria(100);Actinobacteria(100);Actinobacteria(100);Micrococcales(100);Microbacteriaceae(100);Leifsonia(100);
Otu20255	1	Bacteria(100);Firmicutes(100);Bacilli(100);Lactobacillales(100);Lactobacillales_unclassified(100);Lactobacillales_unclassified(100);
Otu20256	1	Bacteria(100);Firmicutes(100);Negativicutes(100);Selenomonadales(100);Veillonellaceae(100);Veillonella(100);
Otu20257	1	Bacteria(100);Bacteroidetes(100);Bacteroidia(100);Bacteroidales(100);Bacteroidaceae(100);Bacteroides(100);
Otu20258	1	Bacteria(100);Firmicutes(100);Clostridia(100);Clostridiales(100);Clostridiaceae_1(100);Clostridiaceae_1_unclassified(100);
Otu20259	1	Bacteria(100);Firmicutes(100);Firmicutes_unclassified(100);Firmicutes_unclassified(100);Firmicutes_unclassified(100);Firmicutes_unclassified(100);
Otu20260	1	Bacteria(100);Firmicutes(100);Bacilli(100);Bacilli_unclassified(100);Bacilli_unclassified(100);Bacilli_unclassified(100);
Otu20261	1	Bacteria(100);Actinobacteria(100);Acidimicrobiia(100);Acidimicrobiales(100);Acidimicrobiaceae(100);CL500-29_marine_group(100);
Otu20262	1	Bacteria(100);Firmicutes(100);Clostridia(100);Clostridiales(100);Clostridiales_unclassified(100);Clostridiales_unclassified(100);
Otu20263	1	Bacteria(100);Proteobacteria(100);Betaproteobacteria(100);Burkholderiales(100);Alcaligenaceae(100);Sutterella(100);
Otu20264	1	Bacteria(100);Proteobacteria(100);Gammaproteobacteria(100);Enterobacteriales(100);Enterobacteriaceae(100);Enterobacteriaceae_unclassified(100);
Otu20265	1	Bacteria(100);Firmicutes(100);Negativicutes(100);Selenomonadales(100);Veillonellaceae(100);Veillonellaceae_unclassified(100);
Otu20266	1	Bacteria(100);Firmicutes(100);Clostridia(100);Clostridiales(100);Lachnospiraceae(100);Lachnospiraceae_unclassified(100);
Otu20267	1	Bacteria(100);Firmicutes(100);Firmicutes_unclassified(100);Firmicutes_unclassified(100);Firmicutes_unclassified(100);Firmicutes_unclassified(100);
Otu20268	1	Bacteria(100);Firmicutes(100);Clostridia(100);Clostridiales(100);Peptostreptococcaceae(100);Incertae_Sedis(100);
Otu20269	1	Bacteria(100);Firmicutes(100);Bacilli(100);Bacilli_unclassified(100);Bacilli_unclassified(100);Bacilli_unclassified(100);
Otu20270	1	Bacteria(100);Firmicutes(100);Bacilli(100);Lactobacillales(100);Lactobacillales_unclassified(100);Lactobacillales_unclassified(100);
Otu20271	1	Bacteria(100);Firmicutes(100);Clostridia(100);Clostridiales(100);Lachnospiraceae(100);Lachnospiraceae_unclassified(100);
Otu20272	1	Bacteria(100);Actinobacteria(100);Acidimicrobiia(100);Acidimicrobiales(100);Acidimicrobiaceae(100);CL500-29_marine_group(100);
Otu20273	1	Bacteria(100);Proteobacteria(100);Gammaproteobacteria(100);Enterobacteriales(100);Enterobacteriaceae(100);Enterobacteriaceae_unclassified(100);
Otu20274	1	Bacteria(100);Firmicutes(100);Clostridia(100);Clostridiales(100);Clostridiaceae_1(100);Clostridiaceae_1_unclassified(100);
Otu20275	1	Bacteria(100);Firmicutes(100);Clostridia(100);Clostridiales(100);Lachnospiraceae(100);Lachnospiraceae_unclassified(100);
Otu20276	1	Bacteria(100);Bacteria_unclassified(100);Bacteria_unclassified(100);Bacteria_unclassified(100);Bacteria_unclassified(100);Bacteria_unclassified(100);
Otu20277	1	Bacteria(100);Firmicutes(100);Bacilli(100);Lactobacillales(100);Lactobacillales_unclassified(100);Lactobacillales_unclassified(100);
Otu20278	1	Bacteria(100);Firmicutes(100);Clostridia(100);Clostridiales(100);Peptostreptococcaceae(100);Incertae_Sedis(100);
Otu20279	1	Bacteria(100);Bacteroidetes(100);Bacteroidia(100);Bacteroidales(100);Bacteroidaceae(100);Bacteroides(100);
Otu20280	1	Bacteria(100);Firmicutes(100);Clostridia(100);Clostridiales(100);Peptostreptococcaceae(100);Incertae_Sedis(100);
Otu20281	1	Bacteria(100);Firmicutes(100);Bacilli(100);Bacilli_unclassified(100);Bacilli_unclassified(100);Bacilli_unclassified(100);
Otu20282	1	Bacteria(100);Proteobacteria(100);Gammaproteobacteria(100);Enterobacteriales(100);Enterobacteriaceae(100);Enterobacteriaceae_unclassified(100);
Otu20283	1	Bacteria(100);Firmicutes(100);Negativicutes(100);Selenomonadales(100);Veillonellaceae(100);Veillonella(100);
Otu20284	1	Bacteria(100);Firmicutes(100);Bacilli(100);Lactobacillales(100);Lactobacillales_unclassified(100);Lactobacillales_unclassified(100);
Otu20285	1	Bacteria(100);Firmicutes(100);Bacilli(100);Bacilli_unclassified(100);Bacilli_unclassified(100);Bacilli_unclassified(100);
Otu20286	1	Bacteria(100);Proteobacteria(100);Gammaproteobacteria(100);Enterobacteriales(100);Enterobacteriaceae(100);Enterobacteriaceae_unclassified(100);
Otu20287	1	Bacteria(100);Firmicutes(100);Clostridia(100);Clostridiales(100);Clostridiaceae_1(100);Clostridium_sensu_stricto_1(100);
Otu20288	1	Bacteria(100);Bacteroidetes(100);Bacteroidia(100);Bacteroidales(100);Bacteroidaceae(100);Bacteroides(100);
Otu20289	1	Bacteria(100);Proteobacteria(100);Gammaproteobacteria(100);Enterobacteriales(100);Enterobacteriaceae(100);Escherichia-Shigella(100);
Otu20290	1	Bacteria(100);Bacteroidetes(100);Flavobacteriia(100);Flavobacteriales(100);Cryomorphaceae(100);Fluviicola(100);
Otu20291	1	Bacteria(100);Bacteroidetes(100);Bacteroidia(100);Bacteroidales(100);Bacteroidaceae(100);Bacteroides(100);
Otu20292	1	Bacteria(100);Firmicutes(100);Bacilli(100);Bacillales(100);Staphylococcaceae(100);Staphylococcus(100);
Otu20293	1	Bacteria(100);Firmicutes(100);Bacilli(100);Lactobacillales(100);Lactobacillales_unclassified(100);Lactobacillales_unclassified(100);
Otu20294	1	Bacteria(100);Proteobacteria(100);Gammaproteobacteria(100);Enterobacteriales(100);Enterobacteriaceae(100);Enterobacteriaceae_unclassified(100);
Otu20295	1	Bacteria(100);Firmicutes(100);Bacilli(100);Bacilli_unclassified(100);Bacilli_unclassified(100);Bacilli_unclassified(100);
Otu20296	1	Bacteria(100);Firmicutes(100);Negativicutes(100);Selenomonadales(100);Veillonellaceae(100);Veillonella(100);
Otu20297	1	Bacteria(100);Firmicutes(100);Bacilli(100);Bacilli_unclassified(100);Bacilli_unclassified(100);Bacilli_unclassified(100);
Otu20298	1	Bacteria(100);Firmicutes(100);Clostridia(100);Clostridiales(100);Clostridiaceae_1(100);Clostridiaceae_1_unclassified(100);
Otu20299	1	Bacteria(100);Proteobacteria(100);Gammaproteobacteria(100);Enterobacteriales(100);Enterobacteriaceae(100);Enterobacteriaceae_unclassified(100);
Otu20300	1	Bacteria(100);Firmicutes(100);Bacilli(100);Bacillales(100);Bacillales_unclassified(100);Bacillales_unclassified(100);
Otu20301	1	Bacteria(100);Firmicutes(100);Negativicutes(100);Selenomonadales(100);Veillonellaceae(100);Veillonella(100);
Otu20302	1	Bacteria(100);Firmicutes(100);Negativicutes(100);Selenomonadales(100);Veillonellaceae(100);Veillonella(100);
Otu20303	1	Bacteria(100);Firmicutes(100);Clostridia(100);Clostridiales(100);Peptostreptococcaceae(100);Incertae_Sedis(100);
Otu20304	1	Bacteria(100);Firmicutes(100);Clostridia(100);Clostridiales(100);Clostridiaceae_1(100);Clostridiaceae_1_unclassified(100);
Otu20305	1	Bacteria(100);Firmicutes(100);Clostridia(100);Clostridiales(100);Peptostreptococcaceae(100);Incertae_Sedis(100);
Otu20306	1	Bacteria(100);Firmicutes(100);Clostridia(100);Clostridiales(100);Clostridiaceae_1(100);Clostridiaceae_1_unclassified(100);
Otu20307	1	Bacteria(100);Firmicutes(100);Clostridia(100);Clostridiales(100);Peptostreptococcaceae(100);Incertae_Sedis(100);
Otu20308	1	Bacteria(100);Proteobacteria(100);Gammaproteobacteria(100);Pasteurellales(100);Pasteurellaceae(100);Pasteurellaceae_unclassified(100);
Otu20309	1	Bacteria(100);Firmicutes(100);Clostridia(100);Clostridiales(100);Clostridiales_unclassified(100);Clostridiales_unclassified(100);
Otu20310	1	Bacteria(100);Firmicutes(100);Bacilli(100);Bacilli_unclassified(100);Bacilli_unclassified(100);Bacilli_unclassified(100);
Otu20311	1	Bacteria(100);Firmicutes(100);Bacilli(100);Lactobacillales(100);Lactobacillales_unclassified(100);Lactobacillales_unclassified(100);
Otu20312	1	Bacteria(100);Firmicutes(100);Clostridia(100);Clostridiales(100);Clostridiaceae_1(100);Clostridium_sensu_stricto_1(100);
Otu20313	1	Bacteria(100);Firmicutes(100);Bacilli(100);Bacillales(100);Bacillales_unclassified(100);Bacillales_unclassified(100);
Otu20314	1	Bacteria(100);Firmicutes(100);Bacilli(100);Bacillales(100);Staphylococcaceae(100);Staphylococcaceae_unclassified(100);
Otu20315	1	Bacteria(100);Firmicutes(100);Bacilli(100);Bacillales(100);Staphylococcaceae(100);Staphylococcus(100);
Otu20316	1	Bacteria(100);Proteobacteria(100);Gammaproteobacteria(100);Pasteurellales(100);Pasteurellaceae(100);Pasteurellaceae_unclassified(100);
Otu20317	1	Bacteria(100);Firmicutes(100);Firmicutes_unclassified(100);Firmicutes_unclassified(100);Firmicutes_unclassified(100);Firmicutes_unclassified(100);
Otu20318	1	Bacteria(100);Firmicutes(100);Bacilli(100);Lactobacillales(100);Lactobacillales_unclassified(100);Lactobacillales_unclassified(100);
Otu20319	1	Bacteria(100);Firmicutes(100);Bacilli(100);Bacillales(100);Staphylococcaceae(100);Staphylococcus(100);
Otu20320	1	Bacteria(100);Proteobacteria(100);Gammaproteobacteria(100);Pasteurellales(100);Pasteurellaceae(100);Pasteurellaceae_unclassified(100);
Otu20321	1	Bacteria(100);Firmicutes(100);Clostridia(100);Clostridiales(100);Clostridiaceae_1(100);Clostridiaceae_1_unclassified(100);
Otu20322	1	Bacteria(100);Firmicutes(100);Clostridia(100);Clostridiales(100);Clostridiales_unclassified(100);Clostridiales_unclassified(100);
Otu20323	1	Bacteria(100);Proteobacteria(100);Gammaproteobacteria(100);Enterobacteriales(100);Enterobacteriaceae(100);Enterobacteriaceae_unclassified(100);
Otu20324	1	Bacteria(100);Bacteroidetes(100);Bacteroidia(100);Bacteroidales(100);Bacteroidaceae(100);Bacteroides(100);
Otu20325	1	Bacteria(100);Firmicutes(100);Clostridia(100);Clostridiales(100);Clostridiaceae_1(100);Clostridiaceae_1_unclassified(100);
Otu20326	1	Bacteria(100);Firmicutes(100);Clostridia(100);Clostridiales(100);Peptostreptococcaceae(100);Incertae_Sedis(100);
Otu20327	1	Bacteria(100);Firmicutes(100);Clostridia(100);Clostridiales(100);Clostridiaceae_1(100);Clostridiaceae_1_unclassified(100);
Otu20328	1	Bacteria(100);Firmicutes(100);Bacilli(100);Bacilli_unclassified(100);Bacilli_unclassified(100);Bacilli_unclassified(100);
Otu20329	1	Bacteria(100);Firmicutes(100);Bacilli(100);Lactobacillales(100);Lactobacillales_unclassified(100);Lactobacillales_unclassified(100);
Otu20330	1	Bacteria(100);Firmicutes(100);Clostridia(100);Clostridiales(100);Clostridiales_unclassified(100);Clostridiales_unclassified(100);
Otu20331	1	Bacteria(100);Proteobacteria(100);Gammaproteobacteria(100);Pasteurellales(100);Pasteurellaceae(100);Pasteurellaceae_unclassified(100);
Otu20332	1	Bacteria(100);Firmicutes(100);Clostridia(100);Clostridiales(100);Peptostreptococcaceae(100);Incertae_Sedis(100);
Otu20333	1	Bacteria(100);Proteobacteria(100);Gammaproteobacteria(100);Enterobacteriales(100);Enterobacteriaceae(100);Enterobacteriaceae_unclassified(100);
Otu20334	1	Bacteria(100);Firmicutes(100);Clostridia(100);Clostridiales(100);Peptostreptococcaceae(100);Incertae_Sedis(100);
Otu20335	1	Bacteria(100);Firmicutes(100);Bacilli(100);Lactobacillales(100);Lactobacillales_unclassified(100);Lactobacillales_unclassified(100);
Otu20336	1	Bacteria(100);Firmicutes(100);Negativicutes(100);Selenomonadales(100);Veillonellaceae(100);Veillonella(100);
Otu20337	1	Bacteria(100);Firmicutes(100);Bacilli(100);Bacilli_unclassified(100);Bacilli_unclassified(100);Bacilli_unclassified(100);
Otu20338	1	Bacteria(100);Proteobacteria(100);Gammaproteobacteria(100);Gammaproteobacteria_unclassified(100);Gammaproteobacteria_unclassified(100);Gammaproteobacteria_unclassified(100);
Otu20339	1	Bacteria(100);Proteobacteria(100);Gammaproteobacteria(100);Enterobacteriales(100);Enterobacteriaceae(100);Enterobacteriaceae_unclassified(100);
Otu20340	1	Bacteria(100);Firmicutes(100);Clostridia(100);Clostridiales(100);Clostridiales_unclassified(100);Clostridiales_unclassified(100);
Otu20341	1	Bacteria(100);Proteobacteria(100);Gammaproteobacteria(100);Enterobacteriales(100);Enterobacteriaceae(100);Enterobacteriaceae_unclassified(100);
Otu20342	1	Bacteria(100);Firmicutes(100);Clostridia(100);Clostridiales(100);Clostridiaceae_1(100);Clostridiaceae_1_unclassified(100);
Otu20343	1	Bacteria(100);Firmicutes(100);Clostridia(100);Clostridiales(100);Lachnospiraceae(100);Lachnospiraceae_unclassified(100);
Otu20344	1	Bacteria(100);Firmicutes(100);Bacilli(100);Lactobacillales(100);Lactobacillales_unclassified(100);Lactobacillales_unclassified(100);
Otu20345	1	Bacteria(100);Firmicutes(100);Bacilli(100);Lactobacillales(100);Lactobacillaceae(100);Lactobacillus(100);
Otu20346	1	Bacteria(100);Firmicutes(100);Negativicutes(100);Selenomonadales(100);Veillonellaceae(100);Veillonella(100);
Otu20347	1	Bacteria(100);Firmicutes(100);Negativicutes(100);Selenomonadales(100);Veillonellaceae(100);Veillonella(100);
Otu20348	1	Bacteria(100);Firmicutes(100);Firmicutes_unclassified(100);Firmicutes_unclassified(100);Firmicutes_unclassified(100);Firmicutes_unclassified(100);
Otu20349	1	Bacteria(100);Firmicutes(100);Clostridia(100);Clostridiales(100);Clostridiaceae_1(100);Clostridiaceae_1_unclassified(100);
Otu20350	1	Bacteria(100);Firmicutes(100);Clostridia(100);Clostridiales(100);Clostridiales_unclassified(100);Clostridiales_unclassified(100);
Otu20351	1	Bacteria(100);Firmicutes(100);Clostridia(100);Clostridiales(100);Clostridiaceae_1(100);Clostridiaceae_1_unclassified(100);
Otu20352	1	Bacteria(100);Firmicutes(100);Clostridia(100);Clostridiales(100);Clostridiales_unclassified(100);Clostridiales_unclassified(100);
Otu20353	1	Bacteria(100);Firmicutes(100);Negativicutes(100);Selenomonadales(100);Veillonellaceae(100);Veillonella(100);
Otu20354	1	Bacteria(100);Firmicutes(100);Bacilli(100);Bacillales(100);Staphylococcaceae(100);Staphylococcaceae_unclassified(100);
Otu20355	1	Bacteria(100);Firmicutes(100);Clostridia(100);Clostridiales(100);Peptostreptococcaceae(100);Incertae_Sedis(100);
Otu20356	1	Bacteria(100);Firmicutes(100);Clostridia(100);Clostridiales(100);Clostridiales_unclassified(100);Clostridiales_unclassified(100);
Otu20357	1	Bacteria(100);Firmicutes(100);Bacilli(100);Bacilli_unclassified(100);Bacilli_unclassified(100);Bacilli_unclassified(100);
Otu20358	1	Bacteria(100);Proteobacteria(100);Gammaproteobacteria(100);Enterobacteriales(100);Enterobacteriaceae(100);Escherichia-Shigella(100);
Otu20359	1	Bacteria(100);Firmicutes(100);Bacilli(100);Lactobacillales(100);Lactobacillaceae(100);Lactobacillus(100);
Otu20360	1	Bacteria(100);Firmicutes(100);Clostridia(100);Clostridiales(100);Clostridiales_unclassified(100);Clostridiales_unclassified(100);
Otu20361	1	Bacteria(100);Firmicutes(100);Bacilli(100);Bacilli_unclassified(100);Bacilli_unclassified(100);Bacilli_unclassified(100);
Otu20362	1	Bacteria(100);Firmicutes(100);Bacilli(100);Lactobacillales(100);Streptococcaceae(100);Streptococcus(100);
Otu20363	1	Bacteria(100);Firmicutes(100);Clostridia(100);Clostridiales(100);Lachnospiraceae(100);Lachnospiraceae_unclassified(100);
Otu20364	1	Bacteria(100);Firmicutes(100);Bacilli(100);Bacilli_unclassified(100);Bacilli_unclassified(100);Bacilli_unclassified(100);
Otu20365	1	Bacteria(100);Firmicutes(100);Clostridia(100);Clostridiales(100);Clostridiales_unclassified(100);Clostridiales_unclassified(100);
Otu20366	1	Bacteria(100);Firmicutes(100);Bacilli(100);Bacilli_unclassified(100);Bacilli_unclassified(100);Bacilli_unclassified(100);
Otu20367	1	Bacteria(100);Firmicutes(100);Clostridia(100);Clostridiales(100);Clostridiaceae_1(100);Clostridiaceae_1_unclassified(100);
Otu20368	1	Bacteria(100);Proteobacteria(100);Gammaproteobacteria(100);Pasteurellales(100);Pasteurellaceae(100);Necropsobacter(100);
Otu20369	1	Bacteria(100);Proteobacteria(100);Gammaproteobacteria(100);Pasteurellales(100);Pasteurellaceae(100);Pasteurellaceae_unclassified(100);
Otu20370	1	Bacteria(100);Bacteroidetes(100);Bacteroidia(100);Bacteroidales(100);S24-7(100);S24-7_unclassified(100);
Otu20371	1	Bacteria(100);Proteobacteria(100);Gammaproteobacteria(100);Enterobacteriales(100);Enterobacteriaceae(100);Enterobacteriaceae_unclassified(100);
Otu20372	1	Bacteria(100);Firmicutes(100);Bacilli(100);Lactobacillales(100);Lactobacillales_unclassified(100);Lactobacillales_unclassified(100);
Otu20373	1	Bacteria(100);Proteobacteria(100);Gammaproteobacteria(100);Gammaproteobacteria_unclassified(100);Gammaproteobacteria_unclassified(100);Gammaproteobacteria_unclassified(100);
Otu20374	1	Bacteria(100);Firmicutes(100);Clostridia(100);Clostridiales(100);Clostridiaceae_1(100);Clostridiaceae_1_unclassified(100);
Otu20375	1	Bacteria(100);Proteobacteria(100);Gammaproteobacteria(100);Enterobacteriales(100);Enterobacteriaceae(100);Enterobacteriaceae_unclassified(100);
Otu20376	1	Bacteria(100);Bacteroidetes(100);Bacteroidia(100);Bacteroidales(100);Bacteroidaceae(100);Bacteroides(100);
Otu20377	1	Bacteria(100);Firmicutes(100);Clostridia(100);Clostridiales(100);Clostridiaceae_1(100);Clostridiaceae_1_unclassified(100);
Otu20378	1	Bacteria(100);Firmicutes(100);Clostridia(100);Clostridiales(100);Peptostreptococcaceae(100);Incertae_Sedis(100);
Otu20379	1	Bacteria(100);Proteobacteria(100);Gammaproteobacteria(100);Enterobacteriales(100);Enterobacteriaceae(100);Enterobacteriaceae_unclassified(100);
Otu20380	1	Bacteria(100);Firmicutes(100);Bacilli(100);Bacilli_unclassified(100);Bacilli_unclassified(100);Bacilli_unclassified(100);
Otu20381	1	Bacteria(100);Firmicutes(100);Bacilli(100);Lactobacillales(100);Lactobacillales_unclassified(100);Lactobacillales_unclassified(100);
Otu20382	1	Bacteria(100);Firmicutes(100);Bacilli(100);Bacilli_unclassified(100);Bacilli_unclassified(100);Bacilli_unclassified(100);
Otu20383	1	Bacteria(100);Proteobacteria(100);Gammaproteobacteria(100);Gammaproteobacteria_unclassified(100);Gammaproteobacteria_unclassified(100);Gammaproteobacteria_unclassified(100);
Otu20384	1	Bacteria(100);Firmicutes(100);Clostridia(100);Clostridiales(100);Clostridiaceae_1(100);Clostridiaceae_1_unclassified(100);
Otu20385	1	Bacteria(100);Firmicutes(100);Clostridia(100);Clostridiales(100);Clostridiaceae_1(100);Clostridiaceae_1_unclassified(100);
Otu20386	1	Bacteria(100);Proteobacteria(100);Gammaproteobacteria(100);Pseudomonadales(100);Pseudomonadaceae(100);Azomonas(100);
Otu20387	1	Bacteria(100);Bacteroidetes(100);Bacteroidia(100);Bacteroidales(100);S24-7(100);S24-7_unclassified(100);
Otu20388	1	Bacteria(100);Firmicutes(100);Clostridia(100);Clostridiales(100);Clostridiaceae_1(100);Clostridiaceae_1_unclassified(100);
Otu20389	1	Bacteria(100);Firmicutes(100);Bacilli(100);Bacilli_unclassified(100);Bacilli_unclassified(100);Bacilli_unclassified(100);
Otu20390	1	Bacteria(100);Firmicutes(100);Clostridia(100);Clostridiales(100);Peptostreptococcaceae(100);Incertae_Sedis(100);
Otu20391	1	Bacteria(100);Firmicutes(100);Bacilli(100);Lactobacillales(100);Lactobacillaceae(100);Lactobacillus(100);
Otu20392	1	Bacteria(100);Bacteria_unclassified(100);Bacteria_unclassified(100);Bacteria_unclassified(100);Bacteria_unclassified(100);Bacteria_unclassified(100);
Otu20393	1	Bacteria(100);Firmicutes(100);Clostridia(100);Clostridiales(100);Clostridiaceae_1(100);Clostridiaceae_1_unclassified(100);
Otu20394	1	Bacteria(100);Firmicutes(100);Clostridia(100);Clostridiales(100);Clostridiaceae_1(100);Clostridiaceae_1_unclassified(100);
Otu20395	1	Bacteria(100);Proteobacteria(100);Gammaproteobacteria(100);Enterobacteriales(100);Enterobacteriaceae(100);Enterobacteriaceae_unclassified(100);
Otu20396	1	Bacteria(100);Firmicutes(100);Bacilli(100);Lactobacillales(100);Lactobacillales_unclassified(100);Lactobacillales_unclassified(100);
Otu20397	1	Bacteria(100);Firmicutes(100);Negativicutes(100);Selenomonadales(100);Veillonellaceae(100);Veillonella(100);
Otu20398	1	Bacteria(100);Firmicutes(100);Firmicutes_unclassified(100);Firmicutes_unclassified(100);Firmicutes_unclassified(100);Firmicutes_unclassified(100);
Otu20399	1	Bacteria(100);Firmicutes(100);Clostridia(100);Clostridiales(100);Peptostreptococcaceae(100);Incertae_Sedis(100);
Otu20400	1	Bacteria(100);Proteobacteria(100);Gammaproteobacteria(100);Pseudomonadales(100);Pseudomonadaceae(100);Azomonas(100);
Otu20401	1	Bacteria(100);Firmicutes(100);Bacilli(100);Lactobacillales(100);Lactobacillales_unclassified(100);Lactobacillales_unclassified(100);
Otu20402	1	Bacteria(100);Firmicutes(100);Bacilli(100);Lactobacillales(100);Lactobacillales_unclassified(100);Lactobacillales_unclassified(100);
Otu20403	1	Bacteria(100);Firmicutes(100);Clostridia(100);Clostridiales(100);Clostridiaceae_1(100);Clostridiaceae_1_unclassified(100);
Otu20404	1	Bacteria(100);Proteobacteria(100);Gammaproteobacteria(100);Enterobacteriales(100);Enterobacteriaceae(100);Enterobacteriaceae_unclassified(100);
Otu20405	1	Bacteria(100);Firmicutes(100);Clostridia(100);Clostridiales(100);Clostridiaceae_1(100);Clostridiaceae_1_unclassified(100);
Otu20406	1	Bacteria(100);Firmicutes(100);Clostridia(100);Clostridiales(100);Clostridiales_unclassified(100);Clostridiales_unclassified(100);
Otu20407	1	Bacteria(100);Firmicutes(100);Bacilli(100);Lactobacillales(100);Lactobacillales_unclassified(100);Lactobacillales_unclassified(100);
Otu20408	1	Bacteria(100);Firmicutes(100);Clostridia(100);Clostridiales(100);Clostridiaceae_1(100);Clostridium_sensu_stricto_1(100);
Otu20409	1	Bacteria(100);Firmicutes(100);Clostridia(100);Clostridiales(100);Clostridiales_unclassified(100);Clostridiales_unclassified(100);
Otu20410	1	Bacteria(100);Firmicutes(100);Bacilli(100);Lactobacillales(100);Lactobacillales_unclassified(100);Lactobacillales_unclassified(100);
Otu20411	1	Bacteria(100);Firmicutes(100);Bacilli(100);Bacilli_unclassified(100);Bacilli_unclassified(100);Bacilli_unclassified(100);
Otu20412	1	Bacteria(100);Firmicutes(100);Clostridia(100);Clostridiales(100);Clostridiaceae_1(100);Clostridiaceae_1_unclassified(100);
Otu20413	1	Bacteria(100);Proteobacteria(100);Gammaproteobacteria(100);Enterobacteriales(100);Enterobacteriaceae(100);Escherichia-Shigella(100);
Otu20414	1	Bacteria(100);Actinobacteria(100);Actinobacteria(100);Actinobacteria_unclassified(100);Actinobacteria_unclassified(100);Actinobacteria_unclassified(100);
Otu20415	1	Bacteria(100);Actinobacteria(100);Actinobacteria(100);Actinomycetales(100);Actinomycetaceae(100);Actinomyces(100);
Otu20416	1	Bacteria(100);Proteobacteria(100);Gammaproteobacteria(100);Enterobacteriales(100);Enterobacteriaceae(100);Enterobacteriaceae_unclassified(100);
Otu20417	1	Bacteria(100);Firmicutes(100);Negativicutes(100);Selenomonadales(100);Veillonellaceae(100);Veillonella(100);
Otu20418	1	Bacteria(100);Firmicutes(100);Clostridia(100);Clostridiales(100);Peptostreptococcaceae(100);Incertae_Sedis(100);
Otu20419	1	Bacteria(100);Firmicutes(100);Bacilli(100);Lactobacillales(100);Lactobacillales_unclassified(100);Lactobacillales_unclassified(100);
Otu20420	1	Bacteria(100);Firmicutes(100);Clostridia(100);Clostridiales(100);Clostridiaceae_1(100);Clostridiaceae_1_unclassified(100);
Otu20421	1	Bacteria(100);Proteobacteria(100);Gammaproteobacteria(100);Enterobacteriales(100);Enterobacteriaceae(100);Enterobacteriaceae_unclassified(100);
Otu20422	1	Bacteria(100);Firmicutes(100);Firmicutes_unclassified(100);Firmicutes_unclassified(100);Firmicutes_unclassified(100);Firmicutes_unclassified(100);
Otu20423	1	Bacteria(100);Firmicutes(100);Bacilli(100);Lactobacillales(100);Lactobacillales_unclassified(100);Lactobacillales_unclassified(100);
Otu20424	1	Bacteria(100);Proteobacteria(100);Gammaproteobacteria(100);Enterobacteriales(100);Enterobacteriaceae(100);Enterobacteriaceae_unclassified(100);
Otu20425	1	Bacteria(100);Firmicutes(100);Bacilli(100);Lactobacillales(100);Lactobacillales_unclassified(100);Lactobacillales_unclassified(100);
Otu20426	1	Bacteria(100);Firmicutes(100);Negativicutes(100);Selenomonadales(100);Veillonellaceae(100);Veillonellaceae_unclassified(100);
Otu20427	1	Bacteria(100);Firmicutes(100);Bacilli(100);Lactobacillales(100);Lactobacillales_unclassified(100);Lactobacillales_unclassified(100);
Otu20428	1	Bacteria(100);Firmicutes(100);Bacilli(100);Bacilli_unclassified(100);Bacilli_unclassified(100);Bacilli_unclassified(100);
Otu20429	1	Bacteria(100);Firmicutes(100);Bacilli(100);Bacilli_unclassified(100);Bacilli_unclassified(100);Bacilli_unclassified(100);
Otu20430	1	Bacteria(100);Firmicutes(100);Negativicutes(100);Selenomonadales(100);Veillonellaceae(100);Veillonella(100);
Otu20431	1	Bacteria(100);Firmicutes(100);Clostridia(100);Clostridiales(100);Peptostreptococcaceae(100);Incertae_Sedis(100);
Otu20432	1	Bacteria(100);Firmicutes(100);Clostridia(100);Clostridiales(100);Clostridiales_unclassified(100);Clostridiales_unclassified(100);
Otu20433	1	Bacteria(100);Firmicutes(100);Bacilli(100);Bacillales(100);Staphylococcaceae(100);Staphylococcus(100);
Otu20434	1	Bacteria(100);Firmicutes(100);Bacilli(100);Bacillales(100);Staphylococcaceae(100);Staphylococcus(100);
Otu20435	1	Bacteria(100);Firmicutes(100);Clostridia(100);Clostridiales(100);Ruminococcaceae(100);Flavonifractor(100);
Otu20436	1	Bacteria(100);Firmicutes(100);Bacilli(100);Bacillales(100);Staphylococcaceae(100);Staphylococcus(100);
Otu20437	1	Bacteria(100);Firmicutes(100);Clostridia(100);Clostridiales(100);Clostridiaceae_1(100);Clostridiaceae_1_unclassified(100);
Otu20438	1	Bacteria(100);Firmicutes(100);Bacilli(100);Bacillales(100);Staphylococcaceae(100);Staphylococcaceae_unclassified(100);
Otu20439	1	Bacteria(100);Actinobacteria(100);Actinobacteria(100);Actinobacteria_unclassified(100);Actinobacteria_unclassified(100);Actinobacteria_unclassified(100);
Otu20440	1	Bacteria(100);Firmicutes(100);Negativicutes(100);Selenomonadales(100);Veillonellaceae(100);Veillonella(100);
Otu20441	1	Bacteria(100);Firmicutes(100);Clostridia(100);Clostridiales(100);Clostridiaceae_1(100);Clostridiaceae_1_unclassified(100);
Otu20442	1	Bacteria(100);Firmicutes(100);Clostridia(100);Clostridiales(100);Peptostreptococcaceae(100);Incertae_Sedis(100);
Otu20443	1	Bacteria(100);Proteobacteria(100);Gammaproteobacteria(100);Enterobacteriales(100);Enterobacteriaceae(100);Enterobacteriaceae_unclassified(100);
Otu20444	1	Bacteria(100);Firmicutes(100);Clostridia(100);Clostridiales(100);Clostridiaceae_1(100);Clostridiaceae_1_unclassified(100);
Otu20445	1	Bacteria(100);Proteobacteria(100);Gammaproteobacteria(100);Enterobacteriales(100);Enterobacteriaceae(100);Escherichia-Shigella(100);
Otu20446	1	Bacteria(100);Bacteroidetes(100);Bacteroidia(100);Bacteroidales(100);Bacteroidaceae(100);Bacteroides(100);
Otu20447	1	Bacteria(100);Firmicutes(100);Clostridia(100);Clostridiales(100);Clostridiaceae_1(100);Clostridiaceae_1_unclassified(100);
Otu20448	1	Bacteria(100);Proteobacteria(100);Gammaproteobacteria(100);Enterobacteriales(100);Enterobacteriaceae(100);Enterobacteriaceae_unclassified(100);
Otu20449	1	Bacteria(100);Bacteroidetes(100);Bacteroidia(100);Bacteroidales(100);Bacteroidaceae(100);Bacteroides(100);
Otu20450	1	Bacteria(100);Firmicutes(100);Clostridia(100);Clostridiales(100);Clostridiales_unclassified(100);Clostridiales_unclassified(100);
Otu20451	1	Bacteria(100);Firmicutes(100);Clostridia(100);Clostridiales(100);Clostridiaceae_1(100);Clostridiaceae_1_unclassified(100);
Otu20452	1	Bacteria(100);Firmicutes(100);Bacilli(100);Bacilli_unclassified(100);Bacilli_unclassified(100);Bacilli_unclassified(100);
Otu20453	1	Bacteria(100);Proteobacteria(100);Gammaproteobacteria(100);Enterobacteriales(100);Enterobacteriaceae(100);Enterobacteriaceae_unclassified(100);
Otu20454	1	Bacteria(100);Firmicutes(100);Negativicutes(100);Selenomonadales(100);Veillonellaceae(100);Veillonella(100);
Otu20455	1	Bacteria(100);Firmicutes(100);Bacilli(100);Lactobacillales(100);Lactobacillales_unclassified(100);Lactobacillales_unclassified(100);
Otu20456	1	Bacteria(100);Firmicutes(100);Firmicutes_unclassified(100);Firmicutes_unclassified(100);Firmicutes_unclassified(100);Firmicutes_unclassified(100);
Otu20457	1	Bacteria(100);Firmicutes(100);Bacilli(100);Bacilli_unclassified(100);Bacilli_unclassified(100);Bacilli_unclassified(100);
Otu20458	1	Bacteria(100);Firmicutes(100);Bacilli(100);Lactobacillales(100);Lactobacillales_unclassified(100);Lactobacillales_unclassified(100);
Otu20459	1	Bacteria(100);Firmicutes(100);Clostridia(100);Clostridiales(100);Peptostreptococcaceae(100);Incertae_Sedis(100);
Otu20460	1	Bacteria(100);Proteobacteria(100);Gammaproteobacteria(100);Enterobacteriales(100);Enterobacteriaceae(100);Enterobacteriaceae_unclassified(100);
Otu20461	1	Bacteria(100);Firmicutes(100);Clostridia(100);Clostridiales(100);Peptostreptococcaceae(100);Incertae_Sedis(100);
Otu20462	1	Bacteria(100);Firmicutes(100);Bacilli(100);Bacilli_unclassified(100);Bacilli_unclassified(100);Bacilli_unclassified(100);
Otu20463	1	Bacteria(100);Firmicutes(100);Clostridia(100);Clostridiales(100);Clostridiales_unclassified(100);Clostridiales_unclassified(100);
Otu20464	1	Bacteria(100);Firmicutes(100);Clostridia(100);Clostridiales(100);Peptostreptococcaceae(100);Peptostreptococcaceae_unclassified(100);
Otu20465	1	Bacteria(100);Firmicutes(100);Clostridia(100);Clostridiales(100);Clostridiaceae_1(100);Clostridiaceae_1_unclassified(100);
Otu20466	1	Bacteria(100);Firmicutes(100);Clostridia(100);Clostridiales(100);Peptostreptococcaceae(100);Peptostreptococcaceae_unclassified(100);
Otu20467	1	Bacteria(100);Firmicutes(100);Clostridia(100);Clostridiales(100);Clostridiaceae_1(100);Clostridiaceae_1_unclassified(100);
Otu20468	1	Bacteria(100);Firmicutes(100);Clostridia(100);Clostridiales(100);Lachnospiraceae(100);Acetatifactor(100);
Otu20469	1	Bacteria(100);Firmicutes(100);Bacilli(100);Lactobacillales(100);Lactobacillales_unclassified(100);Lactobacillales_unclassified(100);
Otu20470	1	Bacteria(100);Proteobacteria(100);Gammaproteobacteria(100);Enterobacteriales(100);Enterobacteriaceae(100);Enterobacteriaceae_unclassified(100);
Otu20471	1	Bacteria(100);Proteobacteria(100);Gammaproteobacteria(100);Gammaproteobacteria_unclassified(100);Gammaproteobacteria_unclassified(100);Gammaproteobacteria_unclassified(100);
Otu20472	1	Bacteria(100);Proteobacteria(100);Gammaproteobacteria(100);Enterobacteriales(100);Enterobacteriaceae(100);Enterobacteriaceae_unclassified(100);
Otu20473	1	Bacteria(100);Proteobacteria(100);Gammaproteobacteria(100);Pseudomonadales(100);Pseudomonadaceae(100);Pseudomonadaceae_unclassified(100);
Otu20474	1	Bacteria(100);Firmicutes(100);Firmicutes_unclassified(100);Firmicutes_unclassified(100);Firmicutes_unclassified(100);Firmicutes_unclassified(100);
Otu20475	1	Bacteria(100);Firmicutes(100);Firmicutes_unclassified(100);Firmicutes_unclassified(100);Firmicutes_unclassified(100);Firmicutes_unclassified(100);
Otu20476	1	Bacteria(100);Proteobacteria(100);Gammaproteobacteria(100);Enterobacteriales(100);Enterobacteriaceae(100);Enterobacteriaceae_unclassified(100);
Otu20477	1	Bacteria(100);Firmicutes(100);Bacilli(100);Lactobacillales(100);Lactobacillales_unclassified(100);Lactobacillales_unclassified(100);
Otu20478	1	Bacteria(100);Firmicutes(100);Bacilli(100);Bacillales(100);Staphylococcaceae(100);Staphylococcus(100);
Otu20479	1	Bacteria(100);Firmicutes(100);Firmicutes_unclassified(100);Firmicutes_unclassified(100);Firmicutes_unclassified(100);Firmicutes_unclassified(100);
Otu20480	1	Bacteria(100);Firmicutes(100);Bacilli(100);Bacillales(100);Staphylococcaceae(100);Staphylococcus(100);
Otu20481	1	Bacteria(100);Firmicutes(100);Clostridia(100);Clostridiales(100);Clostridiaceae_1(100);Clostridiaceae_1_unclassified(100);
Otu20482	1	Bacteria(100);Firmicutes(100);Clostridia(100);Clostridiales(100);Peptostreptococcaceae(100);Incertae_Sedis(100);
Otu20483	1	Bacteria(100);Firmicutes(100);Bacilli(100);Bacilli_unclassified(100);Bacilli_unclassified(100);Bacilli_unclassified(100);
Otu20484	1	Bacteria(100);Firmicutes(100);Firmicutes_unclassified(100);Firmicutes_unclassified(100);Firmicutes_unclassified(100);Firmicutes_unclassified(100);
Otu20485	1	Bacteria(100);Firmicutes(100);Bacilli(100);Bacilli_unclassified(100);Bacilli_unclassified(100);Bacilli_unclassified(100);
Otu20486	1	Bacteria(100);Firmicutes(100);Clostridia(100);Clostridiales(100);Peptostreptococcaceae(100);Incertae_Sedis(100);
Otu20487	1	Bacteria(100);Bacteroidetes(100);Bacteroidia(100);Bacteroidales(100);Bacteroidaceae(100);Bacteroides(100);
Otu20488	1	Bacteria(100);Firmicutes(100);Bacilli(100);Lactobacillales(100);Lactobacillales_unclassified(100);Lactobacillales_unclassified(100);
Otu20489	1	Bacteria(100);Proteobacteria(100);Gammaproteobacteria(100);Enterobacteriales(100);Enterobacteriaceae(100);Enterobacteriaceae_unclassified(100);
Otu20490	1	Bacteria(100);Firmicutes(100);Bacilli(100);Lactobacillales(100);Lactobacillales_unclassified(100);Lactobacillales_unclassified(100);
Otu20491	1	Bacteria(100);Firmicutes(100);Clostridia(100);Clostridiales(100);Peptostreptococcaceae(100);Incertae_Sedis(100);
Otu20492	1	Bacteria(100);Firmicutes(100);Negativicutes(100);Selenomonadales(100);Veillonellaceae(100);Veillonella(100);
Otu20493	1	Bacteria(100);Bacteroidetes(100);Bacteroidia(100);Bacteroidales(100);Bacteroidaceae(100);Bacteroides(100);
Otu20494	1	Bacteria(100);Proteobacteria(100);Gammaproteobacteria(100);Gammaproteobacteria_unclassified(100);Gammaproteobacteria_unclassified(100);Gammaproteobacteria_unclassified(100);
Otu20495	1	Bacteria(100);Proteobacteria(100);Gammaproteobacteria(100);Gammaproteobacteria_unclassified(100);Gammaproteobacteria_unclassified(100);Gammaproteobacteria_unclassified(100);
Otu20496	1	Bacteria(100);Bacteroidetes(100);Bacteroidia(100);Bacteroidales(100);S24-7(100);S24-7_unclassified(100);
Otu20497	1	Bacteria(100);Firmicutes(100);Bacilli(100);Lactobacillales(100);Streptococcaceae(100);Streptococcus(100);
Otu20498	1	Bacteria(100);Firmicutes(100);Clostridia(100);Clostridiales(100);Clostridiales_unclassified(100);Clostridiales_unclassified(100);
Otu20499	1	Bacteria(100);Firmicutes(100);Clostridia(100);Clostridiales(100);Peptostreptococcaceae(100);Incertae_Sedis(100);
Otu20500	1	Bacteria(100);Firmicutes(100);Bacilli(100);Lactobacillales(100);Lactobacillales_unclassified(100);Lactobacillales_unclassified(100);
Otu20501	1	Bacteria(100);Firmicutes(100);Clostridia(100);Clostridiales(100);Clostridiaceae_1(100);Clostridiaceae_1_unclassified(100);
Otu20502	1	Bacteria(100);Firmicutes(100);Bacilli(100);Lactobacillales(100);Lactobacillales_unclassified(100);Lactobacillales_unclassified(100);
Otu20503	1	Bacteria(100);Firmicutes(100);Bacilli(100);Bacilli_unclassified(100);Bacilli_unclassified(100);Bacilli_unclassified(100);
Otu20504	1	Bacteria(100);Proteobacteria(100);Gammaproteobacteria(100);Enterobacteriales(100);Enterobacteriaceae(100);Enterobacteriaceae_unclassified(100);
Otu20505	1	Bacteria(100);Proteobacteria(100);Gammaproteobacteria(100);Pasteurellales(100);Pasteurellaceae(100);Pasteurellaceae_unclassified(100);
Otu20506	1	Bacteria(100);Bacteroidetes(100);Bacteroidia(100);Bacteroidales(100);Bacteroidaceae(100);Bacteroides(100);
Otu20507	1	Bacteria(100);Proteobacteria(100);Gammaproteobacteria(100);Enterobacteriales(100);Enterobacteriaceae(100);Enterobacteriaceae_unclassified(100);
Otu20508	1	Bacteria(100);Firmicutes(100);Clostridia(100);Clostridiales(100);Clostridiaceae_1(100);Clostridiaceae_1_unclassified(100);
Otu20509	1	Bacteria(100);Firmicutes(100);Bacilli(100);Lactobacillales(100);Lactobacillales_unclassified(100);Lactobacillales_unclassified(100);
Otu20510	1	Bacteria(100);Proteobacteria(100);Gammaproteobacteria(100);Enterobacteriales(100);Enterobacteriaceae(100);Enterobacteriaceae_unclassified(100);
Otu20511	1	Bacteria(100);Bacteroidetes(100);Bacteroidia(100);Bacteroidales(100);Bacteroidaceae(100);Bacteroides(100);
Otu20512	1	Bacteria(100);Firmicutes(100);Firmicutes_unclassified(100);Firmicutes_unclassified(100);Firmicutes_unclassified(100);Firmicutes_unclassified(100);
Otu20513	1	Bacteria(100);Firmicutes(100);Bacilli(100);Bacilli_unclassified(100);Bacilli_unclassified(100);Bacilli_unclassified(100);
Otu20514	1	Bacteria(100);Proteobacteria(100);Gammaproteobacteria(100);Enterobacteriales(100);Enterobacteriaceae(100);Enterobacteriaceae_unclassified(100);
Otu20515	1	Bacteria(100);Firmicutes(100);Clostridia(100);Clostridiales(100);Clostridiaceae_1(100);Clostridiaceae_1_unclassified(100);
Otu20516	1	Bacteria(100);Firmicutes(100);Bacilli(100);Lactobacillales(100);Lactobacillales_unclassified(100);Lactobacillales_unclassified(100);
Otu20517	1	Bacteria(100);Firmicutes(100);Clostridia(100);Clostridiales(100);Clostridiaceae_1(100);Clostridiaceae_1_unclassified(100);
Otu20518	1	Bacteria(100);Firmicutes(100);Clostridia(100);Clostridiales(100);Peptostreptococcaceae(100);Incertae_Sedis(100);
Otu20519	1	Bacteria(100);Proteobacteria(100);Gammaproteobacteria(100);Enterobacteriales(100);Enterobacteriaceae(100);Enterobacteriaceae_unclassified(100);
Otu20520	1	Bacteria(100);Bacteroidetes(100);Bacteroidia(100);Bacteroidales(100);Bacteroidaceae(100);Bacteroides(100);
Otu20521	1	Bacteria(100);Proteobacteria(100);Gammaproteobacteria(100);Pasteurellales(100);Pasteurellaceae(100);Pasteurellaceae_unclassified(100);
Otu20522	1	Bacteria(100);Firmicutes(100);Clostridia(100);Clostridiales(100);Clostridiales_unclassified(100);Clostridiales_unclassified(100);
Otu20523	1	Bacteria(100);Firmicutes(100);Bacilli(100);Bacillales(100);Staphylococcaceae(100);Staphylococcus(100);
Otu20524	1	Bacteria(100);Proteobacteria(100);Gammaproteobacteria(100);Enterobacteriales(100);Enterobacteriaceae(100);Enterobacteriaceae_unclassified(100);
Otu20525	1	Bacteria(100);Firmicutes(100);Clostridia(100);Clostridiales(100);Peptostreptococcaceae(100);Incertae_Sedis(100);
Otu20526	1	Bacteria(100);Firmicutes(100);Clostridia(100);Clostridiales(100);Clostridiaceae_1(100);Clostridium_sensu_stricto_1(100);
Otu20527	1	Bacteria(100);Firmicutes(100);Firmicutes_unclassified(100);Firmicutes_unclassified(100);Firmicutes_unclassified(100);Firmicutes_unclassified(100);
Otu20528	1	Bacteria(100);Proteobacteria(100);Gammaproteobacteria(100);Enterobacteriales(100);Enterobacteriaceae(100);Enterobacteriaceae_unclassified(100);
Otu20529	1	Bacteria(100);Firmicutes(100);Clostridia(100);Clostridiales(100);Clostridiaceae_1(100);Clostridiaceae_1_unclassified(100);
Otu20530	1	Bacteria(100);Firmicutes(100);Clostridia(100);Clostridiales(100);Clostridiales_unclassified(100);Clostridiales_unclassified(100);
Otu20531	1	Bacteria(100);Firmicutes(100);Negativicutes(100);Selenomonadales(100);Veillonellaceae(100);Veillonella(100);
Otu20532	1	Bacteria(100);Firmicutes(100);Clostridia(100);Clostridiales(100);Clostridiaceae_1(100);Clostridiaceae_1_unclassified(100);
Otu20533	1	Bacteria(100);Firmicutes(100);Clostridia(100);Clostridiales(100);Clostridiaceae_1(100);Clostridiaceae_1_unclassified(100);
Otu20534	1	Bacteria(100);Firmicutes(100);Bacilli(100);Bacilli_unclassified(100);Bacilli_unclassified(100);Bacilli_unclassified(100);
Otu20535	1	Bacteria(100);Firmicutes(100);Bacilli(100);Bacilli_unclassified(100);Bacilli_unclassified(100);Bacilli_unclassified(100);
Otu20536	1	Bacteria(100);Proteobacteria(100);Gammaproteobacteria(100);Enterobacteriales(100);Enterobacteriaceae(100);Enterobacteriaceae_unclassified(100);
Otu20537	1	Bacteria(100);Firmicutes(100);Bacilli(100);Lactobacillales(100);Enterococcaceae(100);Enterococcaceae_unclassified(100);
Otu20538	1	Bacteria(100);Firmicutes(100);Clostridia(100);Clostridiales(100);Clostridiales_unclassified(100);Clostridiales_unclassified(100);
Otu20539	1	Bacteria(100);Firmicutes(100);Clostridia(100);Clostridiales(100);Ruminococcaceae(100);Ruminococcaceae_unclassified(100);
Otu20540	1	Bacteria(100);Firmicutes(100);Negativicutes(100);Selenomonadales(100);Veillonellaceae(100);Veillonellaceae_unclassified(100);
Otu20541	1	Bacteria(100);Bacteroidetes(100);Bacteroidia(100);Bacteroidales(100);Bacteroidaceae(100);Bacteroides(100);
Otu20542	1	Bacteria(100);Firmicutes(100);Clostridia(100);Clostridiales(100);Peptostreptococcaceae(100);Incertae_Sedis(100);
Otu20543	1	Bacteria(100);Bacteroidetes(100);Bacteroidia(100);Bacteroidales(100);Bacteroidaceae(100);Bacteroides(100);
Otu20544	1	Bacteria(100);Proteobacteria(100);Gammaproteobacteria(100);Enterobacteriales(100);Enterobacteriaceae(100);Enterobacteriaceae_unclassified(100);
Otu20545	1	Bacteria(100);Firmicutes(100);Clostridia(100);Clostridiales(100);Clostridiaceae_1(100);Clostridiaceae_1_unclassified(100);
Otu20546	1	Bacteria(100);Firmicutes(100);Bacilli(100);Bacilli_unclassified(100);Bacilli_unclassified(100);Bacilli_unclassified(100);
Otu20547	1	Bacteria(100);Firmicutes(100);Clostridia(100);Clostridiales(100);Clostridiaceae_1(100);Clostridiaceae_1_unclassified(100);
Otu20548	1	Bacteria(100);Bacteria_unclassified(100);Bacteria_unclassified(100);Bacteria_unclassified(100);Bacteria_unclassified(100);Bacteria_unclassified(100);
Otu20549	1	Bacteria(100);Proteobacteria(100);Gammaproteobacteria(100);Enterobacteriales(100);Enterobacteriaceae(100);Enterobacteriaceae_unclassified(100);
Otu20550	1	Bacteria(100);Firmicutes(100);Bacilli(100);Lactobacillales(100);Lactobacillaceae(100);Lactobacillus(100);
Otu20551	1	Bacteria(100);Proteobacteria(100);Alphaproteobacteria(100);Rhizobiales(100);Methylocystaceae(100);Pleomorphomonas(100);
Otu20552	1	Bacteria(100);Proteobacteria(100);Gammaproteobacteria(100);Enterobacteriales(100);Enterobacteriaceae(100);Enterobacteriaceae_unclassified(100);
Otu20553	1	Bacteria(100);Actinobacteria(100);Actinobacteria(100);Bifidobacteriales(100);Bifidobacteriaceae(100);Bifidobacterium(100);
Otu20554	1	Bacteria(100);Firmicutes(100);Firmicutes_unclassified(100);Firmicutes_unclassified(100);Firmicutes_unclassified(100);Firmicutes_unclassified(100);
Otu20555	1	Bacteria(100);Firmicutes(100);Clostridia(100);Clostridiales(100);Ruminococcaceae(100);Ruminococcaceae_unclassified(100);
Otu20556	1	Bacteria(100);Firmicutes(100);Bacilli(100);Bacillales(100);Staphylococcaceae(100);Staphylococcaceae_unclassified(100);
Otu20557	1	Bacteria(100);Firmicutes(100);Bacilli(100);Bacillales(100);Staphylococcaceae(100);Staphylococcus(100);
Otu20558	1	Bacteria(100);Firmicutes(100);Bacilli(100);Lactobacillales(100);Lactobacillales_unclassified(100);Lactobacillales_unclassified(100);
Otu20559	1	Bacteria(100);Firmicutes(100);Negativicutes(100);Selenomonadales(100);Veillonellaceae(100);Veillonella(100);
Otu20560	1	Bacteria(100);Proteobacteria(100);Gammaproteobacteria(100);Enterobacteriales(100);Enterobacteriaceae(100);Enterobacteriaceae_unclassified(100);
Otu20561	1	Bacteria(100);Proteobacteria(100);Gammaproteobacteria(100);Enterobacteriales(100);Enterobacteriaceae(100);Enterobacteriaceae_unclassified(100);
Otu20562	1	Bacteria(100);Proteobacteria(100);Gammaproteobacteria(100);Enterobacteriales(100);Enterobacteriaceae(100);Enterobacteriaceae_unclassified(100);
Otu20563	1	Bacteria(100);Proteobacteria(100);Gammaproteobacteria(100);Enterobacteriales(100);Enterobacteriaceae(100);Enterobacteriaceae_unclassified(100);
Otu20564	1	Bacteria(100);Firmicutes(100);Clostridia(100);Clostridiales(100);Clostridiales_unclassified(100);Clostridiales_unclassified(100);
Otu20565	1	Bacteria(100);Firmicutes(100);Clostridia(100);Clostridiales(100);Clostridiaceae_1(100);Clostridiaceae_1_unclassified(100);
Otu20566	1	Bacteria(100);Firmicutes(100);Clostridia(100);Clostridiales(100);Clostridiaceae_1(100);Clostridiaceae_1_unclassified(100);
Otu20567	1	Bacteria(100);Firmicutes(100);Firmicutes_unclassified(100);Firmicutes_unclassified(100);Firmicutes_unclassified(100);Firmicutes_unclassified(100);
Otu20568	1	Bacteria(100);Proteobacteria(100);Gammaproteobacteria(100);Enterobacteriales(100);Enterobacteriaceae(100);Enterobacteriaceae_unclassified(100);
Otu20569	1	Bacteria(100);Proteobacteria(100);Gammaproteobacteria(100);Enterobacteriales(100);Enterobacteriaceae(100);Enterobacteriaceae_unclassified(100);
Otu20570	1	Bacteria(100);Firmicutes(100);Firmicutes_unclassified(100);Firmicutes_unclassified(100);Firmicutes_unclassified(100);Firmicutes_unclassified(100);
Otu20571	1	Bacteria(100);Firmicutes(100);Firmicutes_unclassified(100);Firmicutes_unclassified(100);Firmicutes_unclassified(100);Firmicutes_unclassified(100);
Otu20572	1	Bacteria(100);Firmicutes(100);Clostridia(100);Clostridiales(100);Lachnospiraceae(100);Lachnospiraceae_unclassified(100);
Otu20573	1	Bacteria(100);Firmicutes(100);Clostridia(100);Clostridiales(100);Clostridiaceae_1(100);Clostridiaceae_1_unclassified(100);
Otu20574	1	Bacteria(100);Proteobacteria(100);Gammaproteobacteria(100);Enterobacteriales(100);Enterobacteriaceae(100);Enterobacteriaceae_unclassified(100);
Otu20575	1	Bacteria(100);Firmicutes(100);Firmicutes_unclassified(100);Firmicutes_unclassified(100);Firmicutes_unclassified(100);Firmicutes_unclassified(100);
Otu20576	1	Bacteria(100);Proteobacteria(100);Gammaproteobacteria(100);Enterobacteriales(100);Enterobacteriaceae(100);Enterobacteriaceae_unclassified(100);
Otu20577	1	Bacteria(100);Firmicutes(100);Clostridia(100);Clostridiales(100);Peptostreptococcaceae(100);Incertae_Sedis(100);
Otu20578	1	Bacteria(100);Firmicutes(100);Clostridia(100);Clostridiales(100);Clostridiaceae_1(100);Clostridiaceae_1_unclassified(100);
Otu20579	1	Bacteria(100);Firmicutes(100);Firmicutes_unclassified(100);Firmicutes_unclassified(100);Firmicutes_unclassified(100);Firmicutes_unclassified(100);
Otu20580	1	Bacteria(100);Firmicutes(100);Clostridia(100);Clostridiales(100);Clostridiaceae_1(100);Clostridiaceae_1_unclassified(100);
Otu20581	1	Bacteria(100);Firmicutes(100);Clostridia(100);Clostridiales(100);Clostridiaceae_1(100);Clostridiaceae_1_unclassified(100);
Otu20582	1	Bacteria(100);Firmicutes(100);Bacilli(100);Lactobacillales(100);Lactobacillales_unclassified(100);Lactobacillales_unclassified(100);
Otu20583	1	Bacteria(100);Bacteroidetes(100);Bacteroidia(100);Bacteroidales(100);Bacteroidaceae(100);Bacteroides(100);
Otu20584	1	Bacteria(100);Actinobacteria(100);Actinobacteria(100);Actinobacteria_unclassified(100);Actinobacteria_unclassified(100);Actinobacteria_unclassified(100);
Otu20585	1	Bacteria(100);Firmicutes(100);Bacilli(100);Bacilli_unclassified(100);Bacilli_unclassified(100);Bacilli_unclassified(100);
Otu20586	1	Bacteria(100);Proteobacteria(100);Gammaproteobacteria(100);Enterobacteriales(100);Enterobacteriaceae(100);Enterobacteriaceae_unclassified(100);
Otu20587	1	Bacteria(100);Proteobacteria(100);Gammaproteobacteria(100);Enterobacteriales(100);Enterobacteriaceae(100);Enterobacteriaceae_unclassified(100);
Otu20588	1	Bacteria(100);Firmicutes(100);Bacilli(100);Bacilli_unclassified(100);Bacilli_unclassified(100);Bacilli_unclassified(100);
Otu20589	1	Bacteria(100);Proteobacteria(100);Gammaproteobacteria(100);Enterobacteriales(100);Enterobacteriaceae(100);Enterobacteriaceae_unclassified(100);
Otu20590	1	Bacteria(100);Proteobacteria(100);Gammaproteobacteria(100);Pasteurellales(100);Pasteurellaceae(100);Pasteurellaceae_unclassified(100);
Otu20591	1	Bacteria(100);Bacteroidetes(100);Bacteroidia(100);Bacteroidales(100);Bacteroidaceae(100);Bacteroides(100);
Otu20592	1	Bacteria(100);Firmicutes(100);Clostridia(100);Clostridiales(100);Clostridiaceae_1(100);Clostridiaceae_1_unclassified(100);
Otu20593	1	Bacteria(100);Firmicutes(100);Bacilli(100);Bacilli_unclassified(100);Bacilli_unclassified(100);Bacilli_unclassified(100);
Otu20594	1	Bacteria(100);Proteobacteria(100);Gammaproteobacteria(100);Enterobacteriales(100);Enterobacteriaceae(100);Enterobacteriaceae_unclassified(100);
Otu20595	1	Bacteria(100);Bacteroidetes(100);Bacteroidia(100);Bacteroidales(100);Bacteroidaceae(100);Bacteroides(100);
Otu20596	1	Bacteria(100);Firmicutes(100);Bacilli(100);Bacillales(100);Staphylococcaceae(100);Staphylococcus(100);
Otu20597	1	Bacteria(100);Firmicutes(100);Bacilli(100);Lactobacillales(100);Lactobacillales_unclassified(100);Lactobacillales_unclassified(100);
Otu20598	1	Bacteria(100);Firmicutes(100);Firmicutes_unclassified(100);Firmicutes_unclassified(100);Firmicutes_unclassified(100);Firmicutes_unclassified(100);
Otu20599	1	Bacteria(100);Firmicutes(100);Clostridia(100);Clostridiales(100);Clostridiales_unclassified(100);Clostridiales_unclassified(100);
Otu20600	1	Bacteria(100);Firmicutes(100);Bacilli(100);Bacilli_unclassified(100);Bacilli_unclassified(100);Bacilli_unclassified(100);
Otu20601	1	Bacteria(100);Proteobacteria(100);Gammaproteobacteria(100);Enterobacteriales(100);Enterobacteriaceae(100);Enterobacteriaceae_unclassified(100);
Otu20602	1	Bacteria(100);Firmicutes(100);Negativicutes(100);Selenomonadales(100);Veillonellaceae(100);Veillonella(100);
Otu20603	1	Bacteria(100);Firmicutes(100);Bacilli(100);Bacilli_unclassified(100);Bacilli_unclassified(100);Bacilli_unclassified(100);
Otu20604	1	Bacteria(100);Firmicutes(100);Bacilli(100);Bacilli_unclassified(100);Bacilli_unclassified(100);Bacilli_unclassified(100);
Otu20605	1	Bacteria(100);Firmicutes(100);Bacilli(100);Lactobacillales(100);Lactobacillales_unclassified(100);Lactobacillales_unclassified(100);
Otu20606	1	Bacteria(100);Proteobacteria(100);Gammaproteobacteria(100);Pasteurellales(100);Pasteurellaceae(100);Pasteurellaceae_unclassified(100);
Otu20607	1	Bacteria(100);Firmicutes(100);Bacilli(100);Bacilli_unclassified(100);Bacilli_unclassified(100);Bacilli_unclassified(100);
Otu20608	1	Bacteria(100);Firmicutes(100);Clostridia(100);Clostridiales(100);Lachnospiraceae(100);Blautia(100);
Otu20609	1	Bacteria(100);Proteobacteria(100);Gammaproteobacteria(100);Pasteurellales(100);Pasteurellaceae(100);Actinobacillus(100);
Otu20610	1	Bacteria(100);Proteobacteria(100);Gammaproteobacteria(100);Enterobacteriales(100);Enterobacteriaceae(100);Enterobacteriaceae_unclassified(100);
Otu20611	1	Bacteria(100);Proteobacteria(100);Gammaproteobacteria(100);Enterobacteriales(100);Enterobacteriaceae(100);Enterobacteriaceae_unclassified(100);
Otu20612	1	Bacteria(100);Proteobacteria(100);Gammaproteobacteria(100);Enterobacteriales(100);Enterobacteriaceae(100);Enterobacteriaceae_unclassified(100);
Otu20613	1	Bacteria(100);Proteobacteria(100);Gammaproteobacteria(100);Enterobacteriales(100);Enterobacteriaceae(100);Enterobacteriaceae_unclassified(100);
Otu20614	1	Bacteria(100);Firmicutes(100);Clostridia(100);Clostridiales(100);Clostridiaceae_1(100);Clostridiaceae_1_unclassified(100);
Otu20615	1	Bacteria(100);Proteobacteria(100);Gammaproteobacteria(100);Enterobacteriales(100);Enterobacteriaceae(100);Enterobacteriaceae_unclassified(100);
Otu20616	1	Bacteria(100);Proteobacteria(100);Gammaproteobacteria(100);Enterobacteriales(100);Enterobacteriaceae(100);Enterobacteriaceae_unclassified(100);
Otu20617	1	Bacteria(100);Proteobacteria(100);Gammaproteobacteria(100);Enterobacteriales(100);Enterobacteriaceae(100);Enterobacteriaceae_unclassified(100);
Otu20618	1	Bacteria(100);Firmicutes(100);Clostridia(100);Clostridiales(100);Clostridiaceae_1(100);Clostridiaceae_1_unclassified(100);
Otu20619	1	Bacteria(100);Proteobacteria(100);Gammaproteobacteria(100);Enterobacteriales(100);Enterobacteriaceae(100);Enterobacteriaceae_unclassified(100);
Otu20620	1	Bacteria(100);Proteobacteria(100);Gammaproteobacteria(100);Enterobacteriales(100);Enterobacteriaceae(100);Enterobacteriaceae_unclassified(100);
Otu20621	1	Bacteria(100);Firmicutes(100);Negativicutes(100);Selenomonadales(100);Veillonellaceae(100);Veillonellaceae_unclassified(100);
Otu20622	1	Bacteria(100);Proteobacteria(100);Gammaproteobacteria(100);Enterobacteriales(100);Enterobacteriaceae(100);Escherichia-Shigella(100);
Otu20623	1	Bacteria(100);Proteobacteria(100);Gammaproteobacteria(100);Enterobacteriales(100);Enterobacteriaceae(100);Enterobacteriaceae_unclassified(100);
Otu20624	1	Bacteria(100);Proteobacteria(100);Gammaproteobacteria(100);Pasteurellales(100);Pasteurellaceae(100);Pasteurellaceae_unclassified(100);
Otu20625	1	Bacteria(100);Proteobacteria(100);Gammaproteobacteria(100);Enterobacteriales(100);Enterobacteriaceae(100);Enterobacteriaceae_unclassified(100);
Otu20626	1	Bacteria(100);Proteobacteria(100);Gammaproteobacteria(100);Enterobacteriales(100);Enterobacteriaceae(100);Enterobacteriaceae_unclassified(100);
Otu20627	1	Bacteria(100);Firmicutes(100);Clostridia(100);Clostridiales(100);Clostridiaceae_1(100);Clostridiaceae_1_unclassified(100);
Otu20628	1	Bacteria(100);Proteobacteria(100);Gammaproteobacteria(100);Enterobacteriales(100);Enterobacteriaceae(100);Enterobacteriaceae_unclassified(100);
Otu20629	1	Bacteria(100);Firmicutes(100);Clostridia(100);Clostridiales(100);Clostridiales_unclassified(100);Clostridiales_unclassified(100);
Otu20630	1	Bacteria(100);Firmicutes(100);Clostridia(100);Clostridiales(100);Clostridiaceae_1(100);Clostridiaceae_1_unclassified(100);
Otu20631	1	Bacteria(100);Proteobacteria(100);Gammaproteobacteria(100);Enterobacteriales(100);Enterobacteriaceae(100);Enterobacteriaceae_unclassified(100);
Otu20632	1	Bacteria(100);Proteobacteria(100);Gammaproteobacteria(100);Enterobacteriales(100);Enterobacteriaceae(100);Enterobacteriaceae_unclassified(100);
Otu20633	1	Bacteria(100);Proteobacteria(100);Gammaproteobacteria(100);Enterobacteriales(100);Enterobacteriaceae(100);Escherichia-Shigella(100);
Otu20634	1	Bacteria(100);Firmicutes(100);Clostridia(100);Clostridiales(100);Clostridiaceae_1(100);Clostridiaceae_1_unclassified(100);
Otu20635	1	Bacteria(100);Firmicutes(100);Clostridia(100);Clostridiales(100);Peptostreptococcaceae(100);Incertae_Sedis(100);
Otu20636	1	Bacteria(100);Proteobacteria(100);Gammaproteobacteria(100);Enterobacteriales(100);Enterobacteriaceae(100);Enterobacteriaceae_unclassified(100);
Otu20637	1	Bacteria(100);Proteobacteria(100);Gammaproteobacteria(100);Enterobacteriales(100);Enterobacteriaceae(100);Enterobacteriaceae_unclassified(100);
Otu20638	1	Bacteria(100);Proteobacteria(100);Gammaproteobacteria(100);Enterobacteriales(100);Enterobacteriaceae(100);Enterobacteriaceae_unclassified(100);
Otu20639	1	Bacteria(100);Proteobacteria(100);Gammaproteobacteria(100);Enterobacteriales(100);Enterobacteriaceae(100);Enterobacteriaceae_unclassified(100);
Otu20640	1	Bacteria(100);Firmicutes(100);Clostridia(100);Clostridiales(100);Clostridiaceae_1(100);Clostridium_sensu_stricto_1(100);
Otu20641	1	Bacteria(100);Firmicutes(100);Firmicutes_unclassified(100);Firmicutes_unclassified(100);Firmicutes_unclassified(100);Firmicutes_unclassified(100);
Otu20642	1	Bacteria(100);Firmicutes(100);Bacilli(100);Bacilli_unclassified(100);Bacilli_unclassified(100);Bacilli_unclassified(100);
Otu20643	1	Bacteria(100);Firmicutes(100);Bacilli(100);Lactobacillales(100);Streptococcaceae(100);Streptococcus(100);
Otu20644	1	Bacteria(100);Proteobacteria(100);Gammaproteobacteria(100);Enterobacteriales(100);Enterobacteriaceae(100);Enterobacteriaceae_unclassified(100);
Otu20645	1	Bacteria(100);Firmicutes(100);Bacilli(100);Bacilli_unclassified(100);Bacilli_unclassified(100);Bacilli_unclassified(100);
Otu20646	1	Bacteria(100);Bacteroidetes(100);Bacteroidia(100);Bacteroidales(100);Bacteroidaceae(100);Bacteroides(100);
Otu20647	1	Bacteria(100);Proteobacteria(100);Gammaproteobacteria(100);Enterobacteriales(100);Enterobacteriaceae(100);Enterobacteriaceae_unclassified(100);
Otu20648	1	Bacteria(100);Firmicutes(100);Bacilli(100);Bacillales(100);Staphylococcaceae(100);Staphylococcus(100);
Otu20649	1	Bacteria(100);Firmicutes(100);Firmicutes_unclassified(100);Firmicutes_unclassified(100);Firmicutes_unclassified(100);Firmicutes_unclassified(100);
Otu20650	1	Bacteria(100);Firmicutes(100);Bacilli(100);Lactobacillales(100);Lactobacillaceae(100);Lactobacillus(100);
Otu20651	1	Bacteria(100);Firmicutes(100);Clostridia(100);Clostridiales(100);Clostridiaceae_1(100);Clostridiaceae_1_unclassified(100);
Otu20652	1	Bacteria(100);Firmicutes(100);Clostridia(100);Clostridiales(100);Peptostreptococcaceae(100);Incertae_Sedis(100);
Otu20653	1	Bacteria(100);Proteobacteria(100);Gammaproteobacteria(100);Enterobacteriales(100);Enterobacteriaceae(100);Enterobacteriaceae_unclassified(100);
Otu20654	1	Bacteria(100);Proteobacteria(100);Gammaproteobacteria(100);Enterobacteriales(100);Enterobacteriaceae(100);Enterobacteriaceae_unclassified(100);
Otu20655	1	Bacteria(100);Proteobacteria(100);Gammaproteobacteria(100);Gammaproteobacteria_unclassified(100);Gammaproteobacteria_unclassified(100);Gammaproteobacteria_unclassified(100);
Otu20656	1	Bacteria(100);Firmicutes(100);Bacilli(100);Lactobacillales(100);Lactobacillales_unclassified(100);Lactobacillales_unclassified(100);
Otu20657	1	Bacteria(100);Firmicutes(100);Clostridia(100);Clostridiales(100);Clostridiaceae_1(100);Clostridiaceae_1_unclassified(100);
Otu20658	1	Bacteria(100);Firmicutes(100);Bacilli(100);Bacillales(100);Bacillales_unclassified(100);Bacillales_unclassified(100);
Otu20659	1	Bacteria(100);Firmicutes(100);Clostridia(100);Clostridiales(100);Clostridiales_unclassified(100);Clostridiales_unclassified(100);
Otu20660	1	Bacteria(100);Firmicutes(100);Firmicutes_unclassified(100);Firmicutes_unclassified(100);Firmicutes_unclassified(100);Firmicutes_unclassified(100);
Otu20661	1	Bacteria(100);Firmicutes(100);Bacilli(100);Lactobacillales(100);Streptococcaceae(100);Streptococcus(100);
Otu20662	1	Bacteria(100);Firmicutes(100);Bacilli(100);Lactobacillales(100);Lactobacillales_unclassified(100);Lactobacillales_unclassified(100);
Otu20663	1	Bacteria(100);Firmicutes(100);Clostridia(100);Clostridiales(100);Peptostreptococcaceae(100);Peptostreptococcaceae_unclassified(100);
Otu20664	1	Bacteria(100);Firmicutes(100);Clostridia(100);Clostridiales(100);Clostridiaceae_1(100);Clostridiaceae_1_unclassified(100);
Otu20665	1	Bacteria(100);Proteobacteria(100);Gammaproteobacteria(100);Enterobacteriales(100);Enterobacteriaceae(100);Enterobacteriaceae_unclassified(100);
Otu20666	1	Bacteria(100);Firmicutes(100);Negativicutes(100);Selenomonadales(100);Veillonellaceae(100);Veillonella(100);
Otu20667	1	Bacteria(100);Proteobacteria(100);Gammaproteobacteria(100);Enterobacteriales(100);Enterobacteriaceae(100);Enterobacteriaceae_unclassified(100);
Otu20668	1	Bacteria(100);Proteobacteria(100);Gammaproteobacteria(100);Enterobacteriales(100);Enterobacteriaceae(100);Enterobacteriaceae_unclassified(100);
Otu20669	1	Bacteria(100);Firmicutes(100);Clostridia(100);Clostridiales(100);Clostridiaceae_1(100);Clostridiaceae_1_unclassified(100);
Otu20670	1	Bacteria(100);Proteobacteria(100);Gammaproteobacteria(100);Enterobacteriales(100);Enterobacteriaceae(100);Escherichia-Shigella(100);
Otu20671	1	Bacteria(100);Firmicutes(100);Clostridia(100);Clostridiales(100);Clostridiaceae_1(100);Clostridiaceae_1_unclassified(100);
Otu20672	1	Bacteria(100);Bacteroidetes(100);Bacteroidia(100);Bacteroidales(100);Bacteroidaceae(100);Bacteroides(100);
Otu20673	1	Bacteria(100);Firmicutes(100);Clostridia(100);Clostridiales(100);Clostridiaceae_1(100);Clostridiaceae_1_unclassified(100);
Otu20674	1	Bacteria(100);Firmicutes(100);Clostridia(100);Clostridiales(100);Clostridiaceae_1(100);Clostridiaceae_1_unclassified(100);
Otu20675	1	Bacteria(100);Firmicutes(100);Clostridia(100);Clostridiales(100);Clostridiaceae_1(100);Clostridiaceae_1_unclassified(100);
Otu20676	1	Bacteria(100);Proteobacteria(100);Gammaproteobacteria(100);Enterobacteriales(100);Enterobacteriaceae(100);Enterobacteriaceae_unclassified(100);
Otu20677	1	Bacteria(100);Bacteria_unclassified(100);Bacteria_unclassified(100);Bacteria_unclassified(100);Bacteria_unclassified(100);Bacteria_unclassified(100);
Otu20678	1	Bacteria(100);Proteobacteria(100);Gammaproteobacteria(100);Enterobacteriales(100);Enterobacteriaceae(100);Enterobacteriaceae_unclassified(100);
Otu20679	1	Bacteria(100);Proteobacteria(100);Gammaproteobacteria(100);Enterobacteriales(100);Enterobacteriaceae(100);Enterobacteriaceae_unclassified(100);
Otu20680	1	Bacteria(100);Proteobacteria(100);Gammaproteobacteria(100);Enterobacteriales(100);Enterobacteriaceae(100);Enterobacteriaceae_unclassified(100);
Otu20681	1	Bacteria(100);Firmicutes(100);Clostridia(100);Clostridiales(100);Clostridiales_unclassified(100);Clostridiales_unclassified(100);
Otu20682	1	Bacteria(100);Firmicutes(100);Negativicutes(100);Selenomonadales(100);Veillonellaceae(100);Veillonella(100);
Otu20683	1	Bacteria(100);Proteobacteria(100);Gammaproteobacteria(100);Enterobacteriales(100);Enterobacteriaceae(100);Enterobacteriaceae_unclassified(100);
Otu20684	1	Bacteria(100);Firmicutes(100);Clostridia(100);Clostridiales(100);Clostridiales_unclassified(100);Clostridiales_unclassified(100);
Otu20685	1	Bacteria(100);Firmicutes(100);Bacilli(100);Lactobacillales(100);Streptococcaceae(100);Streptococcus(100);
Otu20686	1	Bacteria(100);Firmicutes(100);Clostridia(100);Clostridiales(100);Peptostreptococcaceae(100);Incertae_Sedis(100);
Otu20687	1	Bacteria(100);Firmicutes(100);Clostridia(100);Clostridiales(100);Peptostreptococcaceae(100);Peptostreptococcaceae_unclassified(100);
Otu20688	1	Bacteria(100);Firmicutes(100);Bacilli(100);Lactobacillales(100);Lactobacillales_unclassified(100);Lactobacillales_unclassified(100);
Otu20689	1	Bacteria(100);Firmicutes(100);Clostridia(100);Clostridiales(100);Peptostreptococcaceae(100);Peptostreptococcaceae_unclassified(100);
Otu20690	1	Bacteria(100);Firmicutes(100);Negativicutes(100);Selenomonadales(100);Veillonellaceae(100);Veillonella(100);
Otu20691	1	Bacteria(100);Firmicutes(100);Negativicutes(100);Selenomonadales(100);Veillonellaceae(100);Veillonellaceae_unclassified(100);
Otu20692	1	Bacteria(100);Proteobacteria(100);Gammaproteobacteria(100);Pasteurellales(100);Pasteurellaceae(100);Pasteurellaceae_unclassified(100);
Otu20693	1	Bacteria(100);Firmicutes(100);Firmicutes_unclassified(100);Firmicutes_unclassified(100);Firmicutes_unclassified(100);Firmicutes_unclassified(100);
Otu20694	1	Bacteria(100);Firmicutes(100);Clostridia(100);Clostridiales(100);Clostridiaceae_1(100);Clostridiaceae_1_unclassified(100);
Otu20695	1	Bacteria(100);Proteobacteria(100);Gammaproteobacteria(100);Pasteurellales(100);Pasteurellaceae(100);Pasteurellaceae_unclassified(100);
Otu20696	1	Bacteria(100);Proteobacteria(100);Gammaproteobacteria(100);Pasteurellales(100);Pasteurellaceae(100);Pasteurellaceae_unclassified(100);
Otu20697	1	Bacteria(100);Proteobacteria(100);Gammaproteobacteria(100);Enterobacteriales(100);Enterobacteriaceae(100);Enterobacteriaceae_unclassified(100);
Otu20698	1	Bacteria(100);Firmicutes(100);Bacilli(100);Bacillales(100);Staphylococcaceae(100);Staphylococcaceae_unclassified(100);
Otu20699	1	Bacteria(100);Firmicutes(100);Clostridia(100);Clostridiales(100);Clostridiaceae_1(100);Clostridiaceae_1_unclassified(100);
Otu20700	1	Bacteria(100);Proteobacteria(100);Gammaproteobacteria(100);Enterobacteriales(100);Enterobacteriaceae(100);Enterobacteriaceae_unclassified(100);
Otu20701	1	Bacteria(100);Actinobacteria(100);Actinobacteria(100);Bifidobacteriales(100);Bifidobacteriaceae(100);Bifidobacterium(100);
Otu20702	1	Bacteria(100);Proteobacteria(100);Gammaproteobacteria(100);Enterobacteriales(100);Enterobacteriaceae(100);Enterobacteriaceae_unclassified(100);
Otu20703	1	Bacteria(100);Firmicutes(100);Clostridia(100);Clostridiales(100);Clostridiales_unclassified(100);Clostridiales_unclassified(100);
Otu20704	1	Bacteria(100);Firmicutes(100);Bacilli(100);Lactobacillales(100);Lactobacillales_unclassified(100);Lactobacillales_unclassified(100);
Otu20705	1	Bacteria(100);Firmicutes(100);Negativicutes(100);Selenomonadales(100);Veillonellaceae(100);Veillonellaceae_unclassified(100);
Otu20706	1	Bacteria(100);Firmicutes(100);Clostridia(100);Clostridiales(100);Peptostreptococcaceae(100);Peptostreptococcaceae_unclassified(100);
Otu20707	1	Bacteria(100);Firmicutes(100);Bacilli(100);Lactobacillales(100);Lactobacillales_unclassified(100);Lactobacillales_unclassified(100);
Otu20708	1	Bacteria(100);Firmicutes(100);Bacilli(100);Bacilli_unclassified(100);Bacilli_unclassified(100);Bacilli_unclassified(100);
Otu20709	1	Bacteria(100);Proteobacteria(100);Gammaproteobacteria(100);Enterobacteriales(100);Enterobacteriaceae(100);Enterobacteriaceae_unclassified(100);
Otu20710	1	Bacteria(100);Firmicutes(100);Clostridia(100);Clostridiales(100);Lachnospiraceae(100);Lachnospiraceae_unclassified(100);
Otu20711	1	Bacteria(100);Firmicutes(100);Negativicutes(100);Selenomonadales(100);Veillonellaceae(100);Veillonellaceae_unclassified(100);
Otu20712	1	Bacteria(100);Firmicutes(100);Bacilli(100);Lactobacillales(100);Streptococcaceae(100);Streptococcus(100);
Otu20713	1	Bacteria(100);Firmicutes(100);Bacilli(100);Lactobacillales(100);Lactobacillales_unclassified(100);Lactobacillales_unclassified(100);
Otu20714	1	Bacteria(100);Firmicutes(100);Bacilli(100);Bacillales(100);Staphylococcaceae(100);Staphylococcaceae_unclassified(100);
Otu20715	1	Bacteria(100);Firmicutes(100);Negativicutes(100);Selenomonadales(100);Veillonellaceae(100);Veillonella(100);
Otu20716	1	Bacteria(100);Proteobacteria(100);Gammaproteobacteria(100);Gammaproteobacteria_unclassified(100);Gammaproteobacteria_unclassified(100);Gammaproteobacteria_unclassified(100);
Otu20717	1	Bacteria(100);Proteobacteria(100);Gammaproteobacteria(100);Enterobacteriales(100);Enterobacteriaceae(100);Enterobacteriaceae_unclassified(100);
Otu20718	1	Bacteria(100);Proteobacteria(100);Gammaproteobacteria(100);Enterobacteriales(100);Enterobacteriaceae(100);Enterobacteriaceae_unclassified(100);
Otu20719	1	Bacteria(100);Proteobacteria(100);Gammaproteobacteria(100);Gammaproteobacteria_unclassified(100);Gammaproteobacteria_unclassified(100);Gammaproteobacteria_unclassified(100);
Otu20720	1	Bacteria(100);Firmicutes(100);Bacilli(100);Bacilli_unclassified(100);Bacilli_unclassified(100);Bacilli_unclassified(100);
Otu20721	1	Bacteria(100);Proteobacteria(100);Gammaproteobacteria(100);Pasteurellales(100);Pasteurellaceae(100);Pasteurellaceae_unclassified(100);
Otu20722	1	Bacteria(100);Firmicutes(100);Bacilli(100);Lactobacillales(100);Streptococcaceae(100);Streptococcus(100);
Otu20723	1	Bacteria(100);Firmicutes(100);Bacilli(100);Lactobacillales(100);Lactobacillales_unclassified(100);Lactobacillales_unclassified(100);
Otu20724	1	Bacteria(100);Firmicutes(100);Bacilli(100);Bacillales(100);Staphylococcaceae(100);Staphylococcus(100);
Otu20725	1	Bacteria(100);Firmicutes(100);Clostridia(100);Clostridiales(100);Clostridiaceae_1(100);Clostridiaceae_1_unclassified(100);
Otu20726	1	Bacteria(100);Firmicutes(100);Clostridia(100);Clostridiales(100);Clostridiaceae_1(100);Clostridiaceae_1_unclassified(100);
Otu20727	1	Bacteria(100);Firmicutes(100);Clostridia(100);Clostridiales(100);Ruminococcaceae(100);Flavonifractor(100);
Otu20728	1	Bacteria(100);Actinobacteria(100);Actinobacteria(100);Actinomycetales(100);Actinomycetaceae(100);Actinomyces(100);
Otu20729	1	Bacteria(100);Firmicutes(100);Bacilli(100);Bacillales(100);Bacillales_unclassified(100);Bacillales_unclassified(100);
Otu20730	1	Bacteria(100);Firmicutes(100);Clostridia(100);Clostridiales(100);Clostridiaceae_1(100);Clostridiaceae_1_unclassified(100);
Otu20731	1	Bacteria(100);Firmicutes(100);Bacilli(100);Lactobacillales(100);Lactobacillales_unclassified(100);Lactobacillales_unclassified(100);
Otu20732	1	Bacteria(100);Firmicutes(100);Firmicutes_unclassified(100);Firmicutes_unclassified(100);Firmicutes_unclassified(100);Firmicutes_unclassified(100);
Otu20733	1	Bacteria(100);Proteobacteria(100);Gammaproteobacteria(100);Pasteurellales(100);Pasteurellaceae(100);Actinobacillus(100);
Otu20734	1	Bacteria(100);Actinobacteria(100);Actinobacteria(100);Micrococcales(100);Dermabacteraceae(100);Dermabacter(100);
Otu20735	1	Bacteria(100);Proteobacteria(100);Gammaproteobacteria(100);Enterobacteriales(100);Enterobacteriaceae(100);Enterobacteriaceae_unclassified(100);
Otu20736	1	Bacteria(100);Firmicutes(100);Bacilli(100);Bacillales(100);Staphylococcaceae(100);Staphylococcus(100);
Otu20737	1	Bacteria(100);Firmicutes(100);Bacilli(100);Lactobacillales(100);Streptococcaceae(100);Streptococcus(100);
Otu20738	1	Bacteria(100);Firmicutes(100);Firmicutes_unclassified(100);Firmicutes_unclassified(100);Firmicutes_unclassified(100);Firmicutes_unclassified(100);
Otu20739	1	Bacteria(100);Firmicutes(100);Clostridia(100);Clostridiales(100);Clostridiaceae_1(100);Clostridiaceae_1_unclassified(100);
Otu20740	1	Bacteria(100);Firmicutes(100);Bacilli(100);Bacillales(100);Staphylococcaceae(100);Staphylococcus(100);
Otu20741	1	Bacteria(100);Firmicutes(100);Bacilli(100);Lactobacillales(100);Enterococcaceae(100);Enterococcus(100);
Otu20742	1	Bacteria(100);Proteobacteria(100);Gammaproteobacteria(100);Enterobacteriales(100);Enterobacteriaceae(100);Enterobacteriaceae_unclassified(100);
Otu20743	1	Bacteria(100);Firmicutes(100);Negativicutes(100);Selenomonadales(100);Veillonellaceae(100);Veillonella(100);
Otu20744	1	Bacteria(100);Proteobacteria(100);Gammaproteobacteria(100);Gammaproteobacteria_unclassified(100);Gammaproteobacteria_unclassified(100);Gammaproteobacteria_unclassified(100);
Otu20745	1	Bacteria(100);Firmicutes(100);Clostridia(100);Clostridiales(100);Clostridiaceae_1(100);Clostridiaceae_1_unclassified(100);
Otu20746	1	Bacteria(100);Proteobacteria(100);Gammaproteobacteria(100);Enterobacteriales(100);Enterobacteriaceae(100);Enterobacteriaceae_unclassified(100);
Otu20747	1	Bacteria(100);Proteobacteria(100);Gammaproteobacteria(100);Enterobacteriales(100);Enterobacteriaceae(100);Enterobacteriaceae_unclassified(100);
Otu20748	1	Bacteria(100);Proteobacteria(100);Gammaproteobacteria(100);Enterobacteriales(100);Enterobacteriaceae(100);Enterobacteriaceae_unclassified(100);
Otu20749	1	Bacteria(100);Proteobacteria(100);Gammaproteobacteria(100);Enterobacteriales(100);Enterobacteriaceae(100);Enterobacteriaceae_unclassified(100);
Otu20750	1	Bacteria(100);Firmicutes(100);Clostridia(100);Clostridiales(100);Clostridiaceae_1(100);Clostridiaceae_1_unclassified(100);
Otu20751	1	Bacteria(100);Proteobacteria(100);Gammaproteobacteria(100);Enterobacteriales(100);Enterobacteriaceae(100);Enterobacteriaceae_unclassified(100);
Otu20752	1	Bacteria(100);Bacteroidetes(100);Bacteroidia(100);Bacteroidales(100);Bacteroidaceae(100);Bacteroides(100);
Otu20753	1	Bacteria(100);Bacteroidetes(100);Bacteroidia(100);Bacteroidales(100);Bacteroidaceae(100);Bacteroides(100);
Otu20754	1	Bacteria(100);Firmicutes(100);Bacilli(100);Lactobacillales(100);Lactobacillales_unclassified(100);Lactobacillales_unclassified(100);
Otu20755	1	Bacteria(100);Proteobacteria(100);Gammaproteobacteria(100);Enterobacteriales(100);Enterobacteriaceae(100);Enterobacteriaceae_unclassified(100);
Otu20756	1	Bacteria(100);Firmicutes(100);Bacilli(100);Bacilli_unclassified(100);Bacilli_unclassified(100);Bacilli_unclassified(100);
Otu20757	1	Bacteria(100);Firmicutes(100);Bacilli(100);Bacillales(100);Staphylococcaceae(100);Staphylococcus(100);
Otu20758	1	Bacteria(100);Firmicutes(100);Clostridia(100);Clostridiales(100);Clostridiaceae_1(100);Clostridiaceae_1_unclassified(100);
Otu20759	1	Bacteria(100);Proteobacteria(100);Gammaproteobacteria(100);Pasteurellales(100);Pasteurellaceae(100);Pasteurellaceae_unclassified(100);
Otu20760	1	Bacteria(100);Firmicutes(100);Bacilli(100);Bacilli_unclassified(100);Bacilli_unclassified(100);Bacilli_unclassified(100);
Otu20761	1	Bacteria(100);Firmicutes(100);Bacilli(100);Bacilli_unclassified(100);Bacilli_unclassified(100);Bacilli_unclassified(100);
Otu20762	1	Bacteria(100);Proteobacteria(100);Gammaproteobacteria(100);Enterobacteriales(100);Enterobacteriaceae(100);Enterobacteriaceae_unclassified(100);
Otu20763	1	Bacteria(100);Proteobacteria(100);Gammaproteobacteria(100);Enterobacteriales(100);Enterobacteriaceae(100);Enterobacteriaceae_unclassified(100);
Otu20764	1	Bacteria(100);Proteobacteria(100);Gammaproteobacteria(100);Gammaproteobacteria_unclassified(100);Gammaproteobacteria_unclassified(100);Gammaproteobacteria_unclassified(100);
Otu20765	1	Bacteria(100);Firmicutes(100);Firmicutes_unclassified(100);Firmicutes_unclassified(100);Firmicutes_unclassified(100);Firmicutes_unclassified(100);
Otu20766	1	Bacteria(100);Firmicutes(100);Clostridia(100);Clostridiales(100);Peptostreptococcaceae(100);Peptostreptococcaceae_unclassified(100);
Otu20767	1	Bacteria(100);Firmicutes(100);Bacilli(100);Lactobacillales(100);Lactobacillales_unclassified(100);Lactobacillales_unclassified(100);
Otu20768	1	Bacteria(100);Firmicutes(100);Bacilli(100);Lactobacillales(100);Lactobacillales_unclassified(100);Lactobacillales_unclassified(100);
Otu20769	1	Bacteria(100);Firmicutes(100);Clostridia(100);Clostridiales(100);Clostridiaceae_1(100);Clostridiaceae_1_unclassified(100);
Otu20770	1	Bacteria(100);Proteobacteria(100);Gammaproteobacteria(100);Pasteurellales(100);Pasteurellaceae(100);Pasteurellaceae_unclassified(100);
Otu20771	1	Bacteria(100);Firmicutes(100);Clostridia(100);Clostridiales(100);Peptostreptococcaceae(100);Incertae_Sedis(100);
Otu20772	1	Bacteria(100);Proteobacteria(100);Gammaproteobacteria(100);Enterobacteriales(100);Enterobacteriaceae(100);Enterobacteriaceae_unclassified(100);
Otu20773	1	Bacteria(100);Proteobacteria(100);Gammaproteobacteria(100);Gammaproteobacteria_unclassified(100);Gammaproteobacteria_unclassified(100);Gammaproteobacteria_unclassified(100);
Otu20774	1	Bacteria(100);Firmicutes(100);Clostridia(100);Clostridiales(100);Peptostreptococcaceae(100);Peptostreptococcaceae_unclassified(100);
Otu20775	1	Bacteria(100);Proteobacteria(100);Gammaproteobacteria(100);Enterobacteriales(100);Enterobacteriaceae(100);Enterobacteriaceae_unclassified(100);
Otu20776	1	Bacteria(100);Firmicutes(100);Negativicutes(100);Selenomonadales(100);Veillonellaceae(100);Veillonella(100);
Otu20777	1	Bacteria(100);Firmicutes(100);Clostridia(100);Clostridiales(100);Clostridiales_unclassified(100);Clostridiales_unclassified(100);
Otu20778	1	Bacteria(100);Firmicutes(100);Clostridia(100);Clostridiales(100);Clostridiaceae_1(100);Clostridiaceae_1_unclassified(100);
Otu20779	1	Bacteria(100);Proteobacteria(100);Gammaproteobacteria(100);Pasteurellales(100);Pasteurellaceae(100);Pasteurellaceae_unclassified(100);
Otu20780	1	Bacteria(100);Firmicutes(100);Bacilli(100);Bacilli_unclassified(100);Bacilli_unclassified(100);Bacilli_unclassified(100);
Otu20781	1	Bacteria(100);Firmicutes(100);Clostridia(100);Clostridiales(100);Clostridiaceae_1(100);Clostridiaceae_1_unclassified(100);
Otu20782	1	Bacteria(100);Proteobacteria(100);Betaproteobacteria(100);Burkholderiales(100);Comamonadaceae(100);Comamonadaceae_unclassified(100);
Otu20783	1	Bacteria(100);Proteobacteria(100);Gammaproteobacteria(100);Enterobacteriales(100);Enterobacteriaceae(100);Escherichia-Shigella(100);
Otu20784	1	Bacteria(100);Actinobacteria(100);Actinobacteria(100);Bifidobacteriales(100);Bifidobacteriaceae(100);Bifidobacterium(100);
Otu20785	1	Bacteria(100);Firmicutes(100);Clostridia(100);Clostridiales(100);Lachnospiraceae(100);Lachnospiraceae_unclassified(100);
Otu20786	1	Bacteria(100);Firmicutes(100);Clostridia(100);Clostridiales(100);Lachnospiraceae(100);Lachnospiraceae_unclassified(100);
Otu20787	1	Bacteria(100);Bacteroidetes(100);Bacteroidia(100);Bacteroidales(100);Bacteroidaceae(100);Bacteroides(100);
Otu20788	1	Bacteria(100);Proteobacteria(100);Gammaproteobacteria(100);Enterobacteriales(100);Enterobacteriaceae(100);Enterobacteriaceae_unclassified(100);
Otu20789	1	Bacteria(100);Firmicutes(100);Clostridia(100);Clostridiales(100);Clostridiaceae_1(100);Clostridiaceae_1_unclassified(100);
Otu20790	1	Bacteria(100);Firmicutes(100);Bacilli(100);Bacillales(100);Staphylococcaceae(100);Staphylococcus(100);
Otu20791	1	Bacteria(100);Firmicutes(100);Bacilli(100);Bacillales(100);Staphylococcaceae(100);Staphylococcaceae_unclassified(100);
Otu20792	1	Bacteria(100);Firmicutes(100);Clostridia(100);Clostridiales(100);Clostridiaceae_1(100);Clostridiaceae_1_unclassified(100);
Otu20793	1	Bacteria(100);Bacteroidetes(100);Bacteroidia(100);Bacteroidales(100);Bacteroidaceae(100);Bacteroides(100);
Otu20794	1	Bacteria(100);Firmicutes(100);Clostridia(100);Clostridiales(100);Clostridiales_unclassified(100);Clostridiales_unclassified(100);
Otu20795	1	Bacteria(100);Firmicutes(100);Clostridia(100);Clostridiales(100);vadinBB60(100);vadinBB60_unclassified(100);
Otu20796	1	Bacteria(100);Firmicutes(100);Clostridia(100);Clostridiales(100);Lachnospiraceae(100);Blautia(100);
Otu20797	1	Bacteria(100);Bacteroidetes(100);Bacteroidia(100);Bacteroidales(100);S24-7(100);S24-7_unclassified(100);
Otu20798	1	Bacteria(100);Bacteroidetes(100);Bacteroidia(100);Bacteroidales(100);Porphyromonadaceae(100);Parabacteroides(100);
Otu20799	1	Bacteria(100);Bacteroidetes(100);Bacteroidia(100);Bacteroidales(100);Rikenellaceae(100);Alistipes(100);
Otu20800	1	Bacteria(100);Bacteroidetes(100);Bacteroidia(100);Bacteroidales(100);S24-7(100);S24-7_unclassified(100);
Otu20801	1	Bacteria(100);Bacteroidetes(100);Bacteroidia(100);Bacteroidales(100);S24-7(100);S24-7_unclassified(100);
Otu20802	1	Bacteria(100);Bacteroidetes(100);Bacteroidia(100);Bacteroidales(100);S24-7(100);S24-7_unclassified(100);
Otu20803	1	Bacteria(100);Firmicutes(100);Clostridia(100);Clostridiales(100);Lachnospiraceae(100);Roseburia(100);
Otu20804	1	Bacteria(100);Firmicutes(100);Clostridia(100);Clostridiales(100);Lachnospiraceae(100);Blautia(100);
Otu20805	1	Bacteria(100);Firmicutes(100);Clostridia(100);Clostridiales(100);Lachnospiraceae(100);Lachnospiraceae_unclassified(100);
Otu20806	1	Bacteria(100);Bacteroidetes(100);Bacteroidia(100);Bacteroidales(100);S24-7(100);S24-7_unclassified(100);
Otu20807	1	Bacteria(100);Firmicutes(100);Clostridia(100);Clostridiales(100);Lachnospiraceae(100);Lachnospiraceae_unclassified(100);
Otu20808	1	Bacteria(100);Firmicutes(100);Clostridia(100);Clostridiales(100);Lachnospiraceae(100);Incertae_Sedis(100);
Otu20809	1	Bacteria(100);Bacteroidetes(100);Bacteroidia(100);Bacteroidales(100);Porphyromonadaceae(100);Parabacteroides(100);
Otu20810	1	Bacteria(100);Bacteroidetes(100);Bacteroidia(100);Bacteroidales(100);S24-7(100);S24-7_unclassified(100);
Otu20811	1	Bacteria(100);Bacteroidetes(100);Bacteroidia(100);Bacteroidales(100);S24-7(100);S24-7_unclassified(100);
Otu20812	1	Bacteria(100);Firmicutes(100);Bacilli(100);Lactobacillales(100);Lactobacillales_unclassified(100);Lactobacillales_unclassified(100);
Otu20813	1	Bacteria(100);Firmicutes(100);Clostridia(100);Clostridiales(100);Ruminococcaceae(100);Ruminococcaceae_unclassified(100);
Otu20814	1	Bacteria(100);Firmicutes(100);Clostridia(100);Clostridiales(100);Lachnospiraceae(100);Lachnospiraceae_unclassified(100);
Otu20815	1	Bacteria(100);Bacteroidetes(100);Bacteroidia(100);Bacteroidales(100);S24-7(100);S24-7_unclassified(100);
Otu20816	1	Bacteria(100);Bacteroidetes(100);Bacteroidia(100);Bacteroidales(100);S24-7(100);S24-7_unclassified(100);
Otu20817	1	Bacteria(100);Firmicutes(100);Clostridia(100);Clostridiales(100);Lachnospiraceae(100);Lachnospiraceae_unclassified(100);
Otu20818	1	Bacteria(100);Firmicutes(100);Clostridia(100);Clostridiales(100);Ruminococcaceae(100);Ruminococcaceae_unclassified(100);
Otu20819	1	Bacteria(100);Bacteroidetes(100);Bacteroidia(100);Bacteroidales(100);S24-7(100);S24-7_unclassified(100);
Otu20820	1	Bacteria(100);Bacteroidetes(100);Bacteroidia(100);Bacteroidales(100);S24-7(100);S24-7_unclassified(100);
Otu20821	1	Bacteria(100);Bacteroidetes(100);Bacteroidia(100);Bacteroidales(100);S24-7(100);S24-7_unclassified(100);
Otu20822	1	Bacteria(100);Bacteroidetes(100);Bacteroidia(100);Bacteroidales(100);Rikenellaceae(100);Alistipes(100);
Otu20823	1	Bacteria(100);Firmicutes(100);Clostridia(100);Clostridiales(100);Lachnospiraceae(100);Lachnospiraceae_unclassified(100);
Otu20824	1	Bacteria(100);Bacteroidetes(100);Bacteroidia(100);Bacteroidales(100);S24-7(100);S24-7_unclassified(100);
Otu20825	1	Bacteria(100);Bacteroidetes(100);Bacteroidia(100);Bacteroidales(100);Porphyromonadaceae(100);Parabacteroides(100);
Otu20826	1	Bacteria(100);Bacteroidetes(100);Bacteroidia(100);Bacteroidales(100);S24-7(100);S24-7_unclassified(100);
Otu20827	1	Bacteria(100);Bacteroidetes(100);Bacteroidia(100);Bacteroidales(100);S24-7(100);S24-7_unclassified(100);
Otu20828	1	Bacteria(100);Bacteroidetes(100);Bacteroidia(100);Bacteroidales(100);S24-7(100);S24-7_unclassified(100);
Otu20829	1	Bacteria(100);Bacteroidetes(100);Bacteroidia(100);Bacteroidales(100);S24-7(100);S24-7_unclassified(100);
Otu20830	1	Bacteria(100);Bacteria_unclassified(100);Bacteria_unclassified(100);Bacteria_unclassified(100);Bacteria_unclassified(100);Bacteria_unclassified(100);
Otu20831	1	Bacteria(100);Firmicutes(100);Clostridia(100);Clostridiales(100);Lachnospiraceae(100);Incertae_Sedis(100);
Otu20832	1	Bacteria(100);Bacteroidetes(100);Bacteroidia(100);Bacteroidales(100);S24-7(100);S24-7_unclassified(100);
Otu20833	1	Bacteria(100);Bacteroidetes(100);Bacteroidia(100);Bacteroidales(100);S24-7(100);S24-7_unclassified(100);
Otu20834	1	Bacteria(100);Firmicutes(100);Clostridia(100);Clostridiales(100);Lachnospiraceae(100);Blautia(100);
Otu20835	1	Bacteria(100);Bacteroidetes(100);Bacteroidia(100);Bacteroidales(100);S24-7(100);S24-7_unclassified(100);
Otu20836	1	Bacteria(100);Bacteroidetes(100);Bacteroidia(100);Bacteroidales(100);S24-7(100);S24-7_unclassified(100);
Otu20837	1	Bacteria(100);Firmicutes(100);Bacilli(100);Lactobacillales(100);Lactobacillales_unclassified(100);Lactobacillales_unclassified(100);
Otu20838	1	Bacteria(100);Bacteroidetes(100);Bacteroidia(100);Bacteroidales(100);S24-7(100);S24-7_unclassified(100);
Otu20839	1	Bacteria(100);Firmicutes(100);Clostridia(100);Clostridiales(100);Lachnospiraceae(100);Lachnospiraceae_unclassified(100);
Otu20840	1	Bacteria(100);Firmicutes(100);Clostridia(100);Clostridiales(100);vadinBB60(100);vadinBB60_unclassified(100);
Otu20841	1	Bacteria(100);Firmicutes(100);Clostridia(100);Clostridiales(100);Lachnospiraceae(100);Lachnospiraceae_unclassified(100);
Otu20842	1	Bacteria(100);Bacteroidetes(100);Bacteroidia(100);Bacteroidales(100);S24-7(100);S24-7_unclassified(100);
Otu20843	1	Bacteria(100);Bacteroidetes(100);Bacteroidia(100);Bacteroidales(100);S24-7(100);S24-7_unclassified(100);
Otu20844	1	Bacteria(100);Bacteroidetes(100);Bacteroidia(100);Bacteroidales(100);S24-7(100);S24-7_unclassified(100);
Otu20845	1	Bacteria(100);Bacteroidetes(100);Bacteroidia(100);Bacteroidales(100);S24-7(100);S24-7_unclassified(100);
Otu20846	1	Bacteria(100);Firmicutes(100);Clostridia(100);Clostridiales(100);Lachnospiraceae(100);Lachnospiraceae_unclassified(100);
Otu20847	1	Bacteria(100);Bacteroidetes(100);Bacteroidia(100);Bacteroidales(100);S24-7(100);S24-7_unclassified(100);
Otu20848	1	Bacteria(100);Firmicutes(100);Clostridia(100);Clostridiales(100);Lachnospiraceae(100);Blautia(100);
Otu20849	1	Bacteria(100);Bacteroidetes(100);Bacteroidia(100);Bacteroidales(100);S24-7(100);S24-7_unclassified(100);
Otu20850	1	Bacteria(100);Bacteroidetes(100);Bacteroidia(100);Bacteroidales(100);S24-7(100);S24-7_unclassified(100);
Otu20851	1	Bacteria(100);Bacteroidetes(100);Bacteroidia(100);Bacteroidales(100);Bacteroidales_unclassified(100);Bacteroidales_unclassified(100);
Otu20852	1	Bacteria(100);Bacteroidetes(100);Bacteroidia(100);Bacteroidales(100);S24-7(100);S24-7_unclassified(100);
Otu20853	1	Bacteria(100);Firmicutes(100);Clostridia(100);Clostridiales(100);Lachnospiraceae(100);Lachnospiraceae_unclassified(100);
Otu20854	1	Bacteria(100);Bacteroidetes(100);Bacteroidia(100);Bacteroidales(100);Bacteroidaceae(100);Bacteroides(100);
Otu20855	1	Bacteria(100);Bacteroidetes(100);Bacteroidia(100);Bacteroidales(100);S24-7(100);S24-7_unclassified(100);
Otu20856	1	Bacteria(100);Bacteroidetes(100);Bacteroidia(100);Bacteroidales(100);S24-7(100);S24-7_unclassified(100);
Otu20857	1	Bacteria(100);Bacteroidetes(100);Bacteroidia(100);Bacteroidales(100);S24-7(100);S24-7_unclassified(100);
Otu20858	1	Bacteria(100);Firmicutes(100);Clostridia(100);Clostridiales(100);Lachnospiraceae(100);Lachnospiraceae_unclassified(100);
Otu20859	1	Bacteria(100);Firmicutes(100);Clostridia(100);Clostridiales(100);vadinBB60(100);vadinBB60_unclassified(100);
Otu20860	1	Bacteria(100);Bacteroidetes(100);Bacteroidia(100);Bacteroidales(100);S24-7(100);S24-7_unclassified(100);
Otu20861	1	Bacteria(100);Bacteroidetes(100);Bacteroidia(100);Bacteroidales(100);S24-7(100);S24-7_unclassified(100);
Otu20862	1	Bacteria(100);Bacteroidetes(100);Bacteroidia(100);Bacteroidales(100);S24-7(100);S24-7_unclassified(100);
Otu20863	1	Bacteria(100);Firmicutes(100);Clostridia(100);Clostridiales(100);Lachnospiraceae(100);Lachnospiraceae_unclassified(100);
Otu20864	1	Bacteria(100);Bacteroidetes(100);Bacteroidia(100);Bacteroidales(100);S24-7(100);S24-7_unclassified(100);
Otu20865	1	Bacteria(100);Firmicutes(100);Clostridia(100);Clostridiales(100);vadinBB60(100);vadinBB60_unclassified(100);
Otu20866	1	Bacteria(100);Actinobacteria(100);Actinobacteria(100);Bifidobacteriales(100);Bifidobacteriaceae(100);Bifidobacterium(100);
Otu20867	1	Bacteria(100);Bacteroidetes(100);Bacteroidia(100);Bacteroidales(100);Bacteroidaceae(100);Bacteroides(100);
Otu20868	1	Bacteria(100);Bacteroidetes(100);Bacteroidia(100);Bacteroidales(100);S24-7(100);S24-7_unclassified(100);
Otu20869	1	Bacteria(100);Firmicutes(100);Clostridia(100);Clostridiales(100);Lachnospiraceae(100);Blautia(100);
Otu20870	1	Bacteria(100);Bacteroidetes(100);Bacteroidia(100);Bacteroidales(100);S24-7(100);S24-7_unclassified(100);
Otu20871	1	Bacteria(100);Firmicutes(100);Clostridia(100);Clostridiales(100);Lachnospiraceae(100);Incertae_Sedis(100);
Otu20872	1	Bacteria(100);Bacteroidetes(100);Bacteroidia(100);Bacteroidales(100);Bacteroidaceae(100);Bacteroides(100);
Otu20873	1	Bacteria(100);Bacteroidetes(100);Bacteroidia(100);Bacteroidales(100);S24-7(100);S24-7_unclassified(100);
Otu20874	1	Bacteria(100);Bacteroidetes(100);Bacteroidia(100);Bacteroidales(100);S24-7(100);S24-7_unclassified(100);
Otu20875	1	Bacteria(100);Bacteroidetes(100);Bacteroidia(100);Bacteroidales(100);S24-7(100);S24-7_unclassified(100);
Otu20876	1	Bacteria(100);Bacteroidetes(100);Bacteroidia(100);Bacteroidales(100);S24-7(100);S24-7_unclassified(100);
Otu20877	1	Bacteria(100);Bacteroidetes(100);Bacteroidia(100);Bacteroidales(100);Porphyromonadaceae(100);Parabacteroides(100);
Otu20878	1	Bacteria(100);Bacteroidetes(100);Bacteroidia(100);Bacteroidales(100);S24-7(100);S24-7_unclassified(100);
Otu20879	1	Bacteria(100);Bacteroidetes(100);Bacteroidia(100);Bacteroidales(100);S24-7(100);S24-7_unclassified(100);
Otu20880	1	Bacteria(100);Firmicutes(100);Clostridia(100);Clostridiales(100);Lachnospiraceae(100);Lachnospiraceae_unclassified(100);
Otu20881	1	Bacteria(100);Firmicutes(100);Clostridia(100);Clostridiales(100);Lachnospiraceae(100);Lachnospiraceae_unclassified(100);
Otu20882	1	Bacteria(100);Bacteroidetes(100);Bacteroidia(100);Bacteroidales(100);S24-7(100);S24-7_unclassified(100);
Otu20883	1	Bacteria(100);Bacteroidetes(100);Bacteroidia(100);Bacteroidales(100);S24-7(100);S24-7_unclassified(100);
Otu20884	1	Bacteria(100);Firmicutes(100);Clostridia(100);Clostridiales(100);Lachnospiraceae(100);Lachnospiraceae_unclassified(100);
Otu20885	1	Bacteria(100);Bacteroidetes(100);Bacteroidia(100);Bacteroidales(100);S24-7(100);S24-7_unclassified(100);
Otu20886	1	Bacteria(100);Bacteroidetes(100);Bacteroidia(100);Bacteroidales(100);S24-7(100);S24-7_unclassified(100);
Otu20887	1	Bacteria(100);Bacteroidetes(100);Bacteroidia(100);Bacteroidales(100);Bacteroidales_unclassified(100);Bacteroidales_unclassified(100);
Otu20888	1	Bacteria(100);Firmicutes(100);Clostridia(100);Clostridiales(100);Lachnospiraceae(100);Lachnospiraceae_unclassified(100);
Otu20889	1	Bacteria(100);Bacteroidetes(100);Bacteroidia(100);Bacteroidales(100);S24-7(100);S24-7_unclassified(100);
Otu20890	1	Bacteria(100);Bacteroidetes(100);Bacteroidia(100);Bacteroidales(100);S24-7(100);S24-7_unclassified(100);
Otu20891	1	Bacteria(100);Firmicutes(100);Clostridia(100);Clostridiales(100);Lachnospiraceae(100);Lachnospiraceae_unclassified(100);
Otu20892	1	Bacteria(100);Bacteroidetes(100);Bacteroidia(100);Bacteroidales(100);Rikenellaceae(100);Alistipes(100);
Otu20893	1	Bacteria(100);Bacteroidetes(100);Bacteroidia(100);Bacteroidales(100);Bacteroidaceae(100);Bacteroides(100);
Otu20894	1	Bacteria(100);Bacteroidetes(100);Bacteroidia(100);Bacteroidales(100);S24-7(100);S24-7_unclassified(100);
Otu20895	1	Bacteria(100);Bacteroidetes(100);Bacteroidia(100);Bacteroidales(100);S24-7(100);S24-7_unclassified(100);
Otu20896	1	Bacteria(100);Bacteroidetes(100);Bacteroidia(100);Bacteroidales(100);S24-7(100);S24-7_unclassified(100);
Otu20897	1	Bacteria(100);Bacteroidetes(100);Bacteroidia(100);Bacteroidales(100);S24-7(100);S24-7_unclassified(100);
Otu20898	1	Bacteria(100);Bacteroidetes(100);Bacteroidia(100);Bacteroidales(100);S24-7(100);S24-7_unclassified(100);
Otu20899	1	Bacteria(100);Bacteroidetes(100);Bacteroidia(100);Bacteroidales(100);S24-7(100);S24-7_unclassified(100);
Otu20900	1	Bacteria(100);Bacteroidetes(100);Bacteroidia(100);Bacteroidales(100);S24-7(100);S24-7_unclassified(100);
Otu20901	1	Bacteria(100);Firmicutes(100);Clostridia(100);Clostridiales(100);Lachnospiraceae(100);Blautia(100);
Otu20902	1	Bacteria(100);Bacteroidetes(100);Bacteroidia(100);Bacteroidales(100);Porphyromonadaceae(100);Parabacteroides(100);
Otu20903	1	Bacteria(100);Firmicutes(100);Clostridia(100);Clostridiales(100);Lachnospiraceae(100);Roseburia(100);
Otu20904	1	Bacteria(100);Bacteroidetes(100);Bacteroidia(100);Bacteroidales(100);Porphyromonadaceae(100);Parabacteroides(100);
Otu20905	1	Bacteria(100);Firmicutes(100);Clostridia(100);Clostridiales(100);Lachnospiraceae(100);Lachnospiraceae_unclassified(100);
Otu20906	1	Bacteria(100);Bacteroidetes(100);Bacteroidia(100);Bacteroidales(100);S24-7(100);S24-7_unclassified(100);
Otu20907	1	Bacteria(100);Bacteroidetes(100);Bacteroidia(100);Bacteroidales(100);S24-7(100);S24-7_unclassified(100);
Otu20908	1	Bacteria(100);Bacteroidetes(100);Bacteroidia(100);Bacteroidales(100);S24-7(100);S24-7_unclassified(100);
Otu20909	1	Bacteria(100);Firmicutes(100);Clostridia(100);Clostridiales(100);Lachnospiraceae(100);Lachnospiraceae_unclassified(100);
Otu20910	1	Bacteria(100);Firmicutes(100);Clostridia(100);Clostridiales(100);Lachnospiraceae(100);Lachnospiraceae_unclassified(100);
Otu20911	1	Bacteria(100);Bacteroidetes(100);Bacteroidia(100);Bacteroidales(100);S24-7(100);S24-7_unclassified(100);
Otu20912	1	Bacteria(100);Bacteroidetes(100);Bacteroidia(100);Bacteroidales(100);S24-7(100);S24-7_unclassified(100);
Otu20913	1	Bacteria(100);Bacteroidetes(100);Bacteroidia(100);Bacteroidales(100);S24-7(100);S24-7_unclassified(100);
Otu20914	1	Bacteria(100);Firmicutes(100);Clostridia(100);Clostridiales(100);Ruminococcaceae(100);Ruminococcaceae_unclassified(100);
Otu20915	1	Bacteria(100);Bacteroidetes(100);Bacteroidia(100);Bacteroidales(100);S24-7(100);S24-7_unclassified(100);
Otu20916	1	Bacteria(100);Bacteroidetes(100);Bacteroidia(100);Bacteroidales(100);S24-7(100);S24-7_unclassified(100);
Otu20917	1	Bacteria(100);Bacteroidetes(100);Bacteroidia(100);Bacteroidales(100);Bacteroidaceae(100);Bacteroides(100);
Otu20918	1	Bacteria(100);Bacteroidetes(100);Bacteroidia(100);Bacteroidales(100);S24-7(100);S24-7_unclassified(100);
Otu20919	1	Bacteria(100);Bacteroidetes(100);Bacteroidia(100);Bacteroidales(100);Bacteroidaceae(100);Bacteroides(100);
Otu20920	1	Bacteria(100);Bacteroidetes(100);Bacteroidia(100);Bacteroidales(100);S24-7(100);S24-7_unclassified(100);
Otu20921	1	Bacteria(100);Bacteroidetes(100);Bacteroidia(100);Bacteroidales(100);Bacteroidaceae(100);Bacteroides(100);
Otu20922	1	Bacteria(100);Firmicutes(100);Clostridia(100);Clostridiales(100);Lachnospiraceae(100);Lachnospiraceae_unclassified(100);
Otu20923	1	Bacteria(100);Bacteroidetes(100);Bacteroidia(100);Bacteroidales(100);S24-7(100);S24-7_unclassified(100);
Otu20924	1	Bacteria(100);Bacteroidetes(100);Bacteroidia(100);Bacteroidales(100);Porphyromonadaceae(100);Parabacteroides(100);
Otu20925	1	Bacteria(100);Bacteroidetes(100);Bacteroidia(100);Bacteroidales(100);S24-7(100);S24-7_unclassified(100);
Otu20926	1	Bacteria(100);Bacteroidetes(100);Bacteroidia(100);Bacteroidales(100);S24-7(100);S24-7_unclassified(100);
Otu20927	1	Bacteria(100);Bacteroidetes(100);Bacteroidia(100);Bacteroidales(100);S24-7(100);S24-7_unclassified(100);
Otu20928	1	Bacteria(100);Firmicutes(100);Clostridia(100);Clostridiales(100);Christensenellaceae(100);Christensenella(100);
Otu20929	1	Bacteria(100);Firmicutes(100);Clostridia(100);Clostridiales(100);Lachnospiraceae(100);Lachnospiraceae_unclassified(100);
Otu20930	1	Bacteria(100);Bacteroidetes(100);Bacteroidia(100);Bacteroidales(100);S24-7(100);S24-7_unclassified(100);
Otu20931	1	Bacteria(100);Bacteroidetes(100);Bacteroidia(100);Bacteroidales(100);S24-7(100);S24-7_unclassified(100);
Otu20932	1	Bacteria(100);Firmicutes(100);Clostridia(100);Clostridiales(100);Lachnospiraceae(100);Lachnospiraceae_unclassified(100);
Otu20933	1	Bacteria(100);Firmicutes(100);Clostridia(100);Clostridiales(100);Lachnospiraceae(100);Lachnospiraceae_unclassified(100);
Otu20934	1	Bacteria(100);Bacteroidetes(100);Bacteroidia(100);Bacteroidales(100);S24-7(100);S24-7_unclassified(100);
Otu20935	1	Bacteria(100);Bacteroidetes(100);Bacteroidia(100);Bacteroidales(100);S24-7(100);S24-7_unclassified(100);
Otu20936	1	Bacteria(100);Firmicutes(100);Clostridia(100);Clostridiales(100);Lachnospiraceae(100);Lachnospiraceae_unclassified(100);
Otu20937	1	Bacteria(100);Bacteroidetes(100);Bacteroidia(100);Bacteroidales(100);S24-7(100);S24-7_unclassified(100);
Otu20938	1	Bacteria(100);Bacteroidetes(100);Bacteroidia(100);Bacteroidales(100);S24-7(100);S24-7_unclassified(100);
Otu20939	1	Bacteria(100);Bacteroidetes(100);Bacteroidia(100);Bacteroidales(100);S24-7(100);S24-7_unclassified(100);
Otu20940	1	Bacteria(100);Bacteroidetes(100);Bacteroidia(100);Bacteroidales(100);S24-7(100);S24-7_unclassified(100);
Otu20941	1	Bacteria(100);Bacteroidetes(100);Bacteroidia(100);Bacteroidales(100);S24-7(100);S24-7_unclassified(100);
Otu20942	1	Bacteria(100);Bacteroidetes(100);Bacteroidia(100);Bacteroidales(100);S24-7(100);S24-7_unclassified(100);
Otu20943	1	Bacteria(100);Firmicutes(100);Clostridia(100);Clostridiales(100);Lachnospiraceae(100);Lachnospiraceae_unclassified(100);
Otu20944	1	Bacteria(100);Verrucomicrobia(100);Verrucomicrobiae(100);Verrucomicrobiales(100);Verrucomicrobiaceae(100);Akkermansia(100);
Otu20945	1	Bacteria(100);Bacteroidetes(100);Bacteroidia(100);Bacteroidales(100);S24-7(100);S24-7_unclassified(100);
Otu20946	1	Bacteria(100);Firmicutes(100);Clostridia(100);Clostridiales(100);Lachnospiraceae(100);Lachnospiraceae_unclassified(100);
Otu20947	1	Bacteria(100);Bacteroidetes(100);Bacteroidia(100);Bacteroidales(100);S24-7(100);S24-7_unclassified(100);
Otu20948	1	Bacteria(100);Firmicutes(100);Clostridia(100);Clostridiales(100);Lachnospiraceae(100);Lachnospiraceae_unclassified(100);
Otu20949	1	Bacteria(100);Bacteroidetes(100);Bacteroidia(100);Bacteroidales(100);S24-7(100);S24-7_unclassified(100);
Otu20950	1	Bacteria(100);Bacteroidetes(100);Bacteroidia(100);Bacteroidales(100);S24-7(100);S24-7_unclassified(100);
Otu20951	1	Bacteria(100);Bacteroidetes(100);Bacteroidia(100);Bacteroidales(100);S24-7(100);S24-7_unclassified(100);
Otu20952	1	Bacteria(100);Bacteroidetes(100);Bacteroidia(100);Bacteroidales(100);S24-7(100);S24-7_unclassified(100);
Otu20953	1	Bacteria(100);Bacteroidetes(100);Bacteroidia(100);Bacteroidales(100);S24-7(100);S24-7_unclassified(100);
Otu20954	1	Bacteria(100);Bacteroidetes(100);Bacteroidia(100);Bacteroidales(100);S24-7(100);S24-7_unclassified(100);
Otu20955	1	Bacteria(100);Bacteroidetes(100);Bacteroidia(100);Bacteroidales(100);S24-7(100);S24-7_unclassified(100);
Otu20956	1	Bacteria(100);Bacteroidetes(100);Bacteroidia(100);Bacteroidales(100);S24-7(100);S24-7_unclassified(100);
Otu20957	1	Bacteria(100);Candidate_division_TM7(100);Unknown_Class(100);Unknown_Order(100);Unknown_Family(100);Candidatus_Saccharimonas(100);
Otu20958	1	Bacteria(100);Bacteroidetes(100);Bacteroidia(100);Bacteroidales(100);S24-7(100);S24-7_unclassified(100);
Otu20959	1	Bacteria(100);Firmicutes(100);Clostridia(100);Clostridiales(100);Clostridiales_unclassified(100);Clostridiales_unclassified(100);
Otu20960	1	Bacteria(100);Bacteroidetes(100);Bacteroidia(100);Bacteroidales(100);S24-7(100);S24-7_unclassified(100);
Otu20961	1	Bacteria(100);Bacteroidetes(100);Bacteroidia(100);Bacteroidales(100);S24-7(100);S24-7_unclassified(100);
Otu20962	1	Bacteria(100);Bacteroidetes(100);Bacteroidia(100);Bacteroidales(100);S24-7(100);S24-7_unclassified(100);
Otu20963	1	Bacteria(100);Bacteroidetes(100);Bacteroidia(100);Bacteroidales(100);S24-7(100);S24-7_unclassified(100);
Otu20964	1	Bacteria(100);Firmicutes(100);Clostridia(100);Clostridiales(100);Lachnospiraceae(100);Lachnospiraceae_unclassified(100);
Otu20965	1	Bacteria(100);Bacteroidetes(100);Bacteroidia(100);Bacteroidales(100);Porphyromonadaceae(100);Parabacteroides(100);
Otu20966	1	Bacteria(100);Bacteroidetes(100);Bacteroidia(100);Bacteroidales(100);S24-7(100);S24-7_unclassified(100);
Otu20967	1	Bacteria(100);Firmicutes(100);Clostridia(100);Clostridiales(100);Lachnospiraceae(100);Lachnospiraceae_unclassified(100);
Otu20968	1	Bacteria(100);Bacteroidetes(100);Bacteroidia(100);Bacteroidales(100);S24-7(100);S24-7_unclassified(100);
Otu20969	1	Bacteria(100);Bacteroidetes(100);Bacteroidia(100);Bacteroidales(100);S24-7(100);S24-7_unclassified(100);
Otu20970	1	Bacteria(100);Bacteroidetes(100);Bacteroidia(100);Bacteroidales(100);S24-7(100);S24-7_unclassified(100);
Otu20971	1	Bacteria(100);Bacteroidetes(100);Bacteroidia(100);Bacteroidales(100);S24-7(100);S24-7_unclassified(100);
Otu20972	1	Bacteria(100);Bacteroidetes(100);Bacteroidia(100);Bacteroidales(100);S24-7(100);S24-7_unclassified(100);
Otu20973	1	Bacteria(100);Bacteroidetes(100);Bacteroidia(100);Bacteroidales(100);S24-7(100);S24-7_unclassified(100);
Otu20974	1	Bacteria(100);Firmicutes(100);Clostridia(100);Clostridiales(100);Lachnospiraceae(100);Blautia(100);
Otu20975	1	Bacteria(100);Bacteroidetes(100);Bacteroidia(100);Bacteroidales(100);S24-7(100);S24-7_unclassified(100);
Otu20976	1	Bacteria(100);Firmicutes(100);Erysipelotrichia(100);Erysipelotrichales(100);Erysipelotrichaceae(100);Turicibacter(100);
Otu20977	1	Bacteria(100);Bacteroidetes(100);Bacteroidia(100);Bacteroidales(100);S24-7(100);S24-7_unclassified(100);
Otu20978	1	Bacteria(100);Bacteroidetes(100);Bacteroidia(100);Bacteroidales(100);S24-7(100);S24-7_unclassified(100);
Otu20979	1	Bacteria(100);Bacteroidetes(100);Bacteroidia(100);Bacteroidales(100);S24-7(100);S24-7_unclassified(100);
Otu20980	1	Bacteria(100);Firmicutes(100);Clostridia(100);Clostridiales(100);Lachnospiraceae(100);Lachnospiraceae_unclassified(100);
Otu20981	1	Bacteria(100);Firmicutes(100);Clostridia(100);Clostridiales(100);Lachnospiraceae(100);Lachnospiraceae_unclassified(100);
Otu20982	1	Bacteria(100);Firmicutes(100);Clostridia(100);Clostridiales(100);Lachnospiraceae(100);Lachnospiraceae_unclassified(100);
Otu20983	1	Bacteria(100);Bacteroidetes(100);Bacteroidia(100);Bacteroidales(100);S24-7(100);S24-7_unclassified(100);
Otu20984	1	Bacteria(100);Bacteroidetes(100);Bacteroidia(100);Bacteroidales(100);S24-7(100);S24-7_unclassified(100);
Otu20985	1	Bacteria(100);Bacteroidetes(100);Bacteroidia(100);Bacteroidales(100);Bacteroidales_unclassified(100);Bacteroidales_unclassified(100);
Otu20986	1	Bacteria(100);Firmicutes(100);Clostridia(100);Clostridiales(100);Lachnospiraceae(100);Lachnospiraceae_unclassified(100);
Otu20987	1	Bacteria(100);Bacteroidetes(100);Bacteroidia(100);Bacteroidales(100);S24-7(100);S24-7_unclassified(100);
Otu20988	1	Bacteria(100);Firmicutes(100);Clostridia(100);Clostridiales(100);Lachnospiraceae(100);Lachnospiraceae_unclassified(100);
Otu20989	1	Bacteria(100);Firmicutes(100);Clostridia(100);Clostridiales(100);Lachnospiraceae(100);Blautia(100);
Otu20990	1	Bacteria(100);Firmicutes(100);Clostridia(100);Clostridiales(100);Lachnospiraceae(100);Incertae_Sedis(100);
Otu20991	1	Bacteria(100);Bacteroidetes(100);Bacteroidia(100);Bacteroidales(100);S24-7(100);S24-7_unclassified(100);
Otu20992	1	Bacteria(100);Bacteroidetes(100);Bacteroidia(100);Bacteroidales(100);S24-7(100);S24-7_unclassified(100);
Otu20993	1	Bacteria(100);Bacteroidetes(100);Bacteroidia(100);Bacteroidales(100);S24-7(100);S24-7_unclassified(100);
Otu20994	1	Bacteria(100);Bacteroidetes(100);Bacteroidia(100);Bacteroidales(100);S24-7(100);S24-7_unclassified(100);
Otu20995	1	Bacteria(100);Firmicutes(100);Clostridia(100);Clostridiales(100);Clostridiales_unclassified(100);Clostridiales_unclassified(100);
Otu20996	1	Bacteria(100);Bacteroidetes(100);Bacteroidia(100);Bacteroidales(100);S24-7(100);S24-7_unclassified(100);
Otu20997	1	Bacteria(100);Bacteroidetes(100);Bacteroidia(100);Bacteroidales(100);S24-7(100);S24-7_unclassified(100);
Otu20998	1	Bacteria(100);Firmicutes(100);Clostridia(100);Clostridiales(100);Lachnospiraceae(100);Blautia(100);
Otu20999	1	Bacteria(100);Bacteroidetes(100);Bacteroidia(100);Bacteroidales(100);S24-7(100);S24-7_unclassified(100);
Otu21000	1	Bacteria(100);Bacteroidetes(100);Bacteroidia(100);Bacteroidales(100);S24-7(100);S24-7_unclassified(100);
Otu21001	1	Bacteria(100);Firmicutes(100);Erysipelotrichia(100);Erysipelotrichales(100);Erysipelotrichaceae(100);Allobaculum(100);
Otu21002	1	Bacteria(100);Firmicutes(100);Bacilli(100);Lactobacillales(100);Lactobacillales_unclassified(100);Lactobacillales_unclassified(100);
Otu21003	1	Bacteria(100);Firmicutes(100);Clostridia(100);Clostridiales(100);Lachnospiraceae(100);Lachnospiraceae_unclassified(100);
Otu21004	1	Bacteria(100);Firmicutes(100);Clostridia(100);Clostridiales(100);Lachnospiraceae(100);Blautia(100);
Otu21005	1	Bacteria(100);Firmicutes(100);Clostridia(100);Clostridiales(100);Lachnospiraceae(100);Lachnospiraceae_unclassified(100);
Otu21006	1	Bacteria(100);Bacteroidetes(100);Bacteroidia(100);Bacteroidales(100);S24-7(100);S24-7_unclassified(100);
Otu21007	1	Bacteria(100);Bacteroidetes(100);Bacteroidia(100);Bacteroidales(100);S24-7(100);S24-7_unclassified(100);
Otu21008	1	Bacteria(100);Firmicutes(100);Clostridia(100);Clostridiales(100);Lachnospiraceae(100);Lachnospiraceae_unclassified(100);
Otu21009	1	Bacteria(100);Bacteroidetes(100);Bacteroidia(100);Bacteroidales(100);S24-7(100);S24-7_unclassified(100);
Otu21010	1	Bacteria(100);Firmicutes(100);Clostridia(100);Clostridiales(100);Lachnospiraceae(100);Lachnospiraceae_unclassified(100);
Otu21011	1	Bacteria(100);Bacteroidetes(100);Bacteroidia(100);Bacteroidales(100);Bacteroidales_unclassified(100);Bacteroidales_unclassified(100);
Otu21012	1	Bacteria(100);Firmicutes(100);Clostridia(100);Clostridiales(100);Lachnospiraceae(100);Lachnospiraceae_unclassified(100);
Otu21013	1	Bacteria(100);Bacteroidetes(100);Bacteroidia(100);Bacteroidales(100);S24-7(100);S24-7_unclassified(100);
Otu21014	1	Bacteria(100);Bacteroidetes(100);Bacteroidia(100);Bacteroidales(100);S24-7(100);S24-7_unclassified(100);
Otu21015	1	Bacteria(100);Bacteroidetes(100);Bacteroidia(100);Bacteroidales(100);S24-7(100);S24-7_unclassified(100);
Otu21016	1	Bacteria(100);Firmicutes(100);Clostridia(100);Clostridiales(100);Lachnospiraceae(100);Roseburia(100);
Otu21017	1	Bacteria(100);Bacteroidetes(100);Bacteroidia(100);Bacteroidales(100);S24-7(100);S24-7_unclassified(100);
Otu21018	1	Bacteria(100);Bacteroidetes(100);Bacteroidia(100);Bacteroidales(100);S24-7(100);S24-7_unclassified(100);
Otu21019	1	Bacteria(100);Bacteroidetes(100);Bacteroidia(100);Bacteroidales(100);S24-7(100);S24-7_unclassified(100);
Otu21020	1	Bacteria(100);Bacteroidetes(100);Bacteroidia(100);Bacteroidales(100);S24-7(100);S24-7_unclassified(100);
Otu21021	1	Bacteria(100);Bacteroidetes(100);Bacteroidia(100);Bacteroidales(100);S24-7(100);S24-7_unclassified(100);
Otu21022	1	Bacteria(100);Bacteroidetes(100);Bacteroidia(100);Bacteroidales(100);S24-7(100);S24-7_unclassified(100);
Otu21023	1	Bacteria(100);Firmicutes(100);Clostridia(100);Clostridiales(100);vadinBB60(100);vadinBB60_unclassified(100);
Otu21024	1	Bacteria(100);Bacteroidetes(100);Bacteroidia(100);Bacteroidales(100);S24-7(100);S24-7_unclassified(100);
Otu21025	1	Bacteria(100);Firmicutes(100);Clostridia(100);Clostridiales(100);Lachnospiraceae(100);Lachnospiraceae_unclassified(100);
Otu21026	1	Bacteria(100);Bacteroidetes(100);Bacteroidia(100);Bacteroidales(100);S24-7(100);S24-7_unclassified(100);
Otu21027	1	Bacteria(100);Bacteroidetes(100);Bacteroidia(100);Bacteroidales(100);S24-7(100);S24-7_unclassified(100);
Otu21028	1	Bacteria(100);Bacteroidetes(100);Bacteroidia(100);Bacteroidales(100);S24-7(100);S24-7_unclassified(100);
Otu21029	1	Bacteria(100);Firmicutes(100);Clostridia(100);Clostridiales(100);Lachnospiraceae(100);Lachnospiraceae_unclassified(100);
Otu21030	1	Bacteria(100);Firmicutes(100);Clostridia(100);Clostridiales(100);Lachnospiraceae(100);Lachnospiraceae_unclassified(100);
Otu21031	1	Bacteria(100);Bacteroidetes(100);Bacteroidia(100);Bacteroidales(100);S24-7(100);S24-7_unclassified(100);
Otu21032	1	Bacteria(100);Firmicutes(100);Clostridia(100);Clostridiales(100);Lachnospiraceae(100);Lachnospiraceae_unclassified(100);
Otu21033	1	Bacteria(100);Bacteroidetes(100);Bacteroidia(100);Bacteroidales(100);S24-7(100);S24-7_unclassified(100);
Otu21034	1	Bacteria(100);Bacteroidetes(100);Bacteroidia(100);Bacteroidales(100);S24-7(100);S24-7_unclassified(100);
Otu21035	1	Bacteria(100);Bacteroidetes(100);Bacteroidia(100);Bacteroidales(100);S24-7(100);S24-7_unclassified(100);
Otu21036	1	Bacteria(100);Bacteroidetes(100);Bacteroidia(100);Bacteroidales(100);S24-7(100);S24-7_unclassified(100);
Otu21037	1	Bacteria(100);Bacteroidetes(100);Bacteroidia(100);Bacteroidales(100);S24-7(100);S24-7_unclassified(100);
Otu21038	1	Bacteria(100);Bacteroidetes(100);Bacteroidia(100);Bacteroidales(100);Bacteroidaceae(100);Bacteroides(100);
Otu21039	1	Bacteria(100);Bacteroidetes(100);Bacteroidia(100);Bacteroidales(100);S24-7(100);S24-7_unclassified(100);
Otu21040	1	Bacteria(100);Bacteroidetes(100);Bacteroidia(100);Bacteroidales(100);S24-7(100);S24-7_unclassified(100);
Otu21041	1	Bacteria(100);Firmicutes(100);Clostridia(100);Clostridiales(100);Lachnospiraceae(100);Lachnospiraceae_unclassified(100);
Otu21042	1	Bacteria(100);Firmicutes(100);Clostridia(100);Clostridiales(100);Lachnospiraceae(100);Lachnospiraceae_unclassified(100);
Otu21043	1	Bacteria(100);Bacteroidetes(100);Bacteroidia(100);Bacteroidales(100);S24-7(100);S24-7_unclassified(100);
Otu21044	1	Bacteria(100);Bacteroidetes(100);Bacteroidia(100);Bacteroidales(100);S24-7(100);S24-7_unclassified(100);
Otu21045	1	Bacteria(100);Firmicutes(100);Clostridia(100);Clostridiales(100);vadinBB60(100);vadinBB60_unclassified(100);
Otu21046	1	Bacteria(100);Bacteroidetes(100);Bacteroidia(100);Bacteroidales(100);S24-7(100);S24-7_unclassified(100);
Otu21047	1	Bacteria(100);Bacteroidetes(100);Bacteroidia(100);Bacteroidales(100);S24-7(100);S24-7_unclassified(100);
Otu21048	1	Bacteria(100);Bacteroidetes(100);Bacteroidia(100);Bacteroidales(100);Bacteroidales_unclassified(100);Bacteroidales_unclassified(100);
Otu21049	1	Bacteria(100);Firmicutes(100);Erysipelotrichia(100);Erysipelotrichales(100);Erysipelotrichaceae(100);Allobaculum(100);
Otu21050	1	Bacteria(100);Bacteroidetes(100);Bacteroidia(100);Bacteroidales(100);S24-7(100);S24-7_unclassified(100);
Otu21051	1	Bacteria(100);Bacteroidetes(100);Bacteroidia(100);Bacteroidales(100);S24-7(100);S24-7_unclassified(100);
Otu21052	1	Bacteria(100);Bacteroidetes(100);Bacteroidia(100);Bacteroidales(100);S24-7(100);S24-7_unclassified(100);
Otu21053	1	Bacteria(100);Bacteroidetes(100);Bacteroidia(100);Bacteroidales(100);S24-7(100);S24-7_unclassified(100);
Otu21054	1	Bacteria(100);Bacteroidetes(100);Bacteroidia(100);Bacteroidales(100);S24-7(100);S24-7_unclassified(100);
Otu21055	1	Bacteria(100);Bacteroidetes(100);Bacteroidia(100);Bacteroidales(100);S24-7(100);S24-7_unclassified(100);
Otu21056	1	Bacteria(100);Bacteroidetes(100);Bacteroidia(100);Bacteroidales(100);S24-7(100);S24-7_unclassified(100);
Otu21057	1	Bacteria(100);Bacteroidetes(100);Bacteroidia(100);Bacteroidales(100);S24-7(100);S24-7_unclassified(100);
Otu21058	1	Bacteria(100);Firmicutes(100);Clostridia(100);Clostridiales(100);Lachnospiraceae(100);Coprococcus(100);
Otu21059	1	Bacteria(100);Firmicutes(100);Erysipelotrichia(100);Erysipelotrichales(100);Erysipelotrichaceae(100);Allobaculum(100);
Otu21060	1	Bacteria(100);Bacteroidetes(100);Bacteroidia(100);Bacteroidales(100);S24-7(100);S24-7_unclassified(100);
Otu21061	1	Bacteria(100);Bacteroidetes(100);Bacteroidia(100);Bacteroidales(100);S24-7(100);S24-7_unclassified(100);
Otu21062	1	Bacteria(100);Bacteroidetes(100);Bacteroidia(100);Bacteroidales(100);Bacteroidales_unclassified(100);Bacteroidales_unclassified(100);
Otu21063	1	Bacteria(100);Bacteroidetes(100);Bacteroidia(100);Bacteroidales(100);S24-7(100);S24-7_unclassified(100);
Otu21064	1	Bacteria(100);Bacteroidetes(100);Bacteroidia(100);Bacteroidales(100);S24-7(100);S24-7_unclassified(100);
Otu21065	1	Bacteria(100);Bacteroidetes(100);Bacteroidia(100);Bacteroidales(100);Porphyromonadaceae(100);Parabacteroides(100);
Otu21066	1	Bacteria(100);Bacteroidetes(100);Bacteroidia(100);Bacteroidales(100);S24-7(100);S24-7_unclassified(100);
Otu21067	1	Bacteria(100);Bacteroidetes(100);Bacteroidia(100);Bacteroidales(100);S24-7(100);S24-7_unclassified(100);
Otu21068	1	Bacteria(100);Bacteroidetes(100);Bacteroidia(100);Bacteroidales(100);S24-7(100);S24-7_unclassified(100);
Otu21069	1	Bacteria(100);Firmicutes(100);Clostridia(100);Clostridiales(100);Lachnospiraceae(100);Roseburia(100);
Otu21070	1	Bacteria(100);Bacteroidetes(100);Bacteroidia(100);Bacteroidales(100);S24-7(100);S24-7_unclassified(100);
Otu21071	1	Bacteria(100);Bacteroidetes(100);Bacteroidia(100);Bacteroidales(100);S24-7(100);S24-7_unclassified(100);
Otu21072	1	Bacteria(100);Firmicutes(100);Clostridia(100);Clostridiales(100);Ruminococcaceae(100);Ruminococcaceae_unclassified(100);
Otu21073	1	Bacteria(100);Bacteroidetes(100);Bacteroidia(100);Bacteroidales(100);S24-7(100);S24-7_unclassified(100);
Otu21074	1	Bacteria(100);Bacteroidetes(100);Bacteroidia(100);Bacteroidales(100);Porphyromonadaceae(100);Parabacteroides(100);
Otu21075	1	Bacteria(100);Bacteroidetes(100);Bacteroidia(100);Bacteroidales(100);S24-7(100);S24-7_unclassified(100);
Otu21076	1	Bacteria(100);Bacteroidetes(100);Bacteroidia(100);Bacteroidales(100);Rikenellaceae(100);Alistipes(100);
Otu21077	1	Bacteria(100);Bacteroidetes(100);Bacteroidia(100);Bacteroidales(100);S24-7(100);S24-7_unclassified(100);
Otu21078	1	Bacteria(100);Bacteroidetes(100);Bacteroidia(100);Bacteroidales(100);S24-7(100);S24-7_unclassified(100);
Otu21079	1	Bacteria(100);Firmicutes(100);Clostridia(100);Clostridiales(100);Lachnospiraceae(100);Lachnospiraceae_unclassified(100);
Otu21080	1	Bacteria(100);Bacteroidetes(100);Bacteroidia(100);Bacteroidales(100);S24-7(100);S24-7_unclassified(100);
Otu21081	1	Bacteria(100);Bacteroidetes(100);Bacteroidia(100);Bacteroidales(100);S24-7(100);S24-7_unclassified(100);
Otu21082	1	Bacteria(100);Bacteroidetes(100);Bacteroidia(100);Bacteroidales(100);Bacteroidaceae(100);Bacteroides(100);
Otu21083	1	Bacteria(100);Bacteroidetes(100);Bacteroidia(100);Bacteroidales(100);S24-7(100);S24-7_unclassified(100);
Otu21084	1	Bacteria(100);Bacteroidetes(100);Bacteroidia(100);Bacteroidales(100);S24-7(100);S24-7_unclassified(100);
Otu21085	1	Bacteria(100);Bacteroidetes(100);Bacteroidia(100);Bacteroidales(100);S24-7(100);S24-7_unclassified(100);
Otu21086	1	Bacteria(100);Firmicutes(100);Clostridia(100);Clostridiales(100);Lachnospiraceae(100);Lachnospiraceae_unclassified(100);
Otu21087	1	Bacteria(100);Bacteroidetes(100);Bacteroidia(100);Bacteroidales(100);S24-7(100);S24-7_unclassified(100);
Otu21088	1	Bacteria(100);Bacteroidetes(100);Bacteroidia(100);Bacteroidales(100);Porphyromonadaceae(100);Parabacteroides(100);
Otu21089	1	Bacteria(100);Bacteroidetes(100);Bacteroidia(100);Bacteroidales(100);Porphyromonadaceae(100);Parabacteroides(100);
Otu21090	1	Bacteria(100);Bacteroidetes(100);Bacteroidia(100);Bacteroidales(100);S24-7(100);S24-7_unclassified(100);
Otu21091	1	Bacteria(100);Proteobacteria(100);Gammaproteobacteria(100);Alteromonadales(100);Shewanellaceae(100);Shewanella(100);
Otu21092	1	Bacteria(100);Firmicutes(100);Clostridia(100);Clostridiales(100);Lachnospiraceae(100);Lachnospiraceae_unclassified(100);
Otu21093	1	Bacteria(100);Bacteroidetes(100);Bacteroidia(100);Bacteroidales(100);Porphyromonadaceae(100);Parabacteroides(100);
Otu21094	1	Bacteria(100);Firmicutes(100);Clostridia(100);Clostridiales(100);Lachnospiraceae(100);Acetatifactor(100);
Otu21095	1	Bacteria(100);Bacteroidetes(100);Bacteroidia(100);Bacteroidales(100);S24-7(100);S24-7_unclassified(100);
Otu21096	1	Bacteria(100);Firmicutes(100);Clostridia(100);Clostridiales(100);Lachnospiraceae(100);Lachnospiraceae_unclassified(100);
Otu21097	1	Bacteria(100);Bacteroidetes(100);Bacteroidia(100);Bacteroidales(100);S24-7(100);S24-7_unclassified(100);
Otu21098	1	Bacteria(100);Firmicutes(100);Bacilli(100);Lactobacillales(100);Lactobacillaceae(100);Lactobacillus(100);
Otu21099	1	Bacteria(100);Firmicutes(100);Clostridia(100);Clostridiales(100);Peptostreptococcaceae(100);Peptostreptococcaceae_unclassified(100);
Otu21100	1	Bacteria(100);Firmicutes(100);Bacilli(100);Lactobacillales(100);Lactobacillales_unclassified(100);Lactobacillales_unclassified(100);
Otu21101	1	Bacteria(100);Firmicutes(100);Clostridia(100);Clostridiales(100);Clostridiaceae_1(100);Clostridium_sensu_stricto_1(100);
Otu21102	1	Bacteria(100);Firmicutes(100);Clostridia(100);Clostridiales(100);Peptostreptococcaceae(100);Peptostreptococcaceae_unclassified(100);
Otu21103	1	Bacteria(100);Firmicutes(100);Bacilli(100);Lactobacillales(100);Streptococcaceae(100);Streptococcus(100);
Otu21104	1	Bacteria(100);Firmicutes(100);Bacilli(100);Lactobacillales(100);Lactobacillales_unclassified(100);Lactobacillales_unclassified(100);
Otu21105	1	Bacteria(100);Firmicutes(100);Bacilli(100);Lactobacillales(100);Streptococcaceae(100);Streptococcus(100);
Otu21106	1	Bacteria(100);Firmicutes(100);Clostridia(100);Clostridiales(100);Clostridiaceae_1(100);Clostridiaceae_1_unclassified(100);
Otu21107	1	Bacteria(100);Firmicutes(100);Clostridia(100);Clostridiales(100);Clostridiaceae_1(100);Clostridiaceae_1_unclassified(100);
Otu21108	1	Bacteria(100);Firmicutes(100);Clostridia(100);Clostridiales(100);Peptostreptococcaceae(100);Incertae_Sedis(100);
Otu21109	1	Bacteria(100);Firmicutes(100);Negativicutes(100);Selenomonadales(100);Veillonellaceae(100);Veillonella(100);
Otu21110	1	Bacteria(100);Firmicutes(100);Clostridia(100);Clostridiales(100);Clostridiales_unclassified(100);Clostridiales_unclassified(100);
Otu21111	1	Bacteria(100);Firmicutes(100);Bacilli(100);Bacilli_unclassified(100);Bacilli_unclassified(100);Bacilli_unclassified(100);
Otu21112	1	Bacteria(100);Firmicutes(100);Bacilli(100);Bacilli_unclassified(100);Bacilli_unclassified(100);Bacilli_unclassified(100);
Otu21113	1	Bacteria(100);Firmicutes(100);Clostridia(100);Clostridiales(100);Clostridiaceae_1(100);Clostridium_sensu_stricto_1(100);
Otu21114	1	Bacteria(100);Proteobacteria(100);Gammaproteobacteria(100);Enterobacteriales(100);Enterobacteriaceae(100);Enterobacteriaceae_unclassified(100);
Otu21115	1	Bacteria(100);Firmicutes(100);Bacilli(100);Bacilli_unclassified(100);Bacilli_unclassified(100);Bacilli_unclassified(100);
Otu21116	1	Bacteria(100);Firmicutes(100);Bacilli(100);Lactobacillales(100);Aerococcaceae(100);Aerococcaceae_unclassified(100);
Otu21117	1	Bacteria(100);Proteobacteria(100);Gammaproteobacteria(100);Enterobacteriales(100);Enterobacteriaceae(100);Enterobacteriaceae_unclassified(100);
Otu21118	1	Bacteria(100);Firmicutes(100);Clostridia(100);Clostridiales(100);Clostridiaceae_1(100);Clostridiaceae_1_unclassified(100);
Otu21119	1	Bacteria(100);Firmicutes(100);Bacilli(100);Lactobacillales(100);Lactobacillales_unclassified(100);Lactobacillales_unclassified(100);
Otu21120	1	Bacteria(100);Firmicutes(100);Bacilli(100);Lactobacillales(100);Streptococcaceae(100);Streptococcus(100);
Otu21121	1	Bacteria(100);Firmicutes(100);Clostridia(100);Clostridiales(100);Clostridiaceae_1(100);Clostridiaceae_1_unclassified(100);
Otu21122	1	Bacteria(100);Firmicutes(100);Clostridia(100);Clostridiales(100);Clostridiales_unclassified(100);Clostridiales_unclassified(100);
Otu21123	1	Bacteria(100);Firmicutes(100);Bacilli(100);Bacilli_unclassified(100);Bacilli_unclassified(100);Bacilli_unclassified(100);
Otu21124	1	Bacteria(100);Proteobacteria(100);Gammaproteobacteria(100);Oceanospirillales(100);Halomonadaceae(100);Halomonas(100);
Otu21125	1	Bacteria(100);Firmicutes(100);Clostridia(100);Clostridiales(100);Clostridiaceae_1(100);Clostridiaceae_1_unclassified(100);
Otu21126	1	Bacteria(100);Firmicutes(100);Bacilli(100);Bacilli_unclassified(100);Bacilli_unclassified(100);Bacilli_unclassified(100);
Otu21127	1	Bacteria(100);Firmicutes(100);Negativicutes(100);Selenomonadales(100);Veillonellaceae(100);Veillonella(100);
Otu21128	1	Bacteria(100);Firmicutes(100);Bacilli(100);Lactobacillales(100);Lactobacillaceae(100);Lactobacillus(100);
Otu21129	1	Bacteria(100);Firmicutes(100);Clostridia(100);Clostridiales(100);Peptostreptococcaceae(100);Incertae_Sedis(100);
Otu21130	1	Bacteria(100);Firmicutes(100);Bacilli(100);Lactobacillales(100);Lactobacillaceae(100);Lactobacillus(100);
Otu21131	1	Bacteria(100);Bacteroidetes(100);Bacteroidia(100);Bacteroidales(100);S24-7(100);S24-7_unclassified(100);
Otu21132	1	Bacteria(100);Bacteroidetes(100);Bacteroidia(100);Bacteroidales(100);S24-7(100);S24-7_unclassified(100);
Otu21133	1	Bacteria(100);Bacteroidetes(100);Bacteroidia(100);Bacteroidales(100);S24-7(100);S24-7_unclassified(100);
Otu21134	1	Bacteria(100);Bacteroidetes(100);Bacteroidia(100);Bacteroidales(100);S24-7(100);S24-7_unclassified(100);
Otu21135	1	Bacteria(100);Bacteroidetes(100);Bacteroidia(100);Bacteroidales(100);Bacteroidaceae(100);Bacteroides(100);
Otu21136	1	Bacteria(100);Firmicutes(100);Bacilli(100);Bacilli_unclassified(100);Bacilli_unclassified(100);Bacilli_unclassified(100);
Otu21137	1	Bacteria(100);Firmicutes(100);Clostridia(100);Clostridiales(100);Peptostreptococcaceae(100);Incertae_Sedis(100);
Otu21138	1	Bacteria(100);Firmicutes(100);Clostridia(100);Clostridiales(100);Peptostreptococcaceae(100);Peptostreptococcaceae_unclassified(100);
Otu21139	1	Bacteria(100);Firmicutes(100);Clostridia(100);Clostridiales(100);Clostridiaceae_1(100);Clostridiaceae_1_unclassified(100);
Otu21140	1	Bacteria(100);Firmicutes(100);Bacilli(100);Bacilli_unclassified(100);Bacilli_unclassified(100);Bacilli_unclassified(100);
Otu21141	1	Bacteria(100);Firmicutes(100);Bacilli(100);Lactobacillales(100);Lactobacillales_unclassified(100);Lactobacillales_unclassified(100);
Otu21142	1	Bacteria(100);Proteobacteria(100);Gammaproteobacteria(100);Enterobacteriales(100);Enterobacteriaceae(100);Escherichia-Shigella(100);
Otu21143	1	Bacteria(100);Firmicutes(100);Clostridia(100);Clostridiales(100);Peptostreptococcaceae(100);Incertae_Sedis(100);
Otu21144	1	Bacteria(100);Firmicutes(100);Clostridia(100);Clostridiales(100);Peptostreptococcaceae(100);Incertae_Sedis(100);
Otu21145	1	Bacteria(100);Firmicutes(100);Clostridia(100);Clostridiales(100);Lachnospiraceae(100);Incertae_Sedis(100);
Otu21146	1	Bacteria(100);Firmicutes(100);Clostridia(100);Clostridiales(100);Peptostreptococcaceae(100);Incertae_Sedis(100);
Otu21147	1	Bacteria(100);Proteobacteria(100);Gammaproteobacteria(100);Enterobacteriales(100);Enterobacteriaceae(100);Enterobacteriaceae_unclassified(100);
Otu21148	1	Bacteria(100);Firmicutes(100);Negativicutes(100);Selenomonadales(100);Veillonellaceae(100);Veillonella(100);
Otu21149	1	Bacteria(100);Firmicutes(100);Bacilli(100);Lactobacillales(100);Lactobacillales_unclassified(100);Lactobacillales_unclassified(100);
Otu21150	1	Bacteria(100);Firmicutes(100);Bacilli(100);Bacilli_unclassified(100);Bacilli_unclassified(100);Bacilli_unclassified(100);
Otu21151	1	Bacteria(100);Firmicutes(100);Clostridia(100);Clostridiales(100);Clostridiales_unclassified(100);Clostridiales_unclassified(100);
Otu21152	1	Bacteria(100);Firmicutes(100);Bacilli(100);Bacilli_unclassified(100);Bacilli_unclassified(100);Bacilli_unclassified(100);
Otu21153	1	Bacteria(100);Firmicutes(100);Bacilli(100);Lactobacillales(100);Lactobacillales_unclassified(100);Lactobacillales_unclassified(100);
Otu21154	1	Bacteria(100);Firmicutes(100);Clostridia(100);Clostridiales(100);Peptostreptococcaceae(100);Incertae_Sedis(100);
Otu21155	1	Bacteria(100);Firmicutes(100);Bacilli(100);Lactobacillales(100);Lactobacillales_unclassified(100);Lactobacillales_unclassified(100);
Otu21156	1	Bacteria(100);Firmicutes(100);Clostridia(100);Clostridiales(100);Clostridiaceae_1(100);Clostridiaceae_1_unclassified(100);
Otu21157	1	Bacteria(100);Firmicutes(100);Bacilli(100);Bacilli_unclassified(100);Bacilli_unclassified(100);Bacilli_unclassified(100);
Otu21158	1	Bacteria(100);Firmicutes(100);Bacilli(100);Lactobacillales(100);Lactobacillales_unclassified(100);Lactobacillales_unclassified(100);
Otu21159	1	Bacteria(100);Firmicutes(100);Clostridia(100);Clostridiales(100);Peptostreptococcaceae(100);Incertae_Sedis(100);
Otu21160	1	Bacteria(100);Bacteroidetes(100);Bacteroidia(100);Bacteroidales(100);S24-7(100);S24-7_unclassified(100);
Otu21161	1	Bacteria(100);Bacteroidetes(100);Bacteroidia(100);Bacteroidales(100);S24-7(100);S24-7_unclassified(100);
Otu21162	1	Bacteria(100);Firmicutes(100);Clostridia(100);Clostridiales(100);Lachnospiraceae(100);Roseburia(100);
Otu21163	1	Bacteria(100);Bacteroidetes(100);Bacteroidia(100);Bacteroidales(100);Prevotellaceae(100);Prevotella(100);
Otu21164	1	Bacteria(100);Firmicutes(100);Clostridia(100);Clostridiales(100);Lachnospiraceae(100);Lachnospiraceae_unclassified(100);
Otu21165	1	Bacteria(100);Bacteroidetes(100);Bacteroidia(100);Bacteroidales(100);S24-7(100);S24-7_unclassified(100);
Otu21166	1	Bacteria(100);Bacteroidetes(100);Bacteroidia(100);Bacteroidales(100);S24-7(100);S24-7_unclassified(100);
Otu21167	1	Bacteria(100);Bacteroidetes(100);Bacteroidia(100);Bacteroidales(100);S24-7(100);S24-7_unclassified(100);
Otu21168	1	Bacteria(100);Firmicutes(100);Clostridia(100);Clostridiales(100);Lachnospiraceae(100);Lachnospiraceae_unclassified(100);
Otu21169	1	Bacteria(100);Firmicutes(100);Bacilli(100);Lactobacillales(100);Lactobacillaceae(100);Lactobacillus(100);
Otu21170	1	Bacteria(100);Firmicutes(100);Bacilli(100);Lactobacillales(100);Lactobacillales_unclassified(100);Lactobacillales_unclassified(100);
Otu21171	1	Bacteria(100);Firmicutes(100);Clostridia(100);Clostridiales(100);Lachnospiraceae(100);Lachnospiraceae_unclassified(100);
Otu21172	1	Bacteria(100);Bacteroidetes(100);Bacteroidia(100);Bacteroidales(100);S24-7(100);S24-7_unclassified(100);
Otu21173	1	Bacteria(100);Firmicutes(100);Clostridia(100);Clostridiales(100);Lachnospiraceae(100);Lachnospiraceae_unclassified(100);
Otu21174	1	Bacteria(100);Bacteroidetes(100);Bacteroidia(100);Bacteroidales(100);S24-7(100);S24-7_unclassified(100);
Otu21175	1	Bacteria(100);Firmicutes(100);Clostridia(100);Clostridiales(100);Lachnospiraceae(100);Incertae_Sedis(100);
Otu21176	1	Bacteria(100);Bacteroidetes(100);Bacteroidia(100);Bacteroidales(100);Bacteroidaceae(100);Bacteroides(100);
Otu21177	1	Bacteria(100);Bacteroidetes(100);Bacteroidia(100);Bacteroidales(100);Rikenellaceae(100);Alistipes(100);
Otu21178	1	Bacteria(100);Bacteroidetes(100);Bacteroidia(100);Bacteroidales(100);S24-7(100);S24-7_unclassified(100);
Otu21179	1	Bacteria(100);Firmicutes(100);Clostridia(100);Clostridiales(100);Lachnospiraceae(100);Blautia(100);
Otu21180	1	Bacteria(100);Bacteroidetes(100);Bacteroidia(100);Bacteroidales(100);S24-7(100);S24-7_unclassified(100);
Otu21181	1	Bacteria(100);Firmicutes(100);Clostridia(100);Clostridiales(100);Lachnospiraceae(100);Lachnospiraceae_unclassified(100);
Otu21182	1	Bacteria(100);Firmicutes(100);Clostridia(100);Clostridiales(100);Lachnospiraceae(100);Lachnospiraceae_unclassified(100);
Otu21183	1	Bacteria(100);Firmicutes(100);Clostridia(100);Clostridiales(100);Lachnospiraceae(100);Lachnospiraceae_unclassified(100);
Otu21184	1	Bacteria(100);Firmicutes(100);Clostridia(100);Clostridiales(100);Lachnospiraceae(100);Lachnospiraceae_unclassified(100);
Otu21185	1	Bacteria(100);Bacteroidetes(100);Bacteroidia(100);Bacteroidales(100);S24-7(100);S24-7_unclassified(100);
Otu21186	1	Bacteria(100);Bacteroidetes(100);Bacteroidia(100);Bacteroidales(100);S24-7(100);S24-7_unclassified(100);
Otu21187	1	Bacteria(100);Bacteroidetes(100);Bacteroidia(100);Bacteroidales(100);S24-7(100);S24-7_unclassified(100);
Otu21188	1	Bacteria(100);Firmicutes(100);Clostridia(100);Clostridiales(100);Lachnospiraceae(100);Blautia(100);
Otu21189	1	Bacteria(100);Bacteroidetes(100);Bacteroidia(100);Bacteroidales(100);S24-7(100);S24-7_unclassified(100);
Otu21190	1	Bacteria(100);Firmicutes(100);Clostridia(100);Clostridiales(100);Lachnospiraceae(100);Lachnospiraceae_unclassified(100);
Otu21191	1	Bacteria(100);Bacteroidetes(100);Bacteroidia(100);Bacteroidales(100);S24-7(100);S24-7_unclassified(100);
Otu21192	1	Bacteria(100);Bacteroidetes(100);Bacteroidia(100);Bacteroidales(100);S24-7(100);S24-7_unclassified(100);
Otu21193	1	Bacteria(100);Bacteroidetes(100);Bacteroidia(100);Bacteroidales(100);S24-7(100);S24-7_unclassified(100);
Otu21194	1	Bacteria(100);Bacteroidetes(100);Bacteroidia(100);Bacteroidales(100);S24-7(100);S24-7_unclassified(100);
Otu21195	1	Bacteria(100);Bacteroidetes(100);Bacteroidia(100);Bacteroidales(100);Rikenellaceae(100);Alistipes(100);
Otu21196	1	Bacteria(100);Bacteroidetes(100);Bacteroidia(100);Bacteroidales(100);S24-7(100);S24-7_unclassified(100);
Otu21197	1	Bacteria(100);Bacteroidetes(100);Bacteroidia(100);Bacteroidales(100);Bacteroidaceae(100);Bacteroides(100);
Otu21198	1	Bacteria(100);Bacteroidetes(100);Bacteroidia(100);Bacteroidales(100);S24-7(100);S24-7_unclassified(100);
Otu21199	1	Bacteria(100);Bacteroidetes(100);Bacteroidia(100);Bacteroidales(100);S24-7(100);S24-7_unclassified(100);
Otu21200	1	Bacteria(100);Bacteroidetes(100);Bacteroidia(100);Bacteroidales(100);S24-7(100);S24-7_unclassified(100);
Otu21201	1	Bacteria(100);Firmicutes(100);Clostridia(100);Clostridiales(100);Lachnospiraceae(100);Lachnospiraceae_unclassified(100);
Otu21202	1	Bacteria(100);Bacteroidetes(100);Bacteroidia(100);Bacteroidales(100);S24-7(100);S24-7_unclassified(100);
Otu21203	1	Bacteria(100);Bacteroidetes(100);Bacteroidia(100);Bacteroidales(100);S24-7(100);S24-7_unclassified(100);
Otu21204	1	Bacteria(100);Bacteroidetes(100);Bacteroidia(100);Bacteroidales(100);S24-7(100);S24-7_unclassified(100);
Otu21205	1	Bacteria(100);Firmicutes(100);Clostridia(100);Clostridiales(100);Lachnospiraceae(100);Lachnospiraceae_unclassified(100);
Otu21206	1	Bacteria(100);Bacteroidetes(100);Bacteroidia(100);Bacteroidales(100);S24-7(100);S24-7_unclassified(100);
Otu21207	1	Bacteria(100);Bacteroidetes(100);Bacteroidia(100);Bacteroidales(100);S24-7(100);S24-7_unclassified(100);
Otu21208	1	Bacteria(100);Bacteroidetes(100);Bacteroidia(100);Bacteroidales(100);Bacteroidaceae(100);Bacteroides(100);
Otu21209	1	Bacteria(100);Bacteroidetes(100);Bacteroidia(100);Bacteroidales(100);Bacteroidaceae(100);Bacteroides(100);
Otu21210	1	Bacteria(100);Bacteroidetes(100);Bacteroidia(100);Bacteroidales(100);S24-7(100);S24-7_unclassified(100);
Otu21211	1	Bacteria(100);Firmicutes(100);Clostridia(100);Clostridiales(100);vadinBB60(100);vadinBB60_unclassified(100);
Otu21212	1	Bacteria(100);Firmicutes(100);Bacilli(100);Lactobacillales(100);Lactobacillaceae(100);Lactobacillus(100);
Otu21213	1	Bacteria(100);Firmicutes(100);Clostridia(100);Clostridiales(100);Lachnospiraceae(100);Lachnospiraceae_unclassified(100);
Otu21214	1	Bacteria(100);Bacteroidetes(100);Bacteroidia(100);Bacteroidales(100);S24-7(100);S24-7_unclassified(100);
Otu21215	1	Bacteria(100);Bacteroidetes(100);Bacteroidia(100);Bacteroidales(100);Bacteroidales_unclassified(100);Bacteroidales_unclassified(100);
Otu21216	1	Bacteria(100);Firmicutes(100);Clostridia(100);Clostridiales(100);Lachnospiraceae(100);Lachnospiraceae_unclassified(100);
Otu21217	1	Bacteria(100);Bacteroidetes(100);Bacteroidia(100);Bacteroidales(100);S24-7(100);S24-7_unclassified(100);
Otu21218	1	Bacteria(100);Bacteroidetes(100);Bacteroidia(100);Bacteroidales(100);S24-7(100);S24-7_unclassified(100);
Otu21219	1	Bacteria(100);Bacteroidetes(100);Bacteroidia(100);Bacteroidales(100);S24-7(100);S24-7_unclassified(100);
Otu21220	1	Bacteria(100);Bacteroidetes(100);Bacteroidia(100);Bacteroidales(100);S24-7(100);S24-7_unclassified(100);
Otu21221	1	Bacteria(100);Firmicutes(100);Clostridia(100);Clostridiales(100);Lachnospiraceae(100);Lachnospiraceae_unclassified(100);
Otu21222	1	Bacteria(100);Bacteroidetes(100);Bacteroidia(100);Bacteroidales(100);S24-7(100);S24-7_unclassified(100);
Otu21223	1	Bacteria(100);Bacteroidetes(100);Bacteroidia(100);Bacteroidales(100);S24-7(100);S24-7_unclassified(100);
Otu21224	1	Bacteria(100);Bacteroidetes(100);Bacteroidia(100);Bacteroidales(100);S24-7(100);S24-7_unclassified(100);
Otu21225	1	Bacteria(100);Bacteroidetes(100);Bacteroidia(100);Bacteroidales(100);S24-7(100);S24-7_unclassified(100);
Otu21226	1	Bacteria(100);Bacteroidetes(100);Bacteroidia(100);Bacteroidales(100);S24-7(100);S24-7_unclassified(100);
Otu21227	1	Bacteria(100);Bacteroidetes(100);Bacteroidia(100);Bacteroidales(100);S24-7(100);S24-7_unclassified(100);
Otu21228	1	Bacteria(100);Bacteroidetes(100);Bacteroidia(100);Bacteroidales(100);S24-7(100);S24-7_unclassified(100);
Otu21229	1	Bacteria(100);Firmicutes(100);Clostridia(100);Clostridiales(100);Lachnospiraceae(100);Lachnospiraceae_unclassified(100);
Otu21230	1	Bacteria(100);Firmicutes(100);Clostridia(100);Clostridiales(100);Lachnospiraceae(100);Lachnospiraceae_unclassified(100);
Otu21231	1	Bacteria(100);Bacteroidetes(100);Bacteroidia(100);Bacteroidales(100);Bacteroidaceae(100);Bacteroides(100);
Otu21232	1	Bacteria(100);Bacteroidetes(100);Bacteroidia(100);Bacteroidales(100);S24-7(100);S24-7_unclassified(100);
Otu21233	1	Bacteria(100);Firmicutes(100);Clostridia(100);Clostridiales(100);Lachnospiraceae(100);Lachnospiraceae_unclassified(100);
Otu21234	1	Bacteria(100);Firmicutes(100);Clostridia(100);Clostridiales(100);vadinBB60(100);vadinBB60_unclassified(100);
Otu21235	1	Bacteria(100);Bacteroidetes(100);Bacteroidia(100);Bacteroidales(100);S24-7(100);S24-7_unclassified(100);
Otu21236	1	Bacteria(100);Bacteroidetes(100);Bacteroidia(100);Bacteroidales(100);Bacteroidaceae(100);Bacteroides(100);
Otu21237	1	Bacteria(100);Bacteroidetes(100);Bacteroidia(100);Bacteroidales(100);S24-7(100);S24-7_unclassified(100);
Otu21238	1	Bacteria(100);Bacteroidetes(100);Bacteroidia(100);Bacteroidales(100);S24-7(100);S24-7_unclassified(100);
Otu21239	1	Bacteria(100);Firmicutes(100);Clostridia(100);Clostridiales(100);Lachnospiraceae(100);Lachnospiraceae_unclassified(100);
Otu21240	1	Bacteria(100);Firmicutes(100);Clostridia(100);Clostridiales(100);Lachnospiraceae(100);Lachnospiraceae_unclassified(100);
Otu21241	1	Bacteria(100);Firmicutes(100);Clostridia(100);Clostridiales(100);Lachnospiraceae(100);Lachnospiraceae_unclassified(100);
Otu21242	1	Bacteria(100);Bacteroidetes(100);Bacteroidia(100);Bacteroidales(100);S24-7(100);S24-7_unclassified(100);
Otu21243	1	Bacteria(100);Firmicutes(100);Clostridia(100);Clostridiales(100);Lachnospiraceae(100);Lachnospiraceae_unclassified(100);
Otu21244	1	Bacteria(100);Bacteroidetes(100);Bacteroidia(100);Bacteroidales(100);S24-7(100);S24-7_unclassified(100);
Otu21245	1	Bacteria(100);Bacteroidetes(100);Bacteroidia(100);Bacteroidales(100);Bacteroidaceae(100);Bacteroides(100);
Otu21246	1	Bacteria(100);Firmicutes(100);Clostridia(100);Clostridiales(100);Clostridiales_unclassified(100);Clostridiales_unclassified(100);
Otu21247	1	Bacteria(100);Bacteroidetes(100);Bacteroidia(100);Bacteroidales(100);S24-7(100);S24-7_unclassified(100);
Otu21248	1	Bacteria(100);Bacteroidetes(100);Bacteroidia(100);Bacteroidales(100);S24-7(100);S24-7_unclassified(100);
Otu21249	1	Bacteria(100);Firmicutes(100);Clostridia(100);Clostridiales(100);Lachnospiraceae(100);Lachnospiraceae_unclassified(100);
Otu21250	1	Bacteria(100);Firmicutes(100);Clostridia(100);Clostridiales(100);vadinBB60(100);vadinBB60_unclassified(100);
Otu21251	1	Bacteria(100);Bacteria_unclassified(100);Bacteria_unclassified(100);Bacteria_unclassified(100);Bacteria_unclassified(100);Bacteria_unclassified(100);
Otu21252	1	Bacteria(100);Firmicutes(100);Clostridia(100);Clostridiales(100);Lachnospiraceae(100);Lachnospiraceae_unclassified(100);
Otu21253	1	Bacteria(100);Firmicutes(100);Clostridia(100);Clostridiales(100);Lachnospiraceae(100);Blautia(100);
Otu21254	1	Bacteria(100);Firmicutes(100);Clostridia(100);Clostridiales(100);Lachnospiraceae(100);Lachnospiraceae_unclassified(100);
Otu21255	1	Bacteria(100);Firmicutes(100);Bacilli(100);Lactobacillales(100);Lactobacillaceae(100);Lactobacillaceae_unclassified(100);
Otu21256	1	Bacteria(100);Verrucomicrobia(100);Verrucomicrobiae(100);Verrucomicrobiales(100);Verrucomicrobiaceae(100);Akkermansia(100);
Otu21257	1	Bacteria(100);Firmicutes(100);Clostridia(100);Clostridiales(100);vadinBB60(100);vadinBB60_unclassified(100);
Otu21258	1	Bacteria(100);Bacteroidetes(100);Bacteroidia(100);Bacteroidales(100);S24-7(100);S24-7_unclassified(100);
Otu21259	1	Bacteria(100);Firmicutes(100);Clostridia(100);Clostridiales(100);Lachnospiraceae(100);Lachnospiraceae_unclassified(100);
Otu21260	1	Bacteria(100);Bacteroidetes(100);Bacteroidia(100);Bacteroidales(100);S24-7(100);S24-7_unclassified(100);
Otu21261	1	Bacteria(100);Bacteroidetes(100);Bacteroidia(100);Bacteroidales(100);S24-7(100);S24-7_unclassified(100);
Otu21262	1	Bacteria(100);Firmicutes(100);Clostridia(100);Clostridiales(100);Lachnospiraceae(100);Lachnospiraceae_unclassified(100);
Otu21263	1	Bacteria(100);Bacteroidetes(100);Bacteroidia(100);Bacteroidales(100);Bacteroidales_unclassified(100);Bacteroidales_unclassified(100);
Otu21264	1	Bacteria(100);Verrucomicrobia(100);Verrucomicrobiae(100);Verrucomicrobiales(100);Verrucomicrobiaceae(100);Akkermansia(100);
Otu21265	1	Bacteria(100);Bacteroidetes(100);Bacteroidia(100);Bacteroidales(100);S24-7(100);S24-7_unclassified(100);
Otu21266	1	Bacteria(100);Bacteroidetes(100);Bacteroidia(100);Bacteroidales(100);S24-7(100);S24-7_unclassified(100);
Otu21267	1	Bacteria(100);Firmicutes(100);Firmicutes_unclassified(100);Firmicutes_unclassified(100);Firmicutes_unclassified(100);Firmicutes_unclassified(100);
Otu21268	1	Bacteria(100);Firmicutes(100);Clostridia(100);Clostridiales(100);Ruminococcaceae(100);Anaerofilum(100);
Otu21269	1	Bacteria(100);Bacteroidetes(100);Bacteroidia(100);Bacteroidales(100);S24-7(100);S24-7_unclassified(100);
Otu21270	1	Bacteria(100);Firmicutes(100);Clostridia(100);Clostridiales(100);vadinBB60(100);vadinBB60_unclassified(100);
Otu21271	1	Bacteria(100);Bacteroidetes(100);Bacteroidia(100);Bacteroidales(100);S24-7(100);S24-7_unclassified(100);
Otu21272	1	Bacteria(100);Bacteroidetes(100);Bacteroidia(100);Bacteroidales(100);S24-7(100);S24-7_unclassified(100);
Otu21273	1	Bacteria(100);Bacteroidetes(100);Bacteroidia(100);Bacteroidales(100);S24-7(100);S24-7_unclassified(100);
Otu21274	1	Bacteria(100);Bacteroidetes(100);Bacteroidia(100);Bacteroidales(100);S24-7(100);S24-7_unclassified(100);
Otu21275	1	Bacteria(100);Firmicutes(100);Clostridia(100);Clostridiales(100);Lachnospiraceae(100);Lachnospiraceae_unclassified(100);
Otu21276	1	Bacteria(100);Bacteroidetes(100);Bacteroidia(100);Bacteroidales(100);S24-7(100);S24-7_unclassified(100);
Otu21277	1	Bacteria(100);Firmicutes(100);Clostridia(100);Clostridiales(100);Lachnospiraceae(100);Lachnospiraceae_unclassified(100);
Otu21278	1	Bacteria(100);Bacteroidetes(100);Bacteroidia(100);Bacteroidales(100);S24-7(100);S24-7_unclassified(100);
Otu21279	1	Bacteria(100);Bacteroidetes(100);Bacteroidia(100);Bacteroidales(100);S24-7(100);S24-7_unclassified(100);
Otu21280	1	Bacteria(100);Bacteroidetes(100);Bacteroidia(100);Bacteroidales(100);S24-7(100);S24-7_unclassified(100);
Otu21281	1	Bacteria(100);Firmicutes(100);Clostridia(100);Clostridiales(100);Clostridiales_unclassified(100);Clostridiales_unclassified(100);
Otu21282	1	Bacteria(100);Bacteroidetes(100);Sphingobacteriia(100);Sphingobacteriales(100);Saprospiraceae(100);Saprospiraceae_unclassified(100);
Otu21283	1	Bacteria(100);Proteobacteria(100);Gammaproteobacteria(100);Enterobacteriales(100);Enterobacteriaceae(100);Enterobacteriaceae_unclassified(100);
Otu21284	1	Bacteria(100);Firmicutes(100);Clostridia(100);Clostridiales(100);Clostridiales_unclassified(100);Clostridiales_unclassified(100);
Otu21285	1	Bacteria(100);Bacteroidetes(100);Bacteroidia(100);Bacteroidales(100);Porphyromonadaceae(100);Porphyromonadaceae_unclassified(100);
Otu21286	1	Bacteria(100);Planctomycetes(100);vadinHA49(100);vadinHA49_unclassified(100);vadinHA49_unclassified(100);vadinHA49_unclassified(100);
Otu21287	1	Bacteria(100);Proteobacteria(100);Gammaproteobacteria(100);Enterobacteriales(100);Enterobacteriaceae(100);Enterobacteriaceae_unclassified(100);
Otu21288	1	Bacteria(100);Tenericutes(100);Mollicutes(100);Anaeroplasmatales(100);Anaeroplasmataceae(100);Anaeroplasma(100);
Otu21289	1	Bacteria(100);Firmicutes(100);Clostridia(100);Clostridiales(100);Clostridiales_unclassified(100);Clostridiales_unclassified(100);
Otu21290	1	Bacteria(100);TM6(100);TM6_unclassified(100);TM6_unclassified(100);TM6_unclassified(100);TM6_unclassified(100);
Otu21291	1	Bacteria(100);Firmicutes(100);Clostridia(100);Clostridiales(100);Christensenellaceae(100);Christensenellaceae_unclassified(100);
Otu21292	1	Bacteria(100);Actinobacteria(100);Actinobacteria(100);Actinobacteria_unclassified(100);Actinobacteria_unclassified(100);Actinobacteria_unclassified(100);
Otu21293	1	Bacteria(100);Firmicutes(100);Clostridia(100);Clostridiales(100);Ruminococcaceae(100);Ruminococcaceae_unclassified(100);
Otu21294	1	Bacteria(100);Verrucomicrobia(100);Verrucomicrobiae(100);Verrucomicrobiales(100);Verrucomicrobiaceae(100);Verrucomicrobiaceae_unclassified(100);
Otu21295	1	Bacteria(100);Firmicutes(100);Bacilli(100);Bacilli_unclassified(100);Bacilli_unclassified(100);Bacilli_unclassified(100);
Otu21296	1	Bacteria(100);Bacteria_unclassified(100);Bacteria_unclassified(100);Bacteria_unclassified(100);Bacteria_unclassified(100);Bacteria_unclassified(100);
Otu21297	1	Bacteria(100);Proteobacteria(100);Gammaproteobacteria(100);Xanthomonadales(100);Xanthomonadaceae(100);Xanthomonadaceae_unclassified(100);
Otu21298	1	Bacteria(100);Proteobacteria(100);Deltaproteobacteria(100);Myxococcales(100);0319-6G20(100);0319-6G20_unclassified(100);
Otu21299	1	Bacteria(100);Proteobacteria(100);Betaproteobacteria(100);Burkholderiales(100);Comamonadaceae(100);Comamonadaceae_unclassified(100);
Otu21300	1	Bacteria(100);Firmicutes(100);Clostridia(100);Clostridiales(100);Clostridiaceae_1(100);Clostridiaceae_1_unclassified(100);
Otu21301	1	Bacteria(100);Firmicutes(100);Bacilli(100);Lactobacillales(100);Lactobacillales_unclassified(100);Lactobacillales_unclassified(100);
Otu21302	1	Bacteria(100);Chloroflexi(100);Ktedonobacteria(100);C0119(100);C0119_unclassified(100);C0119_unclassified(100);
Otu21303	1	Bacteria(100);Verrucomicrobia(100);OPB35_soil_group(100);OPB35_soil_group_unclassified(100);OPB35_soil_group_unclassified(100);OPB35_soil_group_unclassified(100);
Otu21304	1	Bacteria(100);Actinobacteria(100);Actinobacteria(100);Propionibacteriales(100);Propionibacteriaceae(100);Propionibacteriaceae_unclassified(100);
Otu21305	1	Bacteria(100);Proteobacteria(100);Deltaproteobacteria(100);Bdellovibrionales(100);Bdellovibrionaceae(100);Bdellovibrio(100);
Otu21306	1	Bacteria(100);Proteobacteria(100);Gammaproteobacteria(100);Gammaproteobacteria_unclassified(100);Gammaproteobacteria_unclassified(100);Gammaproteobacteria_unclassified(100);
Otu21307	1	Bacteria(100);Firmicutes(100);Bacilli(100);Lactobacillales(100);Lactobacillales_unclassified(100);Lactobacillales_unclassified(100);
Otu21308	1	Bacteria(100);Firmicutes(100);Clostridia(100);Clostridiales(100);Ruminococcaceae(100);Ruminococcaceae_unclassified(100);
Otu21309	1	Bacteria(100);Bacteroidetes(100);Bacteroidetes_unclassified(100);Bacteroidetes_unclassified(100);Bacteroidetes_unclassified(100);Bacteroidetes_unclassified(100);
Otu21310	1	Bacteria(100);Firmicutes(100);Bacilli(100);Lactobacillales(100);Lactobacillales_unclassified(100);Lactobacillales_unclassified(100);
Otu21311	1	Bacteria(100);Firmicutes(100);Clostridia(100);Clostridiales(100);Christensenellaceae(100);Christensenellaceae_unclassified(100);
Otu21312	1	Bacteria(100);Firmicutes(100);Clostridia(100);Clostridiales(100);Lachnospiraceae(100);Lachnospiraceae_unclassified(100);
Otu21313	1	Bacteria(100);Proteobacteria(100);Deltaproteobacteria(100);Myxococcales(100);Polyangiaceae(100);Sorangium(100);
Otu21314	1	Bacteria(100);Firmicutes(100);Negativicutes(100);Selenomonadales(100);Veillonellaceae(100);Veillonellaceae_unclassified(100);
Otu21315	1	Bacteria(100);Proteobacteria(100);Gammaproteobacteria(100);Gammaproteobacteria_unclassified(100);Gammaproteobacteria_unclassified(100);Gammaproteobacteria_unclassified(100);
Otu21316	1	Bacteria(100);Firmicutes(100);Clostridia(100);Clostridiales(100);Clostridiaceae_1(100);Clostridiaceae_1_unclassified(100);
Otu21317	1	Bacteria(100);Firmicutes(100);Clostridia(100);Clostridiales(100);Clostridiales_unclassified(100);Clostridiales_unclassified(100);
Otu21318	1	Bacteria(100);Candidate_division_OD1(100);Candidate_division_OD1_unclassified(100);Candidate_division_OD1_unclassified(100);Candidate_division_OD1_unclassified(100);Candidate_division_OD1_unclassified(100);
Otu21319	1	Bacteria(100);Firmicutes(100);Clostridia(100);Clostridiales(100);Clostridiaceae_1(100);Clostridiaceae_1_unclassified(100);
Otu21320	1	Bacteria(100);Bacteria_unclassified(100);Bacteria_unclassified(100);Bacteria_unclassified(100);Bacteria_unclassified(100);Bacteria_unclassified(100);
Otu21321	1	Bacteria(100);Proteobacteria(100);Gammaproteobacteria(100);Xanthomonadales(100);Xanthomonadaceae(100);Stenotrophomonas(100);
Otu21322	1	Bacteria(100);Firmicutes(100);Firmicutes_unclassified(100);Firmicutes_unclassified(100);Firmicutes_unclassified(100);Firmicutes_unclassified(100);
Otu21323	1	Bacteria(100);Actinobacteria(100);Coriobacteriia(100);Coriobacteriales(100);Coriobacteriaceae(100);Slackia(100);
Otu21324	1	Bacteria(100);Firmicutes(100);Clostridia(100);Clostridiales(100);Clostridiales_unclassified(100);Clostridiales_unclassified(100);
Otu21325	1	Bacteria(100);Firmicutes(100);Clostridia(100);Clostridiales(100);Clostridiaceae_1(100);Clostridiaceae_1_unclassified(100);
Otu21326	1	Bacteria(100);Verrucomicrobia(100);OPB35_soil_group(100);OPB35_soil_group_unclassified(100);OPB35_soil_group_unclassified(100);OPB35_soil_group_unclassified(100);
Otu21327	1	Bacteria(100);Planctomycetes(100);Planctomycetes_unclassified(100);Planctomycetes_unclassified(100);Planctomycetes_unclassified(100);Planctomycetes_unclassified(100);
Otu21328	1	Bacteria(100);Proteobacteria(100);Gammaproteobacteria(100);NKB5(100);NKB5_unclassified(100);NKB5_unclassified(100);
Otu21329	1	Bacteria(100);Proteobacteria(100);Gammaproteobacteria(100);Gammaproteobacteria_unclassified(100);Gammaproteobacteria_unclassified(100);Gammaproteobacteria_unclassified(100);
Otu21330	1	Bacteria(100);Cyanobacteria(100);Melainabacteria(100);Obscuribacterales(100);Obscuribacterales_unclassified(100);Obscuribacterales_unclassified(100);
Otu21331	1	Bacteria(100);Bacteria_unclassified(100);Bacteria_unclassified(100);Bacteria_unclassified(100);Bacteria_unclassified(100);Bacteria_unclassified(100);
Otu21332	1	Bacteria(100);Bacteria_unclassified(100);Bacteria_unclassified(100);Bacteria_unclassified(100);Bacteria_unclassified(100);Bacteria_unclassified(100);
Otu21333	1	Bacteria(100);Proteobacteria(100);Gammaproteobacteria(100);Enterobacteriales(100);Enterobacteriaceae(100);Candidatus_Blochmannia(100);
Otu21334	1	Bacteria(100);Firmicutes(100);Negativicutes(100);Selenomonadales(100);Veillonellaceae(100);Veillonellaceae_unclassified(100);
Otu21335	1	Bacteria(100);Planctomycetes(100);Planctomycetacia(100);Planctomycetales(100);Planctomycetaceae(100);p-1088-a5_gut_group(100);
Otu21336	1	Bacteria(100);Bacteroidetes(100);Bacteroidia(100);Bacteroidales(100);Bacteroidales_unclassified(100);Bacteroidales_unclassified(100);
Otu21337	1	Bacteria(100);Actinobacteria(100);Actinobacteria(100);Propionibacteriales(100);Propionibacteriaceae(100);Propionibacteriaceae_unclassified(100);
Otu21338	1	Bacteria(100);Firmicutes(100);Firmicutes_unclassified(100);Firmicutes_unclassified(100);Firmicutes_unclassified(100);Firmicutes_unclassified(100);
Otu21339	1	Bacteria(100);Proteobacteria(100);Alphaproteobacteria(100);Sphingomonadales(100);ORCA-3N101(100);ORCA-3N101_unclassified(100);
Otu21340	1	Bacteria(100);Proteobacteria(100);Gammaproteobacteria(100);Enterobacteriales(100);Enterobacteriaceae(100);Enterobacteriaceae_unclassified(100);
Otu21341	1	Bacteria(100);Proteobacteria(100);Deltaproteobacteria(100);Bdellovibrionales(100);Bdellovibrionaceae(100);Bdellovibrio(100);
Otu21342	1	Bacteria(100);Bacteria_unclassified(100);Bacteria_unclassified(100);Bacteria_unclassified(100);Bacteria_unclassified(100);Bacteria_unclassified(100);
Otu21343	1	Bacteria(100);Bacteroidetes(100);Bacteroidia(100);Bacteroidales(100);Bacteroidales_unclassified(100);Bacteroidales_unclassified(100);
Otu21344	1	Bacteria(100);Firmicutes(100);Negativicutes(100);Selenomonadales(100);Veillonellaceae(100);Negativicoccus(100);
Otu21345	1	Bacteria(100);Proteobacteria(100);Betaproteobacteria(100);Burkholderiales(100);Alcaligenaceae(100);Alcaligenaceae_unclassified(100);
Otu21346	1	Bacteria(100);Bacteroidetes(100);Flavobacteriia(100);Flavobacteriales(100);Flavobacteriaceae(100);Flavobacterium(100);
Otu21347	1	Bacteria(100);Tenericutes(100);Mollicutes(100);Mycoplasmatales(100);Mycoplasmataceae(100);Ureaplasma(100);
Otu21348	1	Bacteria(100);Firmicutes(100);Bacilli(100);Bacilli_unclassified(100);Bacilli_unclassified(100);Bacilli_unclassified(100);
Otu21349	1	Bacteria(100);Bacteroidetes(100);Sphingobacteriia(100);Sphingobacteriales(100);Chitinophagaceae(100);Chitinophagaceae_unclassified(100);
Otu21350	1	Bacteria(100);Candidate_division_OD1(100);Candidate_division_OD1_unclassified(100);Candidate_division_OD1_unclassified(100);Candidate_division_OD1_unclassified(100);Candidate_division_OD1_unclassified(100);
Otu21351	1	Bacteria(100);Firmicutes(100);Bacilli(100);Bacilli_unclassified(100);Bacilli_unclassified(100);Bacilli_unclassified(100);
Otu21352	1	Bacteria(100);Acidobacteria(100);Acidobacteria(100);Subgroup_3(100);SJA-149(100);SJA-149_unclassified(100);
Otu21353	1	Bacteria(100);Bacteria_unclassified(100);Bacteria_unclassified(100);Bacteria_unclassified(100);Bacteria_unclassified(100);Bacteria_unclassified(100);
Otu21354	1	Bacteria(100);Firmicutes(100);Clostridia(100);Clostridiales(100);Clostridiaceae_1(100);Clostridiaceae_1_unclassified(100);
Otu21355	1	Bacteria(100);Bacteroidetes(100);Bacteroidia(100);Bacteroidales(100);Bacteroidales_unclassified(100);Bacteroidales_unclassified(100);
Otu21356	1	Bacteria(100);Spirochaetae(100);Spirochaetes(100);Spirochaetales(100);Spirochaetaceae(100);Spirochaeta(100);
Otu21357	1	Bacteria(100);Proteobacteria(100);Proteobacteria_unclassified(100);Proteobacteria_unclassified(100);Proteobacteria_unclassified(100);Proteobacteria_unclassified(100);
Otu21358	1	Bacteria(100);Firmicutes(100);Clostridia(100);Clostridiales(100);Clostridiaceae_1(100);Clostridiaceae_1_unclassified(100);
Otu21359	1	Bacteria(100);Proteobacteria(100);Deltaproteobacteria(100);Myxococcales(100);Cystobacteraceae(100);Anaeromyxobacter(100);
Otu21360	1	Bacteria(100);Firmicutes(100);Firmicutes_unclassified(100);Firmicutes_unclassified(100);Firmicutes_unclassified(100);Firmicutes_unclassified(100);
Otu21361	1	Bacteria(100);Firmicutes(100);Clostridia(100);Clostridiales(100);Family_XI(100);Finegoldia(100);
Otu21362	1	Bacteria(100);Proteobacteria(100);Gammaproteobacteria(100);Xanthomonadales(100);Nevskiaceae(100);Nevskia(100);
Otu21363	1	Bacteria(100);Proteobacteria(100);Gammaproteobacteria(100);Gammaproteobacteria_unclassified(100);Gammaproteobacteria_unclassified(100);Gammaproteobacteria_unclassified(100);
Otu21364	1	Bacteria(100);Proteobacteria(100);Gammaproteobacteria(100);Enterobacteriales(100);Enterobacteriaceae(100);Trabulsiella(100);
Otu21365	1	Bacteria(100);Proteobacteria(100);Alphaproteobacteria(100);DB1-14(100);DB1-14_unclassified(100);DB1-14_unclassified(100);
Otu21366	1	Bacteria(100);Proteobacteria(100);Gammaproteobacteria(100);Enterobacteriales(100);Enterobacteriaceae(100);Enterobacteriaceae_unclassified(100);
Otu21367	1	Bacteria(100);Actinobacteria(100);Actinobacteria(100);Bifidobacteriales(100);Bifidobacteriaceae(100);Bifidobacteriaceae_unclassified(100);
Otu21368	1	Bacteria(100);Proteobacteria(100);Gammaproteobacteria(100);Pseudomonadales(100);Moraxellaceae(100);Moraxellaceae_unclassified(100);
Otu21369	1	Bacteria(100);Firmicutes(100);Firmicutes_unclassified(100);Firmicutes_unclassified(100);Firmicutes_unclassified(100);Firmicutes_unclassified(100);
Otu21370	1	Bacteria(100);Bacteria_unclassified(100);Bacteria_unclassified(100);Bacteria_unclassified(100);Bacteria_unclassified(100);Bacteria_unclassified(100);
Otu21371	1	Bacteria(100);Bacteria_unclassified(100);Bacteria_unclassified(100);Bacteria_unclassified(100);Bacteria_unclassified(100);Bacteria_unclassified(100);
Otu21372	1	Bacteria(100);Fusobacteria(100);Fusobacteriia(100);Fusobacteriales(100);Leptotrichiaceae(100);Sneathia(100);
Otu21373	1	Bacteria(100);Firmicutes(100);Bacilli(100);Bacilli_unclassified(100);Bacilli_unclassified(100);Bacilli_unclassified(100);
Otu21374	1	Bacteria(100);Firmicutes(100);Firmicutes_unclassified(100);Firmicutes_unclassified(100);Firmicutes_unclassified(100);Firmicutes_unclassified(100);
Otu21375	1	Bacteria(100);Actinobacteria(100);Actinobacteria(100);Actinomycetales(100);Actinomycetaceae(100);Actinobaculum(100);
Otu21376	1	Bacteria(100);Bacteroidetes(100);Bacteroidia(100);Bacteroidales(100);Rikenellaceae(100);Alistipes(100);
Otu21377	1	Bacteria(100);Firmicutes(100);Bacilli(100);Lactobacillales(100);Lactobacillales_unclassified(100);Lactobacillales_unclassified(100);
Otu21378	1	Bacteria(100);Bacteroidetes(100);Bacteroidia(100);Bacteroidales(100);Porphyromonadaceae(100);Parabacteroides(100);
Otu21379	1	Bacteria(100);Proteobacteria(100);Alphaproteobacteria(100);Rickettsiales(100);Rickettsiales_unclassified(100);Rickettsiales_unclassified(100);
Otu21380	1	Bacteria(100);Firmicutes(100);Clostridia(100);Clostridiales(100);Christensenellaceae(100);Christensenellaceae_unclassified(100);
Otu21381	1	Bacteria(100);Bacteria_unclassified(100);Bacteria_unclassified(100);Bacteria_unclassified(100);Bacteria_unclassified(100);Bacteria_unclassified(100);
Otu21382	1	Bacteria(100);Bacteroidetes(100);Bacteroidia(100);Bacteroidales(100);Porphyromonadaceae(100);Porphyromonadaceae_unclassified(100);
Otu21383	1	Bacteria(100);Bacteroidetes(100);Bacteroidia(100);Bacteroidales(100);S24-7(100);S24-7_unclassified(100);
Otu21384	1	Bacteria(100);Firmicutes(100);Negativicutes(100);Selenomonadales(100);Veillonellaceae(100);Veillonellaceae_unclassified(100);
Otu21385	1	Bacteria(100);Firmicutes(100);Clostridia(100);Clostridiales(100);Ruminococcaceae(100);Ruminococcaceae_unclassified(100);
Otu21386	1	Bacteria(100);Actinobacteria(100);Actinobacteria(100);Corynebacteriales(100);Mycobacteriaceae(100);Mycobacterium(100);
Otu21387	1	Bacteria(100);Bacteroidetes(100);Bacteroidia(100);Bacteroidales(100);Porphyromonadaceae(100);Parabacteroides(100);
Otu21388	1	Bacteria(100);Bacteroidetes(100);Sphingobacteriia(100);Sphingobacteriales(100);Chitinophagaceae(100);Chitinophagaceae_unclassified(100);
Otu21389	1	Bacteria(100);Actinobacteria(100);Actinobacteria(100);Bifidobacteriales(100);Bifidobacteriaceae(100);Bifidobacterium(100);
Otu21390	1	Bacteria(100);Bacteroidetes(100);Bacteroidia(100);Bacteroidales(100);Prevotellaceae(100);Prevotella(100);
Otu21391	1	Bacteria(100);Firmicutes(100);Erysipelotrichia(100);Erysipelotrichales(100);Erysipelotrichaceae(100);Erysipelotrichaceae_unclassified(100);
Otu21392	1	Bacteria(100);Firmicutes(100);Bacilli(100);Bacilli_unclassified(100);Bacilli_unclassified(100);Bacilli_unclassified(100);
Otu21393	1	Bacteria(100);Bacteria_unclassified(100);Bacteria_unclassified(100);Bacteria_unclassified(100);Bacteria_unclassified(100);Bacteria_unclassified(100);
Otu21394	1	Bacteria(100);Candidate_division_OD1(100);Candidate_division_OD1_unclassified(100);Candidate_division_OD1_unclassified(100);Candidate_division_OD1_unclassified(100);Candidate_division_OD1_unclassified(100);
Otu21395	1	Bacteria(100);Proteobacteria(100);Gammaproteobacteria(100);Enterobacteriales(100);Enterobacteriaceae(100);Enterobacteriaceae_unclassified(100);
Otu21396	1	Bacteria(100);Firmicutes(100);Clostridia(100);Clostridiales(100);Clostridiales_unclassified(100);Clostridiales_unclassified(100);
Otu21397	1	Bacteria(100);Proteobacteria(100);Deltaproteobacteria(100);Bdellovibrionales(100);Bacteriovoracaceae(100);Peredibacter(100);
Otu21398	1	Bacteria(100);Firmicutes(100);Bacilli(100);Bacilli_unclassified(100);Bacilli_unclassified(100);Bacilli_unclassified(100);
Otu21399	1	Bacteria(100);Actinobacteria(100);Actinobacteria(100);Propionibacteriales(100);Propionibacteriales_unclassified(100);Propionibacteriales_unclassified(100);
Otu21400	1	Bacteria(100);Bacteria_unclassified(100);Bacteria_unclassified(100);Bacteria_unclassified(100);Bacteria_unclassified(100);Bacteria_unclassified(100);
Otu21401	1	Bacteria(100);Proteobacteria(100);Gammaproteobacteria(100);Pseudomonadales(100);Pseudomonadaceae(100);Pseudomonadaceae_unclassified(100);
Otu21402	1	Bacteria(100);Proteobacteria(100);Gammaproteobacteria(100);Enterobacteriales(100);Enterobacteriaceae(100);Trabulsiella(100);
Otu21403	1	Bacteria(100);Firmicutes(100);Firmicutes_unclassified(100);Firmicutes_unclassified(100);Firmicutes_unclassified(100);Firmicutes_unclassified(100);
Otu21404	1	Bacteria(100);Bacteroidetes(100);Flavobacteriia(100);Flavobacteriales(100);Flavobacteriaceae(100);Flavobacteriaceae_unclassified(100);
Otu21405	1	Bacteria(100);Proteobacteria(100);Alphaproteobacteria(100);Alphaproteobacteria_unclassified(100);Alphaproteobacteria_unclassified(100);Alphaproteobacteria_unclassified(100);
Otu21406	1	Bacteria(100);Bacteria_unclassified(100);Bacteria_unclassified(100);Bacteria_unclassified(100);Bacteria_unclassified(100);Bacteria_unclassified(100);
Otu21407	1	Bacteria(100);Firmicutes(100);Bacilli(100);Bacilli_unclassified(100);Bacilli_unclassified(100);Bacilli_unclassified(100);
Otu21408	1	Bacteria(100);Proteobacteria(100);Alphaproteobacteria(100);Parvularculales(100);Parvularculaceae(100);Parvularcula(100);
Otu21409	1	Bacteria(100);Chloroflexi(100);Anaerolineae(100);Anaerolineales(100);Anaerolineaceae(100);Anaerolineaceae_unclassified(100);
Otu21410	1	Bacteria(100);Bacteria_unclassified(100);Bacteria_unclassified(100);Bacteria_unclassified(100);Bacteria_unclassified(100);Bacteria_unclassified(100);
Otu21411	1	Bacteria(100);Actinobacteria(100);Actinobacteria(100);Micrococcales(100);Microbacteriaceae(100);Candidatus_Aquiluna(100);
Otu21412	1	Bacteria(100);Candidate_division_OD1(100);Candidate_division_OD1_unclassified(100);Candidate_division_OD1_unclassified(100);Candidate_division_OD1_unclassified(100);Candidate_division_OD1_unclassified(100);
Otu21413	1	Bacteria(100);Cyanobacteria(100);Melainabacteria(100);Caenarcaniphilales(100);Caenarcaniphilales_unclassified(100);Caenarcaniphilales_unclassified(100);
Otu21414	1	Bacteria(100);Bacteria_unclassified(100);Bacteria_unclassified(100);Bacteria_unclassified(100);Bacteria_unclassified(100);Bacteria_unclassified(100);
Otu21415	1	Bacteria(100);Bacteria_unclassified(100);Bacteria_unclassified(100);Bacteria_unclassified(100);Bacteria_unclassified(100);Bacteria_unclassified(100);
Otu21416	1	Bacteria(100);Bacteria_unclassified(100);Bacteria_unclassified(100);Bacteria_unclassified(100);Bacteria_unclassified(100);Bacteria_unclassified(100);
Otu21417	1	Bacteria(100);Candidate_division_OP11(100);Candidate_division_OP11_unclassified(100);Candidate_division_OP11_unclassified(100);Candidate_division_OP11_unclassified(100);Candidate_division_OP11_unclassified(100);
Otu21418	1	Bacteria(100);Bacteria_unclassified(100);Bacteria_unclassified(100);Bacteria_unclassified(100);Bacteria_unclassified(100);Bacteria_unclassified(100);
Otu21419	1	Bacteria(100);Gemmatimonadetes(100);Gemmatimonadetes(100);Gemmatimonadetes_unclassified(100);Gemmatimonadetes_unclassified(100);Gemmatimonadetes_unclassified(100);
Otu21420	1	Bacteria(100);Proteobacteria(100);Skagenf62(100);Skagenf62_unclassified(100);Skagenf62_unclassified(100);Skagenf62_unclassified(100);
Otu21421	1	Bacteria(100);Spirochaetae(100);Spirochaetes(100);Spirochaetales(100);Spirochaetaceae(100);Treponema(100);
Otu21422	1	Bacteria(100);Proteobacteria(100);Proteobacteria_unclassified(100);Proteobacteria_unclassified(100);Proteobacteria_unclassified(100);Proteobacteria_unclassified(100);
Otu21423	1	Bacteria(100);Candidate_division_OD1(100);Candidate_division_OD1_unclassified(100);Candidate_division_OD1_unclassified(100);Candidate_division_OD1_unclassified(100);Candidate_division_OD1_unclassified(100);
Otu21424	1	Bacteria(100);Bacteria_unclassified(100);Bacteria_unclassified(100);Bacteria_unclassified(100);Bacteria_unclassified(100);Bacteria_unclassified(100);
Otu21425	1	Bacteria(100);Proteobacteria(100);Alphaproteobacteria(100);Alphaproteobacteria_unclassified(100);Alphaproteobacteria_unclassified(100);Alphaproteobacteria_unclassified(100);
Otu21426	1	Bacteria(100);Bacteria_unclassified(100);Bacteria_unclassified(100);Bacteria_unclassified(100);Bacteria_unclassified(100);Bacteria_unclassified(100);
Otu21427	1	Bacteria(100);Actinobacteria(100);Acidimicrobiia(100);Acidimicrobiales(100);Sva0996_marine_group(100);Sva0996_marine_group_unclassified(100);
Otu21428	1	Bacteria(100);Spirochaetae(100);Spirochaetes(100);Spirochaetales(100);Spirochaetaceae(100);Spirochaetaceae_unclassified(100);
Otu21429	1	Bacteria(100);Planctomycetes(100);OM190(100);OM190_unclassified(100);OM190_unclassified(100);OM190_unclassified(100);
Otu21430	1	Bacteria(100);Proteobacteria(100);Deltaproteobacteria(100);Desulfovibrionales(100);Desulfovibrionaceae(100);Desulfovibrio(100);
Otu21431	1	Bacteria(100);Spirochaetae(100);Spirochaetes(100);Spirochaetales(100);Spirochaetaceae(100);Treponema(100);
Otu21432	1	Bacteria(100);Elusimicrobia(100);Elusimicrobia(100);Lineage_I_(Endomicrobia)(100);Lineage_I_(Endomicrobia)_unclassified(100);Lineage_I_(Endomicrobia)_unclassified(100);
Otu21433	1	Bacteria(100);Spirochaetae(100);Spirochaetes(100);Spirochaetales(100);Spirochaetaceae(100);Treponema(100);
Otu21434	1	Bacteria(100);Candidate_division_OD1(100);Candidate_division_OD1_unclassified(100);Candidate_division_OD1_unclassified(100);Candidate_division_OD1_unclassified(100);Candidate_division_OD1_unclassified(100);
Otu21435	1	Bacteria(100);Candidate_division_OD1(100);Candidate_division_OD1_unclassified(100);Candidate_division_OD1_unclassified(100);Candidate_division_OD1_unclassified(100);Candidate_division_OD1_unclassified(100);
Otu21436	1	Bacteria(100);Verrucomicrobia(100);Verrucomicrobia_unclassified(100);Verrucomicrobia_unclassified(100);Verrucomicrobia_unclassified(100);Verrucomicrobia_unclassified(100);
Otu21437	1	Bacteria(100);Bacteria_unclassified(100);Bacteria_unclassified(100);Bacteria_unclassified(100);Bacteria_unclassified(100);Bacteria_unclassified(100);
Otu21438	1	Bacteria(100);Proteobacteria(100);Deltaproteobacteria(100);Desulfuromonadales(100);GR-WP33-58(100);GR-WP33-58_unclassified(100);
Otu21439	1	Bacteria(100);Chloroflexi(100);Ardenticatenia(100);Ardenticatenia_unclassified(100);Ardenticatenia_unclassified(100);Ardenticatenia_unclassified(100);
Otu21440	1	Bacteria(100);Candidate_division_OD1(100);Candidate_division_OD1_unclassified(100);Candidate_division_OD1_unclassified(100);Candidate_division_OD1_unclassified(100);Candidate_division_OD1_unclassified(100);
Otu21441	1	Bacteria(100);Spirochaetae(100);Spirochaetes(100);Spirochaetales(100);Spirochaetaceae(100);Treponema(100);
Otu21442	1	Bacteria(100);Planctomycetes(100);Planctomycetacia(100);Planctomycetales(100);Planctomycetaceae(100);Planctomycetaceae_unclassified(100);
Otu21443	1	Bacteria(100);Candidate_division_OD1(100);Candidate_division_OD1_unclassified(100);Candidate_division_OD1_unclassified(100);Candidate_division_OD1_unclassified(100);Candidate_division_OD1_unclassified(100);
Otu21444	1	Bacteria(100);Bacteroidetes(100);Bacteroidia(100);Bacteroidales(100);Porphyromonadaceae(100);Dysgonomonas(100);
Otu21445	1	Bacteria(100);Lentisphaerae(100);Oligosphaeria(100);Oligosphaeria_unclassified(100);Oligosphaeria_unclassified(100);Oligosphaeria_unclassified(100);
Otu21446	1	Bacteria(100);Bacteroidetes(100);Bacteroidia(100);Bacteroidales(100);Porphyromonadaceae(100);Porphyromonadaceae_unclassified(100);
Otu21447	1	Bacteria(100);Armatimonadetes(100);Armatimonadia(100);Armatimonadales(100);Armatimonadaceae(100);Armatimonas(100);
Otu21448	1	Bacteria(100);Actinobacteria(100);Actinobacteria(100);Propionibacteriales(100);Propionibacteriaceae(100);Propionibacteriaceae_unclassified(100);
Otu21449	1	Bacteria(100);Spirochaetae(100);Spirochaetes(100);Spirochaetales(100);Spirochaetaceae(100);Treponema(100);
Otu21450	1	Bacteria(100);Proteobacteria(100);Gammaproteobacteria(100);Gammaproteobacteria_unclassified(100);Gammaproteobacteria_unclassified(100);Gammaproteobacteria_unclassified(100);
Otu21451	1	Bacteria(100);Bacteroidetes(100);Bacteroidetes_unclassified(100);Bacteroidetes_unclassified(100);Bacteroidetes_unclassified(100);Bacteroidetes_unclassified(100);
Otu21452	1	Bacteria(100);Firmicutes(100);Clostridia(100);Clostridia_unclassified(100);Clostridia_unclassified(100);Clostridia_unclassified(100);
Otu21453	1	Bacteria(100);Spirochaetae(100);Spirochaetes(100);Spirochaetales(100);Spirochaetaceae(100);Treponema(100);
Otu21454	1	Bacteria(100);Spirochaetae(100);Spirochaetes(100);Spirochaetales(100);Spirochaetaceae(100);Treponema(100);
Otu21455	1	Bacteria(100);Proteobacteria(100);Gammaproteobacteria(100);Chromatiales(100);Chromatiaceae(100);Nitrosococcus(100);
Otu21456	1	Bacteria(100);Bacteria_unclassified(100);Bacteria_unclassified(100);Bacteria_unclassified(100);Bacteria_unclassified(100);Bacteria_unclassified(100);
Otu21457	1	Bacteria(100);Candidate_division_OD1(100);Candidate_division_OD1_unclassified(100);Candidate_division_OD1_unclassified(100);Candidate_division_OD1_unclassified(100);Candidate_division_OD1_unclassified(100);
Otu21458	1	Bacteria(100);Bacteroidetes(100);Bacteroidia(100);Bacteroidales(100);Porphyromonadaceae(100);Candidatus_Symbiothrix(100);
Otu21459	1	Bacteria(100);Firmicutes(100);Clostridia(100);Clostridiales(100);Defluviitaleaceae(100);Incertae_Sedis(100);
Otu21460	1	Bacteria(100);Proteobacteria(100);Betaproteobacteria(100);Burkholderiales(100);Comamonadaceae(100);Comamonadaceae_unclassified(100);
Otu21461	1	Bacteria(100);Bacteroidetes(100);Bacteroidetes_unclassified(100);Bacteroidetes_unclassified(100);Bacteroidetes_unclassified(100);Bacteroidetes_unclassified(100);
Otu21462	1	Bacteria(100);Planctomycetes(100);Planctomycetacia(100);Planctomycetales(100);Planctomycetaceae(100);Termite_planctomycete_cluster(100);
Otu21463	1	Bacteria(100);Proteobacteria(100);Proteobacteria_unclassified(100);Proteobacteria_unclassified(100);Proteobacteria_unclassified(100);Proteobacteria_unclassified(100);
Otu21464	1	Bacteria(100);Bacteria_unclassified(100);Bacteria_unclassified(100);Bacteria_unclassified(100);Bacteria_unclassified(100);Bacteria_unclassified(100);
Otu21465	1	Bacteria(100);Spirochaetae(100);Spirochaetes(100);Spirochaetales(100);Spirochaetaceae(100);Treponema(100);
Otu21466	1	Bacteria(100);Firmicutes(100);Bacilli(100);Lactobacillales(100);Lactobacillales_unclassified(100);Lactobacillales_unclassified(100);
Otu21467	1	Bacteria(100);Candidate_division_OD1(100);Candidate_division_OD1_unclassified(100);Candidate_division_OD1_unclassified(100);Candidate_division_OD1_unclassified(100);Candidate_division_OD1_unclassified(100);
Otu21468	1	Bacteria(100);Proteobacteria(100);Alphaproteobacteria(100);Rhodobacterales(100);Rhodobacteraceae(100);Rhodobacteraceae_unclassified(100);
Otu21469	1	Bacteria(100);Chloroflexi(100);Ardenticatenia(100);Ardenticatenia_unclassified(100);Ardenticatenia_unclassified(100);Ardenticatenia_unclassified(100);
Otu21470	1	Bacteria(100);Candidate_division_OD1(100);Candidate_division_OD1_unclassified(100);Candidate_division_OD1_unclassified(100);Candidate_division_OD1_unclassified(100);Candidate_division_OD1_unclassified(100);
Otu21471	1	Bacteria(100);Proteobacteria(100);Gammaproteobacteria(100);Oceanospirillales(100);Alcanivoracaceae(100);Kangiella(100);
Otu21472	1	Bacteria(100);Bacteria_unclassified(100);Bacteria_unclassified(100);Bacteria_unclassified(100);Bacteria_unclassified(100);Bacteria_unclassified(100);
Otu21473	1	Bacteria(100);Bacteria_unclassified(100);Bacteria_unclassified(100);Bacteria_unclassified(100);Bacteria_unclassified(100);Bacteria_unclassified(100);
Otu21474	1	Bacteria(100);Spirochaetae(100);Spirochaetes(100);Spirochaetales(100);Spirochaetaceae(100);Treponema(100);
Otu21475	1	Bacteria(100);Spirochaetae(100);Spirochaetes(100);Spirochaetales(100);Spirochaetaceae(100);Treponema(100);
Otu21476	1	Bacteria(100);Proteobacteria(100);Alphaproteobacteria(100);Rickettsiales(100);Rickettsiales_Incertae_Sedis(100);Candidatus_Captivus(100);
Otu21477	1	Bacteria(100);Candidate_division_OD1(100);Candidate_division_OD1_unclassified(100);Candidate_division_OD1_unclassified(100);Candidate_division_OD1_unclassified(100);Candidate_division_OD1_unclassified(100);
Otu21478	1	Bacteria(100);Bacteria_unclassified(100);Bacteria_unclassified(100);Bacteria_unclassified(100);Bacteria_unclassified(100);Bacteria_unclassified(100);
Otu21479	1	Bacteria(100);Spirochaetae(100);Spirochaetes(100);Spirochaetales(100);Spirochaetaceae(100);Spirochaetaceae_unclassified(100);
Otu21480	1	Bacteria(100);Candidate_division_OD1(100);Candidate_division_OD1_unclassified(100);Candidate_division_OD1_unclassified(100);Candidate_division_OD1_unclassified(100);Candidate_division_OD1_unclassified(100);
Otu21481	1	Bacteria(100);SM2F11(100);SM2F11_unclassified(100);SM2F11_unclassified(100);SM2F11_unclassified(100);SM2F11_unclassified(100);
Otu21482	1	Bacteria(100);Candidate_division_OD1(100);Candidate_division_OD1_unclassified(100);Candidate_division_OD1_unclassified(100);Candidate_division_OD1_unclassified(100);Candidate_division_OD1_unclassified(100);
Otu21483	1	Bacteria(100);Bacteria_unclassified(100);Bacteria_unclassified(100);Bacteria_unclassified(100);Bacteria_unclassified(100);Bacteria_unclassified(100);
Otu21484	1	Bacteria(100);Firmicutes(100);Bacilli(100);Bacilli_unclassified(100);Bacilli_unclassified(100);Bacilli_unclassified(100);
Otu21485	1	Bacteria(100);Firmicutes(100);Clostridia(100);Clostridiales(100);Eubacteriaceae(100);Eubacterium(100);
Otu21486	1	Bacteria(100);Firmicutes(100);Clostridia(100);Clostridiales(100);Ruminococcaceae(100);Ruminococcaceae_unclassified(100);
Otu21487	1	Bacteria(100);Proteobacteria(100);Betaproteobacteria(100);Burkholderiales(100);Comamonadaceae(100);Comamonadaceae_unclassified(100);
Otu21488	1	Bacteria(100);Firmicutes(100);Clostridia(100);Clostridiales(100);Ruminococcaceae(100);Ruminococcaceae_unclassified(100);
Otu21489	1	Bacteria(100);Firmicutes(100);Clostridia(100);Clostridiales(100);Lachnospiraceae(100);Lachnospiraceae_unclassified(100);
Otu21490	1	Bacteria(100);Bacteria_unclassified(100);Bacteria_unclassified(100);Bacteria_unclassified(100);Bacteria_unclassified(100);Bacteria_unclassified(100);
Otu21491	1	Bacteria(100);Firmicutes(100);Clostridia(100);Clostridiales(100);Lachnospiraceae(100);Lachnospiraceae_unclassified(100);
Otu21492	1	Bacteria(100);Bacteria_unclassified(100);Bacteria_unclassified(100);Bacteria_unclassified(100);Bacteria_unclassified(100);Bacteria_unclassified(100);
Otu21493	1	Bacteria(100);Bacteria_unclassified(100);Bacteria_unclassified(100);Bacteria_unclassified(100);Bacteria_unclassified(100);Bacteria_unclassified(100);
Otu21494	1	Bacteria(100);Proteobacteria(100);Deltaproteobacteria(100);Myxococcales(100);Myxococcales_unclassified(100);Myxococcales_unclassified(100);
Otu21495	1	Bacteria(100);Bacteria_unclassified(100);Bacteria_unclassified(100);Bacteria_unclassified(100);Bacteria_unclassified(100);Bacteria_unclassified(100);
Otu21496	1	Bacteria(100);Proteobacteria(100);Gammaproteobacteria(100);Enterobacteriales(100);Enterobacteriaceae(100);Enterobacteriaceae_unclassified(100);
Otu21497	1	Bacteria(100);Spirochaetae(100);Spirochaetes(100);Spirochaetales(100);Spirochaetaceae(100);Treponema(100);
Otu21498	1	Bacteria(100);Elusimicrobia(100);Elusimicrobia(100);Lineage_I_(Endomicrobia)(100);Lineage_I_(Endomicrobia)_unclassified(100);Lineage_I_(Endomicrobia)_unclassified(100);
Otu21499	1	Bacteria(100);Planctomycetes(100);OM190(100);OM190_unclassified(100);OM190_unclassified(100);OM190_unclassified(100);
Otu21500	1	Bacteria(100);Bacteria_unclassified(100);Bacteria_unclassified(100);Bacteria_unclassified(100);Bacteria_unclassified(100);Bacteria_unclassified(100);
Otu21501	1	Bacteria(100);Proteobacteria(100);Alphaproteobacteria(100);Rhizobiales(100);Aurantimonadaceae(100);Aurantimonadaceae_unclassified(100);
Otu21502	1	Bacteria(100);Bacteria_unclassified(100);Bacteria_unclassified(100);Bacteria_unclassified(100);Bacteria_unclassified(100);Bacteria_unclassified(100);
Otu21503	1	Bacteria(100);Spirochaetae(100);Spirochaetes(100);Spirochaetales(100);Spirochaetaceae(100);Treponema(100);
Otu21504	1	Bacteria(100);Candidate_division_OD1(100);Candidate_division_OD1_unclassified(100);Candidate_division_OD1_unclassified(100);Candidate_division_OD1_unclassified(100);Candidate_division_OD1_unclassified(100);
Otu21505	1	Bacteria(100);Bacteria_unclassified(100);Bacteria_unclassified(100);Bacteria_unclassified(100);Bacteria_unclassified(100);Bacteria_unclassified(100);
Otu21506	1	Bacteria(100);Candidate_division_OD1(100);Candidate_division_OD1_unclassified(100);Candidate_division_OD1_unclassified(100);Candidate_division_OD1_unclassified(100);Candidate_division_OD1_unclassified(100);
Otu21507	1	Bacteria(100);Planctomycetes(100);Planctomycetacia(100);Planctomycetales(100);Planctomycetaceae(100);Planctomycetaceae_unclassified(100);
Otu21508	1	Bacteria(100);Bacteria_unclassified(100);Bacteria_unclassified(100);Bacteria_unclassified(100);Bacteria_unclassified(100);Bacteria_unclassified(100);
Otu21509	1	Bacteria(100);Spirochaetae(100);Spirochaetes(100);Spirochaetales(100);Spirochaetaceae(100);Treponema(100);
Otu21510	1	Bacteria(100);Bacteria_unclassified(100);Bacteria_unclassified(100);Bacteria_unclassified(100);Bacteria_unclassified(100);Bacteria_unclassified(100);
Otu21511	1	Bacteria(100);Elusimicrobia(100);Elusimicrobia(100);Lineage_I_(Endomicrobia)(100);Lineage_I_(Endomicrobia)_unclassified(100);Lineage_I_(Endomicrobia)_unclassified(100);
Otu21512	1	Bacteria(100);Bacteroidetes(100);Sphingobacteriia(100);Sphingobacteriales(100);Chitinophagaceae(100);Chitinophagaceae_unclassified(100);
Otu21513	1	Bacteria(100);Candidate_division_OD1(100);Candidate_division_OD1_unclassified(100);Candidate_division_OD1_unclassified(100);Candidate_division_OD1_unclassified(100);Candidate_division_OD1_unclassified(100);
Otu21514	1	Bacteria(100);Proteobacteria(100);Alphaproteobacteria(100);Rhodospirillales(100);Rhodospirillaceae(100);Rhodospirillaceae_unclassified(100);
Otu21515	1	Bacteria(100);Bacteria_unclassified(100);Bacteria_unclassified(100);Bacteria_unclassified(100);Bacteria_unclassified(100);Bacteria_unclassified(100);
Otu21516	1	Bacteria(100);Candidate_division_OD1(100);Candidate_division_OD1_unclassified(100);Candidate_division_OD1_unclassified(100);Candidate_division_OD1_unclassified(100);Candidate_division_OD1_unclassified(100);
Otu21517	1	Bacteria(100);Bacteria_unclassified(100);Bacteria_unclassified(100);Bacteria_unclassified(100);Bacteria_unclassified(100);Bacteria_unclassified(100);
Otu21518	1	Bacteria(100);Bacteria_unclassified(100);Bacteria_unclassified(100);Bacteria_unclassified(100);Bacteria_unclassified(100);Bacteria_unclassified(100);
Otu21519	1	Bacteria(100);Proteobacteria(100);Deltaproteobacteria(100);Bdellovibrionales(100);Bdellovibrionaceae(100);OM27_clade(100);
Otu21520	1	Bacteria(100);Bacteroidetes(100);Bacteroidia(100);Bacteroidales(100);Porphyromonadaceae(100);Tannerella(100);
Otu21521	1	Bacteria(100);Proteobacteria(100);Alphaproteobacteria(100);Alphaproteobacteria_unclassified(100);Alphaproteobacteria_unclassified(100);Alphaproteobacteria_unclassified(100);
Otu21522	1	Bacteria(100);Candidate_division_OD1(100);Candidate_division_OD1_unclassified(100);Candidate_division_OD1_unclassified(100);Candidate_division_OD1_unclassified(100);Candidate_division_OD1_unclassified(100);
Otu21523	1	Bacteria(100);Spirochaetae(100);Spirochaetes(100);Spirochaetales(100);Spirochaetaceae(100);Treponema(100);
Otu21524	1	Bacteria(100);Candidate_division_OD1(100);Candidate_division_OD1_unclassified(100);Candidate_division_OD1_unclassified(100);Candidate_division_OD1_unclassified(100);Candidate_division_OD1_unclassified(100);
Otu21525	1	Bacteria(100);Proteobacteria(100);Gammaproteobacteria(100);Gammaproteobacteria_unclassified(100);Gammaproteobacteria_unclassified(100);Gammaproteobacteria_unclassified(100);
Otu21526	1	Bacteria(100);Proteobacteria(100);Alphaproteobacteria(100);Alphaproteobacteria_unclassified(100);Alphaproteobacteria_unclassified(100);Alphaproteobacteria_unclassified(100);
Otu21527	1	Bacteria(100);Proteobacteria(100);Gammaproteobacteria(100);Thiotrichales(100);Thiotrichales_Incertae_Sedis(100);Caedibacter(100);
Otu21528	1	Bacteria(100);Firmicutes(100);Negativicutes(100);Selenomonadales(100);Veillonellaceae(100);Veillonella(100);
Otu21529	1	Bacteria(100);Firmicutes(100);Clostridia(100);Clostridiales(100);Peptostreptococcaceae(100);Peptostreptococcaceae_unclassified(100);
Otu21530	1	Bacteria(100);Proteobacteria(100);Gammaproteobacteria(100);Enterobacteriales(100);Enterobacteriaceae(100);Enterobacteriaceae_unclassified(100);
Otu21531	1	Bacteria(100);Firmicutes(100);Bacilli(100);Lactobacillales(100);Lactobacillales_unclassified(100);Lactobacillales_unclassified(100);
Otu21532	1	Bacteria(100);Bacteria_unclassified(100);Bacteria_unclassified(100);Bacteria_unclassified(100);Bacteria_unclassified(100);Bacteria_unclassified(100);
Otu21533	1	Bacteria(100);Firmicutes(100);Bacilli(100);Lactobacillales(100);Lactobacillales_unclassified(100);Lactobacillales_unclassified(100);
Otu21534	1	Bacteria(100);Proteobacteria(100);Gammaproteobacteria(100);Enterobacteriales(100);Enterobacteriaceae(100);Enterobacteriaceae_unclassified(100);
Otu21535	1	Bacteria(100);Bacteria_unclassified(100);Bacteria_unclassified(100);Bacteria_unclassified(100);Bacteria_unclassified(100);Bacteria_unclassified(100);
Otu21536	1	Bacteria(100);Bacteroidetes(100);Bacteroidia(100);Bacteroidales(100);Prevotellaceae(100);Prevotella(100);
Otu21537	1	Bacteria(100);Actinobacteria(100);Actinobacteria(100);Corynebacteriales(100);Corynebacteriaceae(100);Corynebacterium(100);
Otu21538	1	Bacteria(100);Tenericutes(100);Mollicutes(100);Anaeroplasmatales(100);Anaeroplasmataceae(100);Anaeroplasma(100);
Otu21539	1	Bacteria(100);Firmicutes(100);Clostridia(100);Clostridiales(100);Christensenellaceae(100);Christensenellaceae_unclassified(100);
Otu21540	1	Bacteria(100);Proteobacteria(100);Gammaproteobacteria(100);Enterobacteriales(100);Enterobacteriaceae(100);Enterobacteriaceae_unclassified(100);
Otu21541	1	Bacteria(100);Bacteroidetes(100);Bacteroidetes_unclassified(100);Bacteroidetes_unclassified(100);Bacteroidetes_unclassified(100);Bacteroidetes_unclassified(100);
Otu21542	1	Bacteria(100);Proteobacteria(100);Proteobacteria_unclassified(100);Proteobacteria_unclassified(100);Proteobacteria_unclassified(100);Proteobacteria_unclassified(100);
Otu21543	1	Bacteria(100);Firmicutes(100);Firmicutes_unclassified(100);Firmicutes_unclassified(100);Firmicutes_unclassified(100);Firmicutes_unclassified(100);
Otu21544	1	Bacteria(100);Firmicutes(100);Firmicutes_unclassified(100);Firmicutes_unclassified(100);Firmicutes_unclassified(100);Firmicutes_unclassified(100);
Otu21545	1	Bacteria(100);Firmicutes(100);Negativicutes(100);Selenomonadales(100);Veillonellaceae(100);Megasphaera(100);
Otu21546	1	Bacteria(100);Bacteroidetes(100);Bacteroidetes_unclassified(100);Bacteroidetes_unclassified(100);Bacteroidetes_unclassified(100);Bacteroidetes_unclassified(100);
Otu21547	1	Bacteria(100);Firmicutes(100);Erysipelotrichia(100);Erysipelotrichales(100);Erysipelotrichaceae(100);Erysipelotrichaceae_unclassified(100);
Otu21548	1	Bacteria(100);Bacteroidetes(100);Bacteroidia(100);Bacteroidales(100);S24-7(100);S24-7_unclassified(100);
Otu21549	1	Bacteria(100);Firmicutes(100);Firmicutes_unclassified(100);Firmicutes_unclassified(100);Firmicutes_unclassified(100);Firmicutes_unclassified(100);
Otu21550	1	Bacteria(100);Planctomycetes(100);Phycisphaerae(100);Phycisphaerales(100);Phycisphaeraceae(100);CL500-3(100);
Otu21551	1	Bacteria(100);Firmicutes(100);Clostridia(100);Clostridiales(100);Lachnospiraceae(100);Lachnospiraceae_unclassified(100);
Otu21552	1	Bacteria(100);Actinobacteria(100);Coriobacteriia(100);Coriobacteriales(100);Coriobacteriaceae(100);Enterorhabdus(100);
Otu21553	1	Bacteria(100);Bacteria_unclassified(100);Bacteria_unclassified(100);Bacteria_unclassified(100);Bacteria_unclassified(100);Bacteria_unclassified(100);
Otu21554	1	Bacteria(100);Bacteroidetes(100);Bacteroidia(100);Bacteroidales(100);S24-7(100);S24-7_unclassified(100);
Otu21555	1	Bacteria(100);Bacteria_unclassified(100);Bacteria_unclassified(100);Bacteria_unclassified(100);Bacteria_unclassified(100);Bacteria_unclassified(100);
Otu21556	1	Bacteria(100);Bacteroidetes(100);Bacteroidia(100);Bacteroidales(100);S24-7(100);S24-7_unclassified(100);
Otu21557	1	Bacteria(100);Firmicutes(100);Clostridia(100);Clostridiales(100);Lachnospiraceae(100);Blautia(100);
Otu21558	1	Bacteria(100);Proteobacteria(100);Gammaproteobacteria(100);Gammaproteobacteria_unclassified(100);Gammaproteobacteria_unclassified(100);Gammaproteobacteria_unclassified(100);
Otu21559	1	Bacteria(100);Firmicutes(100);Bacilli(100);Lactobacillales(100);Lactobacillales_unclassified(100);Lactobacillales_unclassified(100);
Otu21560	1	Bacteria(100);Firmicutes(100);Bacilli(100);Lactobacillales(100);Lactobacillales_unclassified(100);Lactobacillales_unclassified(100);
Otu21561	1	Bacteria(100);Firmicutes(100);Firmicutes_unclassified(100);Firmicutes_unclassified(100);Firmicutes_unclassified(100);Firmicutes_unclassified(100);
Otu21562	1	Bacteria(100);Proteobacteria(100);Alphaproteobacteria(100);Rickettsiales(100);Rickettsiales_Incertae_Sedis(100);Candidatus_Odyssella(100);
Otu21563	1	Bacteria(100);Bacteria_unclassified(100);Bacteria_unclassified(100);Bacteria_unclassified(100);Bacteria_unclassified(100);Bacteria_unclassified(100);
Otu21564	1	Bacteria(100);Bacteria_unclassified(100);Bacteria_unclassified(100);Bacteria_unclassified(100);Bacteria_unclassified(100);Bacteria_unclassified(100);
Otu21565	1	Bacteria(100);Firmicutes(100);Firmicutes_unclassified(100);Firmicutes_unclassified(100);Firmicutes_unclassified(100);Firmicutes_unclassified(100);
Otu21566	1	Bacteria(100);Proteobacteria(100);Betaproteobacteria(100);Burkholderiales(100);Comamonadaceae(100);Comamonadaceae_unclassified(100);
Otu21567	1	Bacteria(100);Firmicutes(100);Clostridia(100);Clostridiales(100);Lachnospiraceae(100);Butyrivibrio(100);
Otu21568	1	Bacteria(100);Bacteria_unclassified(100);Bacteria_unclassified(100);Bacteria_unclassified(100);Bacteria_unclassified(100);Bacteria_unclassified(100);
Otu21569	1	Bacteria(100);Spirochaetae(100);Spirochaetes(100);Spirochaetales(100);Spirochaetaceae(100);Treponema(100);
Otu21570	1	Bacteria(100);Bacteria_unclassified(100);Bacteria_unclassified(100);Bacteria_unclassified(100);Bacteria_unclassified(100);Bacteria_unclassified(100);
Otu21571	1	Bacteria(100);Firmicutes(100);Negativicutes(100);Selenomonadales(100);Veillonellaceae(100);Mitsuokella(100);
Otu21572	1	Bacteria(100);Firmicutes(100);Firmicutes_unclassified(100);Firmicutes_unclassified(100);Firmicutes_unclassified(100);Firmicutes_unclassified(100);
Otu21573	1	Bacteria(100);Firmicutes(100);Erysipelotrichia(100);Erysipelotrichales(100);Erysipelotrichaceae(100);Erysipelotrichaceae_unclassified(100);
Otu21574	1	Bacteria(100);Verrucomicrobia(100);Verrucomicrobia_unclassified(100);Verrucomicrobia_unclassified(100);Verrucomicrobia_unclassified(100);Verrucomicrobia_unclassified(100);
Otu21575	1	Bacteria(100);Proteobacteria(100);Betaproteobacteria(100);Neisseriales(100);Neisseriaceae(100);Vogesella(100);
Otu21576	1	Bacteria(100);Elusimicrobia(100);Elusimicrobia(100);Lineage_I_(Endomicrobia)(100);Lineage_I_(Endomicrobia)_unclassified(100);Lineage_I_(Endomicrobia)_unclassified(100);
Otu21577	1	Bacteria(100);Tenericutes(100);Mollicutes(100);RF9(100);RF9_unclassified(100);RF9_unclassified(100);
Otu21578	1	Bacteria(100);Acidobacteria(100);Acidobacteria(100);Subgroup_4(100);11-24(100);11-24_unclassified(100);
Otu21579	1	Bacteria(100);Firmicutes(100);Clostridia(100);Clostridiales(100);Lachnospiraceae(100);probable_genus_10(100);
Otu21580	1	Bacteria(100);Bacteroidetes(100);Bacteroidetes_unclassified(100);Bacteroidetes_unclassified(100);Bacteroidetes_unclassified(100);Bacteroidetes_unclassified(100);
Otu21581	1	Bacteria(100);Bacteria_unclassified(100);Bacteria_unclassified(100);Bacteria_unclassified(100);Bacteria_unclassified(100);Bacteria_unclassified(100);
Otu21582	1	Bacteria(100);Proteobacteria(100);Gammaproteobacteria(100);Enterobacteriales(100);Enterobacteriaceae(100);Escherichia-Shigella(100);
[truncated: 241,265 more chars]
